# Causal factors in primary open angle glaucoma: a phenome-wide Mendelian randomisation study

**DOI:** 10.1101/2022.10.30.22281718

**Authors:** Thomas H Julian, Zain Girach, Eleanor Sanderson, Hui Guo, Jonathan Yu, Johnathan Cooper-Knock, Graeme C. Black, Panagiotis I Sergouniotis

## Abstract

Primary open angle glaucoma (POAG) is a chronic, adult-onset optic neuropathy associated with characteristic optic disc and/or visual field changes. With a view to identifying modifiable risk factors for this debilitating condition, we performed a ‘phenome-wide’ univariable Mendelian randomisation (MR) study and analysed the relationship between 9,661 traits and POAG. Data were analysed using the weighted median method, weighted mode based estimation, the Mendelian randomisation (MR) Egger method and the inverse variance weighted approach. Our analysis identified 11 traits related to POAG risk including: serum levels of the angiopoietin-1 receptor (OR [odds ratio] = 1.11, IVW [inverse variance weighted] p= 2.34E-06) and the cadherin 5 protein (OR= 1.06, IVW p= 1.31E-06); intraocular pressure (OR=2.46 - 3.79, MRE IVW p=8.94E-44 - 3.00E-27); diabetes (beta=1.64, IVW p = 9.68E-04); and waist circumference (OR = 0.79, IVW p=1.66E-05). Future research focussing on the effects of diabetes, waist circumference, serum cadherin 5 and serum angiopoietin-1 receptor on POAG development and progression is expected to provide key insights that might inform the provision of lifestyle modification advice and/or the development of novel therapies.

## Supplementary data for "Causal factors in primary open angle glaucoma: a phenome-wide Mendelian randomisation study" (part 1 of 3)

### Sheet: S1.1 Robust traits
Supplementary table 1.1: A table detailing all traits associated with POAG across all robust measures and in a leave one out analysis. Trait ID = The identifier for this trait within the TwoSampleMR R programme. nSNP = number of SNPs used in analysis. P value for inclusion = the significance threshold at which SNPs were selected for the exposure variable. OR = Odds radio. LCI95 = lower limit of 95% confidence interval. UCI95 = upper limit of 95% confidence interval. LOO = leave one out analysis with MRE IVW indicating whether results were significant throughout a LOO (all_significant) or if there were tests in which the result became insignificant (not_robust). FDR = false discovery rate corrected IVW p value. SE = standard error
TRAIT ID	TRAIT NAME	OVERLAP	nSNP	P VALUE FOR INCLUSION	OR	OR LCI95	OR UCI95	MRE IVW P VALUE	MRE IVW BETA	MRE IVW SE	WEIGHTED MEDIAN P VALUE	WEIGHTED MEDIAN BETA	WEIGHTED MEDIAN SE	EGGER P VALUE	EGGER BETA	EGGER SE	WEIGHTED MODE P VALUE	WEIGHTED MODE BETA	WEIGHED MODE SE	COCHRANES Q P VALue	EGGER INTERCEPT P VALUE	I2	LOO	MEAN F STATISTIC	PLEIOTROPIC SNP REMOVAL	OUTLIER REMOVAL	FDR IVW
prot-a-2944	Angiopoietin-1 receptor, soluble	No overlap	10	5e-06	1.10851	1.06211	1.15695	2.34e-06	0.10302	0.0218191	0.000195302	0.131133	0.0352034	0.00738192	0.179809	0.0504834	0.015569	0.118273	0.0397524	0.70314	0.114115	0.975441	all_significant	41.4918	NO PLEIOTROPIC SNPS FOR REMOVAL	NA	0.000611056
prot-a-485	Cadherin-5	No overlap	15	5e-06	1.06105	1.03588	1.08682	1.31e-06	0.0592559	0.0122468	0.000444816	0.0659314	0.0187734	0.0118059	0.0665297	0.0227382	0.00511301	0.0649936	0.0196091	0.893206	0.654409	0.982033	all_significant	68.8393	NO PLEIOTROPIC SNPS FOR REMOVAL	THERE WERE 1 OUTLITER SNPs IN RADIAL ANALYSIS	0.000408297
ukb-b-10753	Diabetes diagnosed by doctor	No overlap	48	5e-08	5.1662	1.94776	13.7027	0.000968354	1.64214	0.497683	0.00802016	2.29645	0.866187	0.00428294	3.29173	1.09522	0.0254372	2.35804	1.0216	0.522963	0.0965117	0.986878	all_significant	81.4724	REMOVED 1 PLEIOTROPIC SNP	THERE WERE 11 OUTLITER SNPs IN RADIAL ANALYSIS	0.0386858
ebi-a-GCST005921	Family history of Alzheimer's disease	No overlap (this analysis was operated in a non-UKB POAG GWAS to deal with initial sample overlap in the first screen)	8	5e-08	0.875678	0.829426	0.924509	1.63e-06	-0.132757	0.0276857	0.00035771	-0.123706	0.0346567	0.0252349	-0.12596	0.0425331	0.0109248	-0.120506	0.0350914	0.584307	0.823923	0.997912	all_significant	NA	NO PLEIOTROPIC SNPS FOR REMOVAL	THERE WERE 2 OUTLITER SNPs IN RADIAL ANALYSIS	0.000477244
ukb-b-19071	Intra-ocular pressure, corneal-compensated (left)	No overlap	16	5e-08	3.78613	3.01575	4.75331	1.86e-30	1.33134	0.116069	1.98e-10	1.20834	0.189913	0.00653233	1.3348	0.41826	0.00126133	1.25351	0.316657	0.59944	0.993212	0.975932	all_significant	38.7743	REMOVED 16 PLEIOTROPIC SNP	THERE WERE 8 OUTLITER SNPs IN RADIAL ANALYSIS	2.99522e-27
ukb-b-19277	Intra-ocular pressure, corneal-compensated (right)	No overlap	27	5e-08	3.61929	2.96918	4.41174	3.85e-37	1.28628	0.101016	2.14e-18	1.31388	0.150161	0.0314991	0.709083	0.311196	3.75e-05	1.4555	0.293541	0.389225	0.0618358	0.975313	all_significant	37.3473	REMOVED 15 PLEIOTROPIC SNP	THERE WERE 8 OUTLITER SNPs IN RADIAL ANALYSIS	9.29968e-34
ukb-b-12440	Intra-ocular pressure, Goldmann-correlated (left)	No overlap	53	5e-08	2.46589	2.17073	2.8012	8.94e-44	0.902554	0.0650474	1.76e-19	0.859567	0.0952168	0.000178994	0.808772	0.200075	7.97e-05	0.855284	0.199688	0.288982	0.621962	0.980618	all_significant	49.1438	REMOVED 15 PLEIOTROPIC SNP	THERE WERE 18 OUTLITER SNPs IN RADIAL ANALYSIS	2.87928e-40
ukb-b-14146	Intra-ocular pressure, Goldmann-correlated (right)	No overlap	54	5e-08	2.46126	2.1399	2.83088	1.7e-36	0.900672	0.0713848	2.2e-23	0.982744	0.0986357	0.00048488	0.912232	0.245019	2.29e-05	1.28148	0.275906	0.0526846	0.960821	0.980687	all_significant	48.4714	REMOVED 11 PLEIOTROPIC SNP	THERE WERE 15 OUTLITER SNPs IN RADIAL ANALYSIS	3.28508e-33
ieu-a-967	Squamous cell lung cancer	No overlap	13	5e-06	0.921113	0.883065	0.9608	0.000134508	-0.082173	0.0215222	0.00329838	-0.0986775	0.0335813	0.0203923	-0.150194	0.0554792	0.0328228	-0.10452	0.0433424	0.627248	0.20216	0.969536	all_significant	26.7296	REMOVED 1 PLEIOTROPIC SNP	THERE WERE 2 OUTLITER SNPs IN RADIAL ANALYSIS	0.0101187
ukb-b-7647	Treatment speciality of consultant (recoded): Urology	No overlap	7	5e-07	2394.97	208.198	27550.2	4.27e-10	7.78113	1.24624	4.68e-05	8.20999	2.01664	0.0406006	12.7153	4.63392	0.0195281	9.6766	3.06077	0.637021	0.312425	0.9763	all_significant	36.362	NO PLEIOTROPIC SNPS FOR REMOVAL	THERE WERE 1 OUTLITER SNPs IN RADIAL ANALYSIS	3.75061e-07
ukb-b-9405	Waist circumference	No overlap	283	5e-08	0.791558	0.711658	0.880429	1.66e-05	-0.233752	0.0542889	0.0103783	-0.24585	0.0959241	0.0155126	-0.458562	0.188318	0.00440776	-0.696288	0.242561	0.997845	0.20753	0.981358	all_significant	55.3076	NO PLEIOTROPIC SNPS FOR REMOVAL	THERE WERE 37 OUTLITER SNPs IN RADIAL ANALYSIS	0.00276533

### Sheet: S1.2 FDR IVW significant traits
Supplementary table 1.2: A table detailing all traits associated with POAG in FDR MRE IVW and leave one out analysis. Note that these traits are not reported in text and have not been manually inspected for sample overlap, although this was done automatically for explicitly UKB idenified GWAS studies as detailed in the methods. For this reason, authors interested in the below traits are advised to identify the GWAS used for the exposure variable via TwoSampleMR and examine population overlap in order to ascertain the risk of bias. Trait ID = The identifier for this trait within the TwoSampleMR R programme. nSNP = number of SNPs used in analysis. P value for inclusion = the significance threshold at which SNPs were selected for the exposure variable. OR = Odds radio. LCI95 = lower limit of 95% confidence interval. UCI95 = upper limit of 95% confidence interval. LOO = leave one out analysis with MRE IVW indicating whether results were significant throughout a LOO (all_significant) or if there were tests in which the result became insignificant (not_robust). FDR = false discover rate corrected IVW p value. SE = standard error
TRAIT ID	TRAIT NAME	nSNP	P VALUE FOR INCLUSION	OR	OR LCI95	OR UCI95	MRE IVW P VALUE	MRE IVW BETA	MRE IVW SE	WEIGHTED MEDIAN P VALUE	WEIGHTED MEDIAN BETA	WEIGHTED MEDIAN SE	EGGER P VALUE	EGGER BETA	EGGER SE	WEIGHTED MODE P VALUE	WEIGHTED MODE BETA	WEIGHED MODE SE	COCHRANES Q P VALue	EGGER INTERCEPT P VALUE	I2	LOO	MEAN F STATISTIC	PLEIOTROPIC SNP REMOVAL	OUTLIER REMOVAL	FDR IVW
prot-a-1944	39S ribosomal protein L52, mitochondrial	6	5e-06	1.14071265064942	1.06958811431461	1.21656676428707	6.12e-05	0.1316531992	0.03284671672	0.05896062808	0.1127801379	0.05971984438	0.9955135598	0.001602421936	0.2678755172	0.2799526351	0.104582507	0.08634949851	0.758739831551432	0.648099425281614	0.95703888580585	all_significant	22.460984750773	NO PLEIOTROPIC SNPS FOR REMOVAL	THERE WERE 1 OUTLITER SNPs IN RADIAL ANALYSIS	0.00671948181818182
ukb-b-6251	3mm regularity index (right)	11	5e-06	0.515492176927809	0.370187757295753	0.717830828374668	8.77e-05	-0.6626331513	0.1689345911	0.01610984352	-0.6033079902	0.2507079497	0.03839476942	-1.996380166	0.8237867886	0.1644480908	-0.5770003309	0.3846072901	0.693679108796224	0.129749007489979	0.953231257479814	all_significant	23.0174379790546	NO PLEIOTROPIC SNPS FOR REMOVAL	THERE WERE 1 OUTLITER SNPs IN RADIAL ANALYSIS	0.0082127
ukb-b-14664	3mm strong meridian (left)	125	5e-08	0.896721832177497	0.840102152314989	0.957157462444249	0.001053411398	-0.1090095741	0.03327663804	0.09321676511	-0.1046732105	0.06235492087	0.335523449	-0.07657328466	0.07919990833	0.1841056285	-0.1247143759	0.09337258423	0.840638068606171	0.647416337685882	0.985357173808505	all_significant	71.5357650137148	REMOVED 5 PLEIOTROPIC SNP	THERE WERE 40 OUTLITER SNPs IN RADIAL ANALYSIS	0.0408757466966908
ukb-b-4514	3mm strong meridian angle (right)	6	5e-07	2.10010547730428	1.44470698650137	3.05282874452222	0.0001012200439	0.7419875708	0.1908576772	0.05100231696	0.5856112907	0.3000887577	0.6444467798	0.6631883703	1.330987004	0.4104501156	0.3977875299	0.4430827104	0.606228569804779	0.954985729367077	0.952747558695499	all_significant	30.3909844623647	REMOVED 1 PLEIOTROPIC SNP	THERE WERE 5 OUTLITER SNPs IN RADIAL ANALYSIS	0.00863939344741053
ukb-b-11113	3mm weak meridian (left)	135	5e-08	0.881710413815667	0.823811305427292	0.943678787495844	0.0002803639737	-0.1258916059	0.03465416718	0.08118104914	-0.1074449144	0.06161277101	0.1179588423	-0.1273264193	0.08091476908	0.1783136889	-0.1178937769	0.08713099207	0.457581810816652	0.984360180030964	0.985123551165546	all_significant	69.8663655373967	REMOVED 2 PLEIOTROPIC SNP	THERE WERE 40 OUTLITER SNPs IN RADIAL ANALYSIS	0.0167222690056543
ukb-b-13506	3mm weak meridian (right)	128	5e-08	0.879612837782124	0.820418964230465	0.94307759586817	0.0003075709682	-0.1282734254	0.03554424073	0.1668928438	-0.09093646022	0.06578839445	0.1926288079	-0.1054790646	0.08052742315	0.311102016	-0.08636451453	0.08492351338	0.471645417941575	0.75273046076702	0.985489610694166	all_significant	70.9683646529934	REMOVED 3 PLEIOTROPIC SNP	THERE WERE 37 OUTLITER SNPs IN RADIAL ANALYSIS	0.0174808864396965
ukb-b-14067	6mm asymmetry angle (left)	9	5e-07	1.2821115376625	1.1112609866808	1.47922946518366	0.000659657045	0.2485083576	0.07296579745	0.1597328073	0.2528551509	0.1798438189	0.8159354701	0.1693611468	0.7006889882	0.4075754862	0.2351499912	0.2690426569	0.97441048031715	0.911478837352032	0.968123445387962	all_significant	27.9977343676791	NO PLEIOTROPIC SNPS FOR REMOVAL	THERE WERE 2 OUTLITER SNPs IN RADIAL ANALYSIS	0.0297832073307944
prot-a-1557	72 kDa inositol polyphosphate 5-phosphatase	15	5e-06	0.896972197176919	0.859668914191148	0.935894167192714	5.25e-07	-0.1087304127	0.02167221154	0.00182905173	-0.1260065647	0.04042984931	0.196801913	-0.09694990859	0.07126168654	0.04332050566	-0.1649980878	0.07427487878	0.920418089366219	0.858285575383599	0.959352649146854	all_significant	22.3648654460344	NO PLEIOTROPIC SNPS FOR REMOVAL	THERE WERE 1 OUTLITER SNPs IN RADIAL ANALYSIS	0.000187872222222222
ukb-b-11491	Added milk to rooibos tea	16	5e-06	4.110742668012	1.88888358971644	8.94613377691064	0.0003666204969	1.41360371	0.3967437493	0.07935534884	1.168717302	0.6661488025	0.0184426808	2.388573531	0.8959309442	0.2681271936	1.345469733	1.169917848	0.820310854985942	0.21609820134386	0.960280655558378	all_significant	24.0791158398388	NO PLEIOTROPIC SNPS FOR REMOVAL	THERE WERE 1 OUTLITER SNPs IN RADIAL ANALYSIS	0.0193567608800426
ukb-b-14905	Age at bilateral oophorectomy (both ovaries removed)	8	5e-06	0.721658526938463	0.616099565749262	0.845303354287613	5.28e-05	-0.3262032063	0.0806854538	0.02433534654	-0.3067491867	0.1362244069	0.1675098279	-0.4093140742	0.2607396821	0.1612767947	-0.3178779698	0.2029572745	0.756744279170343	0.739924250892295	0.959622722380889	all_significant	23.0043006521746	NO PLEIOTROPIC SNPS FOR REMOVAL	THERE WERE 1 OUTLITER SNPs IN RADIAL ANALYSIS	0.00625673414634146
ukb-d-20434_irnt	Age at last episode of depression	10	5e-06	1.54280396304625	1.23264395419217	1.93100697106905	0.0001527388047	0.4336015161	0.1145102538	0.1625362745	0.3317651329	0.2375533548	0.09692613335	0.8595098988	0.4572197415	0.441439303	0.2880932548	0.3577767672	0.920671299798743	0.342851184578011	0.958419659872799	all_significant	23.1135883460648	NO PLEIOTROPIC SNPS FOR REMOVAL	THERE WERE 1 OUTLITER SNPs IN RADIAL ANALYSIS	0.0109041917406574
ukb-b-5801	Age started wearing glasses or contact lenses	60	5e-08	0.624484623509607	0.51576310694577	0.756124351951641	1.4e-06	-0.4708285718	0.09759139907	0.03224464485	-0.3433594044	0.1603460707	0.07652400426	-0.5025822483	0.2786896787	0.1607628169	-0.3828452364	0.2695388644	0.83023292228378	0.902141190310959	0.982731017126191	all_significant	56.2063790094781	REMOVED 1 PLEIOTROPIC SNP	THERE WERE 9 OUTLITER SNPs IN RADIAL ANALYSIS	0.0004227125
prot-a-1895	Alpha-1,3-mannosyl-glycoprotein 4-beta-N-acetylglucosaminyltransferase C	12	5e-06	0.882038625993873	0.829541482139351	0.937858026989501	6.09e-05	-0.1255194303	0.03130751618	0.005434343071	-0.1418091014	0.05100877247	0.2098610408	-0.107996781	0.08058763149	0.05895520274	-0.1745545879	0.0828732387	0.726174694280594	0.811530063121219	0.959246531087712	all_significant	22.4983074613418	NO PLEIOTROPIC SNPS FOR REMOVAL	THERE WERE 2 OUTLITER SNPs IN RADIAL ANALYSIS	0.00671948181818182
prot-c-5059_8_3	AMHR2	17	5e-05	1.04923566309173	1.02667718156456	1.07228980683673	1.46e-05	0.04806195918	0.01108898425	0.08854278257	0.03605003123	0.02116686488	0.7698451718	0.01659518911	0.05570206074	0.4965984108	0.02399250383	0.0344868595	0.955900031765034	0.564275922042921	0.913561643284002	all_significant	NA	NO PLEIOTROPIC SNPS FOR REMOVAL	NA	0.00256482181818182
prot-a-123	Amyloid-like protein 2	8	5e-06	1.08845767051464	1.03342226536185	1.14642401292498	0.00136526974	0.08476171303	0.02647236258	0.1030378456	0.08459288299	0.05188788484	0.7731794854	0.03631092229	0.1204176714	0.2030328343	0.08274269127	0.0589241724	0.902531152362947	0.682849056395171	0.960806793861865	all_significant	23.7048299945864	NO PLEIOTROPIC SNPS FOR REMOVAL	THERE WERE 1 OUTLITER SNPs IN RADIAL ANALYSIS	0.0474504900283453
prot-a-2944	Angiopoietin-1 receptor, soluble	10	5e-06	1.10851393225699	1.06210727001588	1.15694824119741	2.34e-06	0.1030203186	0.02181907821	0.0001953014757	0.1311333695	0.03520342133	0.00738192093	0.1798089158	0.05048337661	0.01556901141	0.1182734288	0.03975235673	0.703139951503823	0.114114763749595	0.975441163330432	all_significant	41.4918037217363	NO PLEIOTROPIC SNPS FOR REMOVAL	NA	0.000611056216216216
prot-a-16	Angiotensin-converting enzyme 2	11	5e-06	0.925392597765218	0.882732806116875	0.970114007392263	0.001281589647	-0.0775372015	0.02407934719	0.0647058508	-0.08303936293	0.04495211324	0.5360503918	-0.05128796499	0.07972158232	0.2424559163	-0.0885379191	0.07126714722	0.909116403648995	0.722391339611227	0.953180962884748	all_significant	22.5898018298768	NO PLEIOTROPIC SNPS FOR REMOVAL	NA	0.0458619228493111
prot-a-1	APOBEC1 complementation factor	16	5e-06	1.08116687204806	1.04171344771091	1.12211453906332	3.88e-05	0.07804089497	0.01896632227	0.08016840615	0.06610029222	0.03777786074	0.02288754211	0.1412053542	0.05526300764	0.1279010969	0.06515178324	0.04042846964	0.890232158171055	0.22154395911663	0.967658779195821	all_significant	31.6542426527599	NO PLEIOTROPIC SNPS FOR REMOVAL	THERE WERE 1 OUTLITER SNPs IN RADIAL ANALYSIS	0.00506602162162162
ukb-b-8338	Arm fat mass (left)	319	5e-08	0.823040609878631	0.754582100836588	0.897709930779401	1.11e-05	-0.1947497358	0.0443068653	0.0135412535	-0.1949204213	0.07894046682	0.02175735929	-0.3331330954	0.1444655847	0.9808472076	-0.004374407337	0.1820722861	0.998743200523046	0.307697354737111	0.983329799536126	all_significant	61.2564222879592	NO PLEIOTROPIC SNPS FOR REMOVAL	THERE WERE 39 OUTLITER SNPs IN RADIAL ANALYSIS	0.00206246538461538
ukb-b-6704	Arm fat mass (right)	328	5e-08	0.839842307374346	0.769888811844865	0.916151904540201	8.37e-05	-0.1745411341	0.04437144933	0.006794969107	-0.2094509412	0.0773815693	0.03272965082	-0.3075525252	0.1434127895	0.6426430598	-0.08912050365	0.1918889292	0.997713538668644	0.323333162375884	0.983151023644098	all_significant	60.6493424085752	NO PLEIOTROPIC SNPS FOR REMOVAL	THERE WERE 38 OUTLITER SNPs IN RADIAL ANALYSIS	0.00816878181818182
ukb-b-20188	Arm fat percentage (left)	302	5e-08	0.802838157091842	0.710211028871122	0.907545898726937	0.0004463806536	-0.2196021332	0.06254642662	0.09176729784	-0.1737918457	0.1030703392	0.6236208443	-0.1084503243	0.2207716651	0.900849573	-0.03451135944	0.2767698956	0.988173636940841	0.596562793712703	0.982467322068033	all_significant	57.443207022928	NO PLEIOTROPIC SNPS FOR REMOVAL	THERE WERE 40 OUTLITER SNPs IN RADIAL ANALYSIS	0.0226612227161835
prot-c-3175_51_5	ATS13	18	5e-05	0.964504671610237	0.945794734306032	0.983584733362412	0.000299110839	-0.03614060309	0.009994445483	0.05980745719	-0.03820565595	0.02029829205	0.8044318347	0.009794496862	0.03890411742	0.1511590436	-0.04245229579	0.02824290975	0.965440156757259	0.22129768055535	0.957980066265022	all_significant	NA	NO PLEIOTROPIC SNPS FOR REMOVAL	THERE WERE 1 OUTLITER SNPs IN RADIAL ANALYSIS	0.0171713623824284
ieu-a-29	Birth length	6	5e-07	1.35733011796642	1.16650217709884	1.57937557709559	7.74e-05	0.3055196217	0.07730099126	0.02452690754	0.3106579147	0.1381454864	0.7794213228	0.1234599698	0.4121139008	0.1700036675	0.291396104	0.1818678082	0.793912990363247	0.670046508881512	0.966314174297423	all_significant	NA	NO PLEIOTROPIC SNPS FOR REMOVAL	NA	0.00787198736842105
ukb-b-8909	Body fat percentage	290	5e-08	0.798555677790544	0.710519230362404	0.8975002269907	0.0001602805479	-0.2249505858	0.05959626534	0.1772864235	-0.1373037191	0.1017699802	0.6018088383	-0.1235542011	0.2365226579	0.5051649695	0.1777359958	0.2663834993	0.999651487859063	0.654267982670309	0.982246347048591	all_significant	57.3136200615515	NO PLEIOTROPIC SNPS FOR REMOVAL	THERE WERE 43 OUTLITER SNPs IN RADIAL ANALYSIS	0.0112219612594913
ieu-b-40	body mass index	386	5e-08	0.838067256158418	0.772838033982081	0.908801967504078	1.93e-05	-0.1766569238	0.04134125393	0.01216037504	-0.1848967986	0.07373880341	0.7782749969	-0.03569031625	0.1266666696	0.1304943943	-0.2487092174	0.1641223214	0.998166250795008	0.232853793356308	0.985792276451933	all_significant	72.3453131443062	REMOVED 2 PLEIOTROPIC SNP	THERE WERE 58 OUTLITER SNPs IN RADIAL ANALYSIS	0.00310794333333333
prot-a-242	Brain-derived neurotrophic factor	9	5e-06	0.923249280772804	0.887174205665414	0.960791273015175	8.61e-05	-0.07985600427	0.02033566988	0.2269697811	-0.0643559284	0.05326589202	0.3015732617	-0.1296696635	0.1162726695	0.6270766391	-0.03782625156	0.07488202754	0.980216128380515	0.661578173047576	0.959209371610292	all_significant	22.2382979072617	NO PLEIOTROPIC SNPS FOR REMOVAL	NA	0.0082127
ieu-b-4764	C-reactive protein	30	5e-08	0.864706504628049	0.793168870630287	0.942696274189238	0.0009689463651	-0.1453651306	0.04405816213	0.01486904875	-0.1932326839	0.07933832228	0.02669009947	-0.3359273003	0.1436102148	0.01848065961	-0.196483787	0.07870854911	0.971764787271246	0.157028849060577	0.980289021841642	all_significant	NA	NO PLEIOTROPIC SNPS FOR REMOVAL	THERE WERE 1 OUTLITER SNPs IN RADIAL ANALYSIS	0.0386857842132074
prot-a-572	C-type lectin domain family 2 member A	10	5e-06	1.10752913164642	1.05094257833695	1.16716250985524	0.0001350969916	0.1021315266	0.0267571793	0.01538819908	0.1146953966	0.04733393095	0.4774366693	0.07344071639	0.09854382538	0.1298804529	0.1247443802	0.0748354311	0.847845189720234	0.761982914602862	0.957702059806641	all_significant	22.9817493174883	NO PLEIOTROPIC SNPS FOR REMOVAL	THERE WERE 2 OUTLITER SNPs IN RADIAL ANALYSIS	0.0101186599444899
prot-a-743	C-X-C motif chemokine 13	15	5e-06	1.09844606625075	1.04543805967787	1.15414179662975	0.0001985217261	0.093896514	0.02523495947	0.02957195831	0.09479342142	0.04356762319	0.2649745851	0.08531306277	0.07323378735	0.1904821758	0.1001320317	0.07277858872	0.782312560508489	0.899542558916996	0.954458335386485	all_significant	22.640378734853	NO PLEIOTROPIC SNPS FOR REMOVAL	NA	0.0131377871067
prot-a-485	Cadherin-5	15	5e-06	1.06104675773457	1.03588085205184	1.08682404918389	1.31e-06	0.05925592816	0.01224683602	0.0004448156248	0.06593141089	0.01877339678	0.01180590567	0.06652971193	0.02273818056	0.005113011046	0.06499360768	0.01960909247	0.893206311362375	0.654409025274647	0.982033188355619	all_significant	68.839271693249	NO PLEIOTROPIC SNPS FOR REMOVAL	THERE WERE 1 OUTLITER SNPs IN RADIAL ANALYSIS	0.000408297419354839
prot-a-490	Cadherin-related family member 5	15	5e-06	1.08290479865741	1.03693304540351	1.13091467974087	0.0003198765309	0.07964705894	0.0221324987	0.0198639342	0.08789947336	0.03774278297	0.7352336845	0.03205608149	0.09277750181	0.1197218076	0.1153408301	0.06960231861	0.898061500677696	0.597497082092347	0.956192942211551	all_significant	22.3965092799432	NO PLEIOTROPIC SNPS FOR REMOVAL	THERE WERE 1 OUTLITER SNPs IN RADIAL ANALYSIS	0.0176608402374617
ukb-d-C_SKIN	Cancer of skin	34	5e-08	0.196476907052344	0.080442781729238	0.47988364120462	0.0003549618638	-1.627210376	0.4556116109	0.04398041666	-1.554063363	0.7715240006	0.2978454182	-1.454897907	1.374758651	0.2732179148	-1.477440735	1.325940032	0.932727124918435	0.891659809375076	0.988502272665041	all_significant	83.9707574347079	REMOVED 1 PLEIOTROPIC SNP	THERE WERE 4 OUTLITER SNPs IN RADIAL ANALYSIS	0.0188441842199758
prot-a-334	Carbonic anhydrase 9	12	5e-06	0.9282505010456	0.887061794091591	0.971351712395407	0.001303445897	-0.07445364615	0.02315662579	0.06891711226	-0.08136941288	0.04473396312	0.5517964047	-0.0566431693	0.09198596651	0.9010888647	-0.009143932997	0.07189452161	0.935787056179643	0.838603314217404	0.959815474424849	all_significant	23.559999949602	NO PLEIOTROPIC SNPS FOR REMOVAL	THERE WERE 1 OUTLITER SNPs IN RADIAL ANALYSIS	0.0463010818265221
prot-c-3177_49_2	Carbonic Anhydrase IV	24	5e-05	0.962898468294847	0.943974396365876	0.982201915448138	0.0001889756437	-0.03780730546	0.01012700522	0.2077420296	-0.02358963241	0.01872492369	0.3772968979	-0.03630790931	0.04029308924	0.8009830661	-0.008781051603	0.03443436695	0.969099420172126	0.968711795290769	0.947918149650756	all_significant	NA	NO PLEIOTROPIC SNPS FOR REMOVAL	THERE WERE 1 OUTLITER SNPs IN RADIAL ANALYSIS	0.0127684102757301
met-b-147	CD161 on CD4mem	23	5e-05	0.895567394371883	0.849925764171882	0.943660013228926	3.58e-05	-0.1102978014	0.02668799398	0.02818065299	-0.0880834505	0.0401334807	0.9503172068	0.01232290145	0.195423774	0.5641219893	-0.04127658883	0.07048927951	0.62739283781746	0.532771677105413	0.949783354197036	all_significant	20.3158590184327	NO PLEIOTROPIC SNPS FOR REMOVAL	THERE WERE 3 OUTLITER SNPs IN RADIAL ANALYSIS	0.00475158630136986
ebi-a-GCST90001724	CD19 on IgD+ CD24+ B cell	6	5e-07	1.10080302451805	1.04693131403826	1.15744679955556	0.0001757695976	0.09603993576	0.02560031054	0.08379763394	0.09645724867	0.05578581612	0.4700280632	0.06608946823	0.0829120481	0.1666066762	0.1220528678	0.07543875851	0.900729567376329	0.688765076247276	0.943637739134289	all_significant	31.7748653948212	NO PLEIOTROPIC SNPS FOR REMOVAL	NA	0.0120445805107177
ebi-a-GCST90001939	CD25 on activated CD4 regulatory T cell	8	5e-06	1.09889374358869	1.04431773855326	1.15632188855784	0.0002850876454	0.09430398611	0.02598989576	0.04370006981	0.09810400313	0.04863962656	0.08575491694	0.1188405116	0.05785550663	0.07924932545	0.1033437772	0.05035268318	0.820880639902512	0.607050397692411	0.956179858514882	all_significant	23.1426134438922	NO PLEIOTROPIC SNPS FOR REMOVAL	NA	0.0168490864998691
ebi-a-GCST90001510	CD25++ CD45RA- CD4 not regulatory T cell Absolute Count	15	5e-06	0.96954776727234	0.954453594665033	0.984880646138361	0.0001119795543	-0.03092553551	0.008005468837	0.0292861608	-0.03252801545	0.01492375735	0.04153880128	-0.03719950137	0.01645120242	0.07675352444	-0.02810280465	0.01470885555	0.945798453781289	0.600530441375072	0.965148513152934	all_significant	29.6969342565111	NO PLEIOTROPIC SNPS FOR REMOVAL	NA	0.0091690377427678
ebi-a-GCST90001667	CD28+ CD45RA- CD8dim T cell %T cell	7	5e-07	0.969660475703149	0.953110584416284	0.986497740675803	0.0004519012732	-0.03080929381	0.008783188797	0.1426056177	-0.02996198427	0.02043573204	0.1397547451	-0.03692522362	0.02104899807	0.2225952662	-0.02829503252	0.0207993188	0.94892876899941	0.651645807571933	0.974013422469699	all_significant	38.7505262959838	NO PLEIOTROPIC SNPS FOR REMOVAL	NA	0.0226612227161835
ebi-a-GCST90001665	CD28+ CD45RA+ CD8dim T cell %CD8dim T cell	7	5e-07	1.02530956065162	1.00993867199519	1.04091438848143	0.001181695148	0.02499457739	0.007706616925	0.1448713048	0.02485895727	0.01705134437	0.3357093394	0.01925984484	0.01808970481	0.2267056303	0.02380087382	0.01767299566	0.946559078235845	0.616147784139764	0.969355714749047	all_significant	55.0083998904962	NO PLEIOTROPIC SNPS FOR REMOVAL	NA	0.0433619565815152
ebi-a-GCST90001664	CD28+ CD45RA+ CD8dim T cell %T cell	6	5e-08	1.02380412425585	1.01158024117332	1.03617572010652	0.0001236532353	0.02352522341	0.006128326553	0.1744836845	0.02598285538	0.01913406581	0.2231733268	0.03065858447	0.02128430431	0.2020583147	0.02587669382	0.01762836077	0.985234293564753	0.610644541142194	0.976959308556075	all_significant	54.5743489722093	NO PLEIOTROPIC SNPS FOR REMOVAL	NA	0.00979293081531639
ebi-a-GCST90001868	CD3 on CD4 regulatory T cell	7	5e-06	0.958523747379942	0.93805966687346	0.979434258540854	0.0001194332497	-0.04236094124	0.01101060205	0.04787630684	-0.03947110445	0.01995037082	0.716991289	-0.0141214867	0.03680574687	0.1167606667	-0.03853138641	0.02103925433	0.900760970064614	0.417812888970907	0.991780468495149	all_significant	116.375444439462	NO PLEIOTROPIC SNPS FOR REMOVAL	NA	0.00969717696303697
ebi-a-GCST90001867	CD3 on CD4+ T cell	15	5e-06	0.920889370757129	0.879894758243465	0.963793936977643	0.0003892470992	-0.08241536855	0.02323347092	0.04739411698	-0.07085897814	0.03573752624	0.7499499841	-0.01831477015	0.05625903288	0.1355366518	-0.06937143726	0.04379759399	0.668699356371631	0.22148963459655	0.97631057740902	all_significant	25.5975938566166	NO PLEIOTROPIC SNPS FOR REMOVAL	THERE WERE 1 OUTLITER SNPs IN RADIAL ANALYSIS	0.0202199218950022
ebi-a-GCST90001839	CD3 on Effector Memory CD8+ T cell	10	5e-06	0.928288769446944	0.891582221532811	0.96650653037905	0.000300334482	-0.07441242063	0.02058428418	0.04197534115	-0.07146317383	0.0351383714	0.2530706325	-0.06970072089	0.05659355589	0.1118745641	-0.06301202143	0.03575767691	0.769263054855422	0.927730740188175	0.971064394750982	all_significant	37.6451571213532	NO PLEIOTROPIC SNPS FOR REMOVAL	NA	0.0171713623824284
ebi-a-GCST90002066	CD4 on activated CD4 regulatory T cell	9	5e-06	1.05259341305289	1.02185288197567	1.08425871546225	0.0007001429937	0.05125703613	0.01512219684	0.05597674877	0.04835170046	0.02529891166	0.1655002377	0.03782751997	0.02443314607	0.1497422812	0.03823815153	0.02399825128	0.682041085462239	0.445001671339595	0.960865471964303	all_significant	30.6558677453739	NO PLEIOTROPIC SNPS FOR REMOVAL	NA	0.0311741087793982
ebi-a-GCST90001831	CD62L on CD62L+ myeloid Dendritic Cell	7	5e-06	0.939034625535764	0.905709670731746	0.973585748778276	0.0006447462828	-0.06290292555	0.01843548494	0.1100208924	-0.05889103283	0.03685067316	0.8542347802	-0.0174018821	0.08996493228	0.6556741493	-0.02465447574	0.05257613595	0.891890108861872	0.614798280302257	0.927050886215679	all_significant	37.394137155138	NO PLEIOTROPIC SNPS FOR REMOVAL	NA	0.0292466600207211
ebi-a-GCST90001450	CD62L- monocyte Absolute Count	12	5e-06	1.02999261989006	1.01204995680474	1.04825338897047	0.0009810611556	0.02955163706	0.008966174991	0.4025331146	0.02098564339	0.02506928517	0.5178763868	0.01616556258	0.02411868404	0.4507888447	0.01797117487	0.02298464979	0.99352943100249	0.426970018075129	0.964689276318466	all_significant	28.0086113566911	NO PLEIOTROPIC SNPS FOR REMOVAL	NA	0.0388484134647836
met-c-943	Cholesterol esters in very large HDL	12	5e-08	0.847401612006136	0.781299774614032	0.91909599280934	6.44e-05	-0.1655805385	0.04143664794	0.006773948176	-0.1613474711	0.0595871182	0.9102420848	-0.01206730145	0.1043698549	0.6007947572	-0.05615065614	0.1042246936	0.387701142313856	0.142055757632498	0.98800904061284	all_significant	76.7167610264448	NO PLEIOTROPIC SNPS FOR REMOVAL	THERE WERE 1 OUTLITER SNPs IN RADIAL ANALYSIS	0.00683772307692308
met-d-L_LDL_CE_pct	Cholesteryl esters to total lipids ratio in large LDL	30	5e-08	0.889334486051271	0.830819076469285	0.951971193826238	0.000731666861	-0.1172818645	0.0347251843	0.02671256306	-0.1532099019	0.06914763487	0.236299977	-0.1168144952	0.09652073747	0.05829479943	-0.1418044486	0.07193334994	0.996463899238106	0.995430841098694	0.992044490464718	all_significant	NA	NO PLEIOTROPIC SNPS FOR REMOVAL	THERE WERE 2 OUTLITER SNPs IN RADIAL ANALYSIS	0.0324282807843211
prot-a-699	Chondroitin sulfate proteoglycan 4	11	5e-06	1.12804586570647	1.06047143794926	1.19992621168391	0.0001318809558	0.1204868133	0.03151696495	0.003461199073	0.1368608275	0.0468140291	0.2974042681	0.1089749517	0.09852889583	0.08401757787	0.1441247618	0.07512384182	0.587907246390212	0.903534920299409	0.952953736481618	all_significant	22.2702159003323	NO PLEIOTROPIC SNPS FOR REMOVAL	THERE WERE 1 OUTLITER SNPs IN RADIAL ANALYSIS	0.0101129666265048
prot-a-547	Chordin	13	5e-06	1.08154852948138	1.03517200442291	1.13000275956599	0.0004550069558	0.07839383779	0.02236032501	0.1535400229	0.06215422921	0.04355164977	0.6860311896	0.04714738891	0.1135736251	0.5284030505	0.04013066909	0.06181004732	0.926350029964338	0.779530048500474	0.960477379650478	all_significant	23.9048024033015	NO PLEIOTROPIC SNPS FOR REMOVAL	NA	0.0226612227161835
prot-a-620	Collagen alpha-1(XXVI) chain	15	5e-06	0.921562530024773	0.884162507806123	0.96054457098953	0.0001113541279	-0.08168464739	0.02113762933	0.01073457589	-0.1015305664	0.03979682871	0.9643098042	0.003175315716	0.06961009712	0.1025349994	-0.1115866291	0.0638748054	0.905906201522039	0.204217036920072	0.953390440856973	all_significant	22.3488302927416	NO PLEIOTROPIC SNPS FOR REMOVAL	THERE WERE 1 OUTLITER SNPs IN RADIAL ANALYSIS	0.0091690377427678
ukb-d-I9_CONDUCTIO	Conduction disorders	15	5e-06	837415.259285392	257.871980320275	2719428127.13912	0.0009465504378	13.63807535	4.125312292	0.08276478051	13.65886576	7.873159269	0.9195901937	-1.191335384	11.57434553	0.243535833	14.31854949	11.7605574	0.949818602214967	0.157498527507046	0.857128613236831	all_significant	23.9898290951427	NO PLEIOTROPIC SNPS FOR REMOVAL	THERE WERE 1 OUTLITER SNPs IN RADIAL ANALYSIS	0.0384267660925361
ukb-b-4717	Corneal resistance factor (left)	69	5e-08	1.19360882534806	1.09051405159237	1.30644994979057	0.0001229901004	0.1769813443	0.0460878328	0.007553557967	0.1877897756	0.07029639028	0.06161460276	0.2162026167	0.1137355996	0.02210144074	0.2167678488	0.09254568358	0.351161584143573	0.706864618625509	0.986481521617817	all_significant	73.4975847017092	REMOVED 4 PLEIOTROPIC SNP	THERE WERE 29 OUTLITER SNPs IN RADIAL ANALYSIS	0.00979293081531639
ukb-b-15178	Corneal resistance factor (right)	95	5e-08	1.22691375899153	1.14075534377737	1.31957950511823	3.69e-08	0.2045018772	0.03714859792	0.0007083216781	0.2016659932	0.05955283045	0.2343477344	0.11726333	0.09796410571	0.07949493366	0.1742580575	0.09829329008	0.712109948201329	0.334509942643956	0.986438796038134	all_significant	70.6167132004547	REMOVED 4 PLEIOTROPIC SNP	THERE WERE 26 OUTLITER SNPs IN RADIAL ANALYSIS	1.87646210526316e-05
prot-a-2326	Corticotropin	13	5e-06	0.907708671430698	0.860301246125993	0.957728511844811	0.0004029156893	-0.09683179831	0.02736778907	0.02063727034	-0.1014215539	0.04381901999	0.7764664537	-0.02551649947	0.08768619384	0.1307003278	-0.1171690262	0.0722239748	0.700672889285124	0.401996381912731	0.956810713227624	all_significant	23.318667119405	NO PLEIOTROPIC SNPS FOR REMOVAL	NA	0.0207072946277479
prot-a-655	CREB-binding protein	15	5e-06	1.07747851314508	1.03497942684203	1.12172272818185	0.0002784526322	0.0746236014	0.02053165935	0.03526232169	0.07769510848	0.03690395027	0.01278877278	0.1548306984	0.05368150652	0.2067324644	0.07147204994	0.05398417987	0.883370984005968	0.10763510293141	0.961386536695083	all_significant	28.3919783318613	NO PLEIOTROPIC SNPS FOR REMOVAL	NA	0.0167222690056543
ukb-b-6740	Current employment status: In paid employment or self-employed	7	5e-07	12.6065075495791	4.51956981905558	35.1635308138253	1.28e-06	2.534213153	0.5233654777	0.08660781308	2.164798255	1.263326765	0.9958876634	-0.01676847939	3.095753174	0.2974458897	1.972973548	1.729516756	0.946525459898769	0.424312855826204	0.96821148142122	all_significant	27.6551949044417	NO PLEIOTROPIC SNPS FOR REMOVAL	NA	0.000408297419354839
met-a-744	Cyclo(leu-pro)	10	5e-06	0.649362368215863	0.538467506885003	0.783095506903014	6.21e-06	-0.4317643695	0.095542732	0.01121429509	-0.463105182	0.1826161004	0.1488145057	-0.5646129691	0.3534285228	0.06128629254	-0.4683838215	0.219143871	0.856173576048262	0.696077261525714	0.953984150332341	all_significant	22.4322961823981	NO PLEIOTROPIC SNPS FOR REMOVAL	NA	0.00129100765957447
prot-c-2944_66_2	DAN	26	5e-05	0.965037052491341	0.945984520340963	0.984473310774162	0.0004685078962	-0.03558878202	0.01017361802	0.08583523007	-0.03252441162	0.01893388782	0.03611907684	-0.1084791267	0.04886486401	0.3622332937	-0.03267694072	0.03520864716	0.972933892841253	0.132666853703707	0.944715642697894	all_significant	NA	NO PLEIOTROPIC SNPS FOR REMOVAL	THERE WERE 3 OUTLITER SNPs IN RADIAL ANALYSIS	0.023213965605561
ukb-b-8553	Decaffeinated tea	13	5e-06	0.447687379371772	0.275368847344059	0.727838285201322	0.001190247274	-0.8036601041	0.2479508739	0.1091520151	-0.74948436	0.4678381744	0.6245196555	-0.4806574689	0.9545677917	0.283994385	-0.8158448812	0.7274242226	0.902481460392553	0.723742200148189	0.956629624503867	all_significant	22.8566498209938	NO PLEIOTROPIC SNPS FOR REMOVAL	THERE WERE 3 OUTLITER SNPs IN RADIAL ANALYSIS	0.0433968647599547
prot-a-767	Deoxycytidine kinase	8	5e-06	0.947949301825942	0.917811298831452	0.979076940953319	0.001183864553	-0.05345425724	0.01648429034	0.1806750067	-0.06214784043	0.04642473177	0.6803813839	-0.0307817485	0.07114550777	0.3336237429	-0.0704489314	0.0678448282	0.989150527470252	0.71731469196687	0.935787950603227	all_significant	21.9962087971522	NO PLEIOTROPIC SNPS FOR REMOVAL	THERE WERE 2 OUTLITER SNPs IN RADIAL ANALYSIS	0.0433619565815152
ukb-b-10753	Diabetes diagnosed by doctor	48	5e-08	5.16619663140882	1.94775598696528	13.7027367971097	0.0009683541747	1.642136757	0.4976830727	0.008020163668	2.296453318	0.8661874605	0.004282945007	3.291727094	1.095222646	0.02543718101	2.358040421	1.021599289	0.522962939987212	0.0965117520883093	0.986877942977684	all_significant	81.4724457585365	REMOVED 1 PLEIOTROPIC SNP	THERE WERE 11 OUTLITER SNPs IN RADIAL ANALYSIS	0.0386857842132074
ukb-b-10623	Diagnoses - main ICD10: D12.5 Sigmoid colon	12	5e-06	30575.1175879263	59.696163031165	15659931.3598678	0.001175651407	10.32794181	3.182996969	0.1778602077	9.557707835	7.093588417	0.8320285913	7.20858272	33.11002159	0.316761531	10.95012791	10.44048986	0.975002690793475	0.925810066270949	0.960480790301305	all_significant	24.6441340042062	NO PLEIOTROPIC SNPS FOR REMOVAL	NA	0.0433619565815152
ukb-d-H40	Diagnoses - main ICD10: H40 Glaucoma	13	5e-06	1.24812425438813e-06	3.5037092667018e-10	0.0044461855588217	0.001122227721	-13.59386873	4.172530613	0.003967879797	-19.53555945	6.781522466	0.5694788803	-6.861029258	11.7013108	0.08142314026	-21.72354998	11.42062468	0.782382145590069	0.535723941546795	0.959338909384898	all_significant	22.6710905076573	REMOVED 6 PLEIOTROPIC SNP	THERE WERE 3 OUTLITER SNPs IN RADIAL ANALYSIS	0.0425214283933412
ukb-b-18822	Diagnoses - main ICD10: K29.7 Gastritis, unspecified	48	5e-05	337.726396152791	21.4647875189554	5313.77813815429	3.46e-05	5.822236089	1.406031779	0.0276107496	5.848033647	2.654850751	0.9397808336	0.7054570205	9.28729504	0.3493026677	5.391625541	5.703162983	0.998199902106258	0.57554715505634	0.944543841419781	all_significant	17.8451723571304	NO PLEIOTROPIC SNPS FOR REMOVAL	THERE WERE 7 OUTLITER SNPs IN RADIAL ANALYSIS	0.00470852394366197
ukb-b-12316	Diagnoses - main ICD10: K29.8 Duodenitis	31	5e-05	90389908.2763572	102399.715159699	79788654738.6004	1.2e-07	18.31964319	3.460716314	0.01452800366	14.77189894	6.044306795	0.5011059994	33.84392899	49.67780462	0.252627826	14.23757577	12.20606071	0.951846891301199	0.755961417337287	0.942770046500574	all_significant	18.3935495308912	REMOVED 1 PLEIOTROPIC SNP	THERE WERE 3 OUTLITER SNPs IN RADIAL ANALYSIS	5.27018181818182e-05
ukb-d-K61	Diagnoses - main ICD10: K61 Abscess of anal and rectal regions	10	5e-06	3061137417.11837	374790.135885282	25002158246102.6	2.01e-06	21.84205239	4.595883101	0.03376976341	19.60600034	9.2358708	0.3589564683	15.43085544	15.85577014	0.2467341265	18.45748304	14.89880575	0.921056129492152	0.663914958413494	0.953054293492765	all_significant	23.5407869871711	NO PLEIOTROPIC SNPS FOR REMOVAL	THERE WERE 1 OUTLITER SNPs IN RADIAL ANALYSIS	0.000554874857142857
ukb-b-6026	Diagnoses - main ICD10: M20.1 Hallux valgus (acquired)	8	5e-07	3.5617527085907e-06	2.74118472578348e-09	0.00462795602128831	0.00060453876	-12.5452578	3.65796828	0.04733104798	-9.895507465	4.989350416	0.093739742	-39.68651781	19.94480276	0.22792901	-9.033760392	6.836676955	0.53287743643318	0.214465716867499	0.971143046206587	all_significant	32.9954508172777	NO PLEIOTROPIC SNPS FOR REMOVAL	NA	0.0279476243977033
ukb-d-M48	Diagnoses - main ICD10: M48 Other spondylopathies	18	5e-06	2.55304989003529e-07	9.76621302155085e-11	0.0006674095400772	0.0001559744709	-15.18080697	4.014642997	0.003730906422	-16.22941125	5.596231959	0.5810130285	-7.859853112	13.95223211	0.1160061248	-16.92724859	10.22007162	0.395685247045966	0.590619186723862	0.958962107848148	all_significant	23.3958040946644	NO PLEIOTROPIC SNPS FOR REMOVAL	THERE WERE 2 OUTLITER SNPs IN RADIAL ANALYSIS	0.0110001849477066
ukb-b-9708	Diagnoses - main ICD10: M79.66 Pain in limb (Lower leg)	21	5e-05	1.0797910104094e-07	7.24006691220885e-12	0.00161041139577706	0.001069123273	-16.04132814	4.903093128	0.03350049055	-15.56368993	7.320529856	0.6508399176	34.85212266	75.78960455	0.2696542258	-15.49873995	13.65112885	0.707302594205509	0.508891268702546	0.945394829086069	all_significant	18.9471398700799	NO PLEIOTROPIC SNPS FOR REMOVAL	THERE WERE 2 OUTLITER SNPs IN RADIAL ANALYSIS	0.041319476254904
ukb-b-6082	Diagnoses - main ICD10: N81.6 Rectocele	7	5e-06	9000681501.10028	147659.504785141	548642416227317	4.55e-05	22.92056613	5.621378508	0.07383775033	19.74190193	11.0436951	0.830760879	-19.53298853	86.74789214	0.344131903	16.69364829	16.25847521	0.873803296240022	0.643607623630765	0.962447365587239	all_significant	23.2024841237775	NO PLEIOTROPIC SNPS FOR REMOVAL	NA	0.00570936363636364
ukb-b-9712	Diagnoses - main ICD10: O26.8 Other specified pregnancy-related conditions	14	5e-05	5.76919608263225e-09	1.89806992653386e-13	0.00017535509611408	0.0003154648416	-18.97073309	5.266344681	0.02743644434	-21.94290174	9.950294001	0.9273507619	-12.99817548	139.5965562	0.1912932414	-23.86140065	17.3089864	0.947074126333784	0.966525212613883	0.946341270555466	all_significant	18.4106626927404	NO PLEIOTROPIC SNPS FOR REMOVAL	THERE WERE 1 OUTLITER SNPs IN RADIAL ANALYSIS	0.0176186202285503
ukb-d-R39	Diagnoses - main ICD10: R39 Other symptoms and signs involving the urinary system	9	5e-06	179576.86969327	264.622404411926	121863650.209431	0.0002759396643	12.09835864	3.326558529	0.0573775348	11.57594067	6.091241897	0.5371924291	8.631504525	13.30476528	0.3430528055	8.846191015	8.777650273	0.835443677580848	0.78943085337306	0.948291558359155	all_significant	24.4405100925121	NO PLEIOTROPIC SNPS FOR REMOVAL	THERE WERE 1 OUTLITER SNPs IN RADIAL ANALYSIS	0.0167222690056543
ukb-b-5655	Diagnoses - main ICD10: R42 Dizziness and giddiness	26	5e-05	3.42755876582949e-07	1.36588170642851e-10	0.00086011541394265	0.0001934956293	-14.88624737	3.993777244	0.01588324645	-17.09325878	7.08796998	0.5607315422	-40.9954287	69.48849911	0.1613264227	-20.74524731	14.37262353	0.940591063888243	0.70965517816176	0.94724692720474	all_significant	18.6923935092532	NO PLEIOTROPIC SNPS FOR REMOVAL	THERE WERE 3 OUTLITER SNPs IN RADIAL ANALYSIS	0.0129830192381708
ukb-a-595	Diagnoses - main ICD10: Z47 Other orthopaedic follow-up care	17	5e-06	0.00073741481657	8.75020742196814e-06	0.0621448824552171	0.001432158166	-7.212359979	2.262282231	0.1515553503	-7.438878118	5.187287781	0.4404314152	-6.772681009	8.54611149	0.339706394	-7.876701531	8.003823043	0.996247732067069	0.954049990991045	0.953727273013192	all_significant	22.0318770088805	NO PLEIOTROPIC SNPS FOR REMOVAL	NA	0.0490691921981986
ukb-b-16751	Diagnoses - secondary ICD10: J44.9 Chronic obstructive pulmonary disease, unspecified	14	5e-06	29656.3970060318	94.2916600061562	9327462.08224512	0.0004490402748	10.29743313	2.934204279	0.02114507907	12.92941657	5.608357131	0.4762986502	21.96434347	29.87236759	0.1567007865	13.94725451	9.278715433	0.910384756577561	0.700355158272164	0.9601487167905	all_significant	23.5334349912294	NO PLEIOTROPIC SNPS FOR REMOVAL	THERE WERE 3 OUTLITER SNPs IN RADIAL ANALYSIS	0.0226612227161835
ukb-b-4824	Diagnoses - secondary ICD10: K52.9 Non-infective gastro-enteritis and colitis, unspecified	7	5e-06	9476.33449399552	110.75479569529	810808.37067454	5.49e-05	9.156552864	2.270017425	0.2321404438	7.197900605	6.024036897	0.9624789545	1.108912158	22.42713439	0.4885443269	5.923984913	8.030580139	0.966399748110571	0.728614006051669	0.962883376550945	all_significant	23.8479679568496	NO PLEIOTROPIC SNPS FOR REMOVAL	THERE WERE 1 OUTLITER SNPs IN RADIAL ANALYSIS	0.00631480714285714
ukb-b-18008	Diagnoses - secondary ICD10: K59.0 Constipation	6	5e-06	2267.3087695223	184.796973713518	27818.0370221977	1.54e-09	7.726348843	1.279128092	0.3748353998	6.904292285	7.779901809	0.6412417779	15.14096619	30.0867903	0.5464616013	6.512857586	10.07417863	0.999122145381751	0.813294963851695	0.957481793829626	all_significant	22.5763529734276	NO PLEIOTROPIC SNPS FOR REMOVAL	NA	1.06282e-06
ukb-b-6077	Diagnoses - secondary ICD10: N39.0 Urinary tract infection, site not specified	7	5e-06	3.85024303812164e-06	4.19483508809332e-09	0.00353395810354545	0.0003410665826	-12.46737428	3.48063139	0.1070009951	-11.57581202	7.181824317	0.6731846492	36.6702694	81.93103625	0.4359277237	-8.584161819	10.28586854	0.867854465315078	0.574016988590884	0.962244181163106	all_significant	23.8704930694013	NO PLEIOTROPIC SNPS FOR REMOVAL	NA	0.0183485464825211
ukb-b-20009	Diagnoses - secondary ICD10: R05 Cough	10	5e-05	1.8247695273276e-10	2.38580867136573e-16	0.00013956625557728	0.001177425972	-22.42439724	6.911952101	0.2061268656	-16.2071473	12.81919476	0.6725106391	83.74728788	190.9146284	0.5755961366	-11.77592157	20.27361589	0.901836639314383	0.59281963066968	0.948482811027983	all_significant	18.4288303689728	NO PLEIOTROPIC SNPS FOR REMOVAL	THERE WERE 1 OUTLITER SNPs IN RADIAL ANALYSIS	0.0433619565815152
ukb-b-11231	Diagnoses - secondary ICD10: Z85.8 Personal history of malignant neoplasms of other organs and systems	6	5e-06	7913.66868903739	243.42866393446	257266.959065724	4.34e-07	8.976346757	1.776287152	0.2309574539	8.944104304	7.466510685	0.6711231096	13.21447505	28.89025808	0.4196060174	8.673736213	9.867138001	0.995763270870887	0.887692497490807	0.936041076637935	all_significant	26.4529336902196	NO PLEIOTROPIC SNPS FOR REMOVAL	NA	0.000161281076923077
ukb-b-4601	Diagnoses - secondary ICD10: Z88.8 Personal history of allergy to other drugs, medicaments and biological substances	38	5e-05	5.52419115235981e-06	9.41939429958131e-09	0.00323977178544981	0.0001971586815	-12.10637372	3.25210272	0.02212568184	-11.05385164	4.830799522	0.7013064813	-10.87853046	28.13683649	0.690757894	-3.860883336	9.629168701	0.560818226536649	0.965187698803519	0.94747707933023	all_significant	18.4755226863459	NO PLEIOTROPIC SNPS FOR REMOVAL	THERE WERE 4 OUTLITER SNPs IN RADIAL ANALYSIS	0.0131375667631241
ukb-d-XI_DIGESTIVE	Diseases of the digestive system	6	5e-07	184.772590993385	50.2182942123208	679.850060977031	4.09e-15	5.219125831	0.6646665532	0.0008469991	4.694671878	1.406870573	0.107192175	6.604194348	3.189950148	0.07816704786	4.153679755	1.880034432	0.847027600315847	0.669634300968776	0.965986925048673	all_significant	26.4192761287649	NO PLEIOTROPIC SNPS FOR REMOVAL	THERE WERE 1 OUTLITER SNPs IN RADIAL ANALYSIS	4.39084222222222e-12
prot-c-2611_72_2	Dtk	12	5e-05	1.07888419729859	1.05020967557543	1.10834163715245	3.3e-08	0.07592735642	0.01374363325	0.002564854607	0.08448493147	0.02801611581	0.08508772507	0.1150491868	0.0602089069	0.07027296237	0.09439630212	0.04709471672	0.942016073676332	0.504224796563907	0.931866765280086	all_significant	NA	NO PLEIOTROPIC SNPS FOR REMOVAL	THERE WERE 2 OUTLITER SNPs IN RADIAL ANALYSIS	1.77136666666667e-05
ukb-b-2346	Duration of moderate activity	12	5e-07	3.58820650588561	1.89340415732178	6.80004101559164	8.96e-05	1.277652497	0.3261612994	0.005112833555	1.339727045	0.4785017126	0.2142808916	-3.136851369	2.365380282	0.107616942	1.611805215	0.9201309505	0.681707322912734	0.0880443803243446	0.96604283196934	all_significant	28.2504212143201	NO PLEIOTROPIC SNPS FOR REMOVAL	NA	0.0082127
ukb-b-1046	Duration of strenuous sports	6	5e-06	0.673292431624143	0.551439016978395	0.822072222902052	0.0001029782127	-0.3955755242	0.101861479	0.05848158027	-0.4109729006	0.2172080203	0.7453424837	-0.1404120862	0.4034167473	0.2519358347	-0.3701159829	0.2858355599	0.869270513163706	0.525218953049258	0.958902766652865	all_significant	22.8191720785967	REMOVED 1 PLEIOTROPIC SNP	NA	0.00865196079223826
prot-a-762	Dystroglycan	8	5e-06	0.935319849239243	0.899208634569387	0.972881249966928	0.0008728181304	-0.06686672344	0.02008850711	0.2753369206	-0.05819150223	0.05334488093	0.253775701	-0.1119299963	0.08869039493	0.4418204203	-0.05742024863	0.07043911405	0.976258538807164	0.586842828483089	0.961314372616907	all_significant	24.3635364112435	NO PLEIOTROPIC SNPS FOR REMOVAL	THERE WERE 1 OUTLITER SNPs IN RADIAL ANALYSIS	0.0365072241382026
met-b-264	EarlyB:%27+	16	5e-05	1.10428107280854	1.04622888112756	1.1655544114295	0.0003179279249	0.09919451039	0.02755222095	0.06309210626	0.09283846179	0.04995231172	0.8012825518	-0.04288996632	0.1672010606	0.3129487587	0.08441641825	0.08084641033	0.877869902431449	0.39912763540959	0.944780650833198	all_significant	17.6836063352014	NO PLEIOTROPIC SNPS FOR REMOVAL	THERE WERE 1 OUTLITER SNPs IN RADIAL ANALYSIS	0.0176541356918609
prot-a-174	Ecto-ADP-ribosyltransferase 3	10	5e-06	0.908180835572272	0.857735342083714	0.961593150746319	0.0009558800283	-0.09631176209	0.02915710413	0.02162747062	-0.08575464722	0.03733580358	0.7029252139	-0.02964908877	0.07499658125	0.1140674178	-0.07782819044	0.04447660854	0.38592793407034	0.36260386100947	0.96399730549929	all_significant	35.5876084531139	NO PLEIOTROPIC SNPS FOR REMOVAL	NA	0.0386431499306887
prot-a-175	Ecto-ADP-ribosyltransferase 3	12	5e-06	0.930622449241007	0.891143646852464	0.97185021302712	0.001149744002	-0.07190161646	0.02211634094	0.1067302484	-0.06365653475	0.0394630778	0.5927634526	-0.03416403389	0.0618393973	0.1132243785	-0.06940494656	0.04032911215	0.788978223189371	0.511197884950014	0.956438424215757	all_significant	32.1307113068044	NO PLEIOTROPIC SNPS FOR REMOVAL	THERE WERE 2 OUTLITER SNPs IN RADIAL ANALYSIS	0.0433619565815152
prot-a-889	Enhancer of mRNA-decapping protein 4	11	5e-06	0.911112104811011	0.869682570427635	0.954515240112223	8.83e-05	-0.09308933242	0.02374370565	0.1295079305	-0.06950525076	0.04584642464	0.6139585251	-0.04748634623	0.09088810133	0.4747607363	-0.05094055184	0.06859029683	0.910662529751217	0.600479656454557	0.959556865817822	all_significant	24.1147829546149	NO PLEIOTROPIC SNPS FOR REMOVAL	NA	0.0082127
prot-a-958	Ephrin type-A receptor 5	7	5e-06	0.951021937193783	0.923336350397825	0.979537656709963	0.0008634537643	-0.0502181492	0.01507324066	0.3153165198	-0.04782229671	0.04762565836	0.9386832141	-0.008197144046	0.101363014	0.4904823908	-0.04575901417	0.0623205775	0.988474315812902	0.672800632391877	0.968677748164349	all_significant	30.3332444072323	NO PLEIOTROPIC SNPS FOR REMOVAL	NA	0.0362725663942026
ukb-b-20261	Ever smoked	60	5e-08	0.459538963702622	0.295120013336519	0.715559940423559	0.0005788735739	-0.7775315449	0.22593961	0.07478183397	-0.7289378318	0.4091019115	0.6903214398	-0.5026703962	1.255371227	0.2137974885	-0.8825479717	0.7022469308	0.975683938368227	0.823206889954537	0.974283974311917	all_significant	40.9100481941646	REMOVED 1 PLEIOTROPIC SNP	THERE WERE 8 OUTLITER SNPs IN RADIAL ANALYSIS	0.0271508566554456
ukb-b-17324	Eye problems/disorders: Glaucoma	6	5e-08	490349.847643461	89728.9344292418	2679659.29399923	1.16e-51	13.10287439	0.866492768	1.41e-11	13.05702754	1.932393745	0.2320520599	9.509060848	6.756308015	0.005306806453	13.19128565	2.802858216	0.820925037840547	0.616503923595682	0.968101770689004	all_significant	34.4445437524755	REMOVED 11 PLEIOTROPIC SNP	NA	5.60396e-48
ebi-a-GCST005921	Family history of Alzheimer's disease	8	5e-08	0.8756780405	0.8294265435	0.9245086699	1.63e-06	-0.1327567893	0.02768568322	0.0003577098898	-0.1237060567	0.03465674225	0.02523489876	-0.1259602776	0.04253306026	0.01092478335	-0.1205061669	0.03509140739	0.5843065278	0.8239230426	0.9979122308	all_significant	NA	NO PLEIOTROPIC SNPS FOR REMOVAL	THERE WERE 2 OUTLITER SNPs IN RADIAL ANALYSIS	0.000477244242424243
ebi-a-GCST000571	Fasting blood insulin	38	5e-05	0.704762341182951	0.589160541885185	0.843046881517855	0.0001293011859	-0.3498946377	0.09140914689	0.0142416293	-0.3843138035	0.1567917195	0.03571052178	-0.5723075411	0.2622748339	0.1641029176	-0.3870199313	0.2726312808	0.956198815443906	0.352386987182228	0.946429081287345	all_significant	18.3853225518974	NO PLEIOTROPIC SNPS FOR REMOVAL	THERE WERE 6 OUTLITER SNPs IN RADIAL ANALYSIS	0.0100750649852081
prot-a-1061	Fatty acid hydroxylase domain-containing protein 2	6	5e-06	1.10162054404086	1.0398542919681	1.1670556465714	0.00101087758	0.09678231753	0.02943965208	0.1310628112	0.08695647424	0.0575899666	0.2557112708	0.1780179793	0.134325862	0.3715922613	0.08474378415	0.08637477501	0.859791955236192	0.553180279069187	0.959705764163909	all_significant	22.7357547969707	NO PLEIOTROPIC SNPS FOR REMOVAL	THERE WERE 1 OUTLITER SNPs IN RADIAL ANALYSIS	0.0395429116516599
prot-a-1060	Fetal and adult testis-expressed transcript protein	8	5e-06	0.928455994723643	0.897744266194846	0.960218367968027	1.52e-05	-0.07423229326	0.01716211199	0.1825080954	-0.06711884828	0.05034899523	0.6170171884	-0.0535539931	0.1015957287	0.630062599	-0.0366792932	0.07284760849	0.991603756054322	0.830555022043235	0.944069818818582	all_significant	23.1068816747129	NO PLEIOTROPIC SNPS FOR REMOVAL	THERE WERE 1 OUTLITER SNPs IN RADIAL ANALYSIS	0.00259348421052632
ukb-b-17673	Fish consumer	9	5e-06	2.49932213028586	1.44198076563903	4.33196562657923	0.001097156934	0.9160195472	0.2806131873	0.3369121679	0.461761847	0.4808595378	0.08180509604	2.086691139	1.027475457	0.6500842975	0.3232089578	0.68593651	0.804865988082927	0.261105058633427	0.962185805184732	all_significant	24.6341740673965	NO PLEIOTROPIC SNPS FOR REMOVAL	THERE WERE 1 OUTLITER SNPs IN RADIAL ANALYSIS	0.0420663900647143
prot-a-528	Follicle stimulating hormone	7	5e-07	0.914957281116193	0.867140649833967	0.965410659075695	0.001172858295	-0.0888779021	0.02738580989	0.1485074818	-0.07752397131	0.05365636277	0.188102176	-0.1086613814	0.07131695875	0.7298224612	-0.02820262936	0.07792683092	0.84361061029499	0.749202104133912	0.969207703369016	all_significant	28.1713719179523	NO PLEIOTROPIC SNPS FOR REMOVAL	NA	0.0433619565815152
ukb-b-9571	Fractured bone site(s): Wrist	6	5e-08	0.0263026371150322	0.00308373377710074	0.224347745042866	0.0008791420526	-3.638086074	1.093636774	0.1816543663	-4.206700378	3.149485635	0.5627962295	-4.841307339	7.682672569	0.2795667921	-4.509372624	3.719825324	0.973890634165318	0.875541287079479	0.983525096222747	all_significant	52.240727104774	NO PLEIOTROPIC SNPS FOR REMOVAL	NA	0.0366132349664707
met-d-XL_HDL_FC	Free cholesterol in very large HDL	55	5e-08	0.929808190346632	0.890075775298202	0.971314235067268	0.001089811559	-0.07277696105	0.0222814888	0.02129601369	-0.1121828974	0.04871808939	0.05002691239	-0.09895971686	0.04934411948	0.0252713973	-0.10042044	0.04363967001	0.999915411706043	0.46840240059547	0.99481405061165	all_significant	NA	NO PLEIOTROPIC SNPS FOR REMOVAL	THERE WERE 10 OUTLITER SNPs IN RADIAL ANALYSIS	0.0419512322034183
ukb-d-22660_108	Gap coding: Retired	8	5e-06	4.02368889623982	2.27383838459338	7.12015086182953	1.74e-06	1.392199118	0.2911886714	0.02319019835	1.720375854	0.757779145	0.3184916123	1.36876	1.258435635	0.1169818786	1.935642302	1.082795734	0.978059332633815	0.983731932055959	0.956481896680653	all_significant	21.7813578973623	NO PLEIOTROPIC SNPS FOR REMOVAL	THERE WERE 1 OUTLITER SNPs IN RADIAL ANALYSIS	0.000494467058823529
ukb-d-K11_GASTRODUOULC	Gastroduodenal ulcer	11	5e-06	7579.62595336065	421.305458355331	136363.601404861	1.37e-09	8.933219131	1.474418881	0.02989848199	9.954432929	4.584269681	0.3546339012	8.360890336	8.567740179	0.1408184428	10.90454288	6.817959967	0.999138265216002	0.941838925463537	0.959879922725745	all_significant	23.4465881936275	NO PLEIOTROPIC SNPS FOR REMOVAL	THERE WERE 3 OUTLITER SNPs IN RADIAL ANALYSIS	1.01822615384615e-06
met-b-257	GdT:%CM (2)	17	5e-05	0.887798712428254	0.836345061521356	0.942417896693875	9.35e-05	-0.1190102369	0.03046110263	0.03309492685	-0.1028479492	0.04826435379	0.1963390983	-0.2299886071	0.1700812972	0.3641139571	-0.07303477571	0.07818357814	0.670760352919007	0.515680670251051	0.945914208238574	all_significant	19.0928219186023	NO PLEIOTROPIC SNPS FOR REMOVAL	NA	0.0082127
ukb-b-2772	Getting up in morning	61	5e-08	1.8162366101377	1.33776793648241	2.46583531720627	0.0001305726843	0.5967665636	0.1560020702	0.06601392716	0.4412217609	0.2400123914	0.2235579773	0.7454773048	0.6060510533	0.01431248392	1.615063211	0.6401935826	0.801297443739492	0.799129593806238	0.976666641973656	all_significant	42.3434150914631	NO PLEIOTROPIC SNPS FOR REMOVAL	THERE WERE 6 OUTLITER SNPs IN RADIAL ANALYSIS	0.0100927462056528
ebi-a-GCST009722	Glaucoma (multi-trait analysis)	63	5e-08	1.92467919739211	1.83898768857021	2.01436368274659	1.1e-174	0.6547593031	0.02323676132	1.3e-61	0.66708858	0.04027689201	7.78e-08	0.6268407791	0.1026751645	2.47e-11	0.6843193891	0.08429404824	0.721126313635465	0.78034373730175	0.978586370236282	all_significant	NA	REMOVED 23 PLEIOTROPIC SNP	THERE WERE 4 OUTLITER SNPs IN RADIAL ANALYSIS	1.06282e-170
prot-a-1282	GSK3-beta interaction protein	7	5e-06	0.894249313154038	0.855694571117136	0.934541203215137	6.67e-07	-0.1117706689	0.02248525869	0.07042837416	-0.09573997756	0.0529199935	0.3522277223	-0.08077478019	0.07877906632	0.210757795	-0.1078820627	0.07700377381	0.936770549291725	0.664305831545936	0.954295533038899	all_significant	23.2575701438251	NO PLEIOTROPIC SNPS FOR REMOVAL	THERE WERE 1 OUTLITER SNPs IN RADIAL ANALYSIS	0.000230162642857143
prot-a-1679	GTPase KRas	10	5e-06	1.1104259005329	1.05487159004969	1.1689059523503	6.33e-05	0.1047436359	0.02618601632	0.009062156005	0.118524873	0.04541704278	0.1904001546	0.1277332046	0.08928181571	0.1141498833	0.1256996754	0.07185266817	0.839622164137085	0.786277825336676	0.95266337423161	all_significant	24.0914466483388	NO PLEIOTROPIC SNPS FOR REMOVAL	NA	0.00679560666666667
ukb-d-1747_6	Hair colour (natural, before greying): Other	11	5e-06	0.00670614609591596	0.00039624972449006	0.113495083227234	0.0005248861363	-5.004730845	1.443232185	0.07379293269	-5.139356298	2.874528982	0.2274896679	-6.248835761	4.824644739	0.09762221668	-5.542425065	3.033294407	0.93373482901867	0.778436317593174	0.968190413817252	all_significant	58.2609501266709	NO PLEIOTROPIC SNPS FOR REMOVAL	THERE WERE 1 OUTLITER SNPs IN RADIAL ANALYSIS	0.0252310937757741
ukb-b-4442	Ham intake	8	5e-06	2.20427483336022	1.68957939515484	2.87576159777917	5.69e-09	0.790398581	0.1356729396	0.00160396161	0.858209641	0.2719997529	0.2072966433	0.6568501258	0.464774868	0.041819613	0.9935653102	0.3996084284	0.89835502440544	0.757576223289912	0.960903679057377	all_significant	22.7877722887839	NO PLEIOTROPIC SNPS FOR REMOVAL	THERE WERE 1 OUTLITER SNPs IN RADIAL ANALYSIS	3.66511866666667e-06
ukb-b-13092	Headaches for 3+ months	29	5e-06	0.461170225149096	0.305720403614756	0.69566170281545	0.0002241010003	-0.7739880522	0.2097429879	0.00436193988	-0.9724172684	0.3411120248	0.5528910826	-0.3433280619	0.5713171897	0.1010523818	-1.140332354	0.6725180932	0.719635157433749	0.417412442753737	0.960339615660293	all_significant	25.6974556570517	NO PLEIOTROPIC SNPS FOR REMOVAL	THERE WERE 3 OUTLITER SNPs IN RADIAL ANALYSIS	0.0144350924326573
ebi-a-GCST005845	Heart rate increase in response to exercise	9	5e-08	0.844334163176893	0.77967053763081	0.91436080331305	3.15e-05	-0.1692069348	0.04065148029	0.09754316095	-0.1900613072	0.1147101658	0.388524922	-0.2817022952	0.3064355951	0.2426284702	-0.1878900258	0.1489282043	0.9922552153619	0.711452531414784	0.984939960066204	all_significant	NA	NO PLEIOTROPIC SNPS FOR REMOVAL	THERE WERE 3 OUTLITER SNPs IN RADIAL ANALYSIS	0.00441091304347826
ukb-b-17612	Heel bone ultrasound T-score, manual entry	29	5e-08	1.12896519506326	1.05048426005633	1.21330938513621	0.0009675562339	0.1213014566	0.03676030545	0.1810742267	0.09226862274	0.06898821754	0.9537151848	0.006622743058	0.1130476547	0.2115698373	0.09309280703	0.07281414439	0.929240934863485	0.2765511315153	0.985373101822111	all_significant	65.7416872527222	NO PLEIOTROPIC SNPS FOR REMOVAL	THERE WERE 7 OUTLITER SNPs IN RADIAL ANALYSIS	0.0386857842132074
prot-a-1327	HEPACAM family member 2	12	5e-06	1.06041069375081	1.02557286531874	1.09643193326064	0.0005782910899	0.05865628002	0.01704333192	0.2205943261	0.05416477229	0.04421797097	0.3255711266	0.09771741386	0.09452006193	0.3742234373	0.05682480363	0.06135358107	0.99480774577585	0.666041022746944	0.958340474620986	all_significant	23.4909107284405	NO PLEIOTROPIC SNPS FOR REMOVAL	NA	0.0271508566554456
prot-c-4224_7_2	HNRPQ	21	5e-05	0.96103810772726	0.939473462654045	0.983097747002674	0.0005986324053	-0.03974121656	0.01157882154	0.04065242949	-0.0422951539	0.02066143811	0.2148929357	-0.08279651715	0.06452921868	0.2539846741	-0.04252257744	0.0362043957	0.922923967394633	0.500866562609468	0.946737862973337	all_significant	NA	NO PLEIOTROPIC SNPS FOR REMOVAL	THERE WERE 1 OUTLITER SNPs IN RADIAL ANALYSIS	0.0279205711345798
prot-c-4996_66_1	HRG	11	5e-05	1.03023752540728	1.013142224855	1.04762128427648	0.0004841201677	0.02978938285	0.008537126417	0.130130959	0.02327166423	0.01537518805	0.5476162938	0.01331407591	0.02130949328	0.1764512607	0.02280261501	0.01567673494	0.929138077633454	0.356447851025719	0.985149818863121	all_significant	NA	NO PLEIOTROPIC SNPS FOR REMOVAL	THERE WERE 1 OUTLITER SNPs IN RADIAL ANALYSIS	0.0236240861632192
prot-c-3151_6_1	IL-2 sRa	16	5e-05	0.967665092922508	0.950770228582503	0.984860173268954	0.0002545827429	-0.03286922996	0.008986543876	0.08367004694	-0.03664357913	0.0211839849	0.8806232617	-0.006868391607	0.04490725201	0.2253287374	-0.04464463634	0.03530480346	0.996166091090647	0.54315725294724	0.949815675002513	all_significant	NA	NO PLEIOTROPIC SNPS FOR REMOVAL	NA	0.0160769834111098
ukb-d-20112_101	Illnesses of adopted father: None of the above (group 2)	12	5e-06	0.810465725943116	0.717239343764746	0.915809622880853	0.0007500218242	-0.2101462262	0.06234666074	0.006735947958	-0.2522704349	0.09310163178	0.04650618873	-0.328092406	0.1444822703	0.07972701051	-0.3007659929	0.1558018745	0.553430385892007	0.37995030851925	0.932731120240258	all_significant	24.2198357608976	NO PLEIOTROPIC SNPS FOR REMOVAL	THERE WERE 1 OUTLITER SNPs IN RADIAL ANALYSIS	0.0330900039516913
ukb-a-205	Illnesses of father: Lung cancer	17	5e-06	0.04309504315551	0.00711327483617918	0.261086881548477	0.000623688585	-3.144347296	0.9191047188	0.006052835708	-3.63808369	1.325394963	0.6805557041	-1.305495071	3.109523802	0.02790272371	-4.835664322	1.999892465	0.479504434326602	0.544428654577471	0.964605651899915	all_significant	27.5331749954684	NO PLEIOTROPIC SNPS FOR REMOVAL	THERE WERE 1 OUTLITER SNPs IN RADIAL ANALYSIS	0.0286956148012857
prot-a-1460	Immunoglobulin superfamily member 11	9	5e-06	1.0587750391256	1.02380686623191	1.09493755165097	0.0008588852253	0.05711261641	0.01713505856	0.2763661456	0.05205384836	0.04782080822	0.6472204234	0.03440228928	0.07197211547	0.4036832561	0.05624962071	0.06380131669	0.988428240948165	0.723948636198983	0.959000817427754	all_significant	23.3926064552628	NO PLEIOTROPIC SNPS FOR REMOVAL	THERE WERE 1 OUTLITER SNPs IN RADIAL ANALYSIS	0.0362382054447537
ukb-b-19921	Impedance of whole body	400	5e-08	1.24220382067898	1.12213644957871	1.37511826898483	2.89e-05	0.2168870769	0.05186360426	0.02043548119	0.2055694446	0.08867422634	0.2523100726	0.1719810698	0.1500157284	0.2812680053	0.2237359726	0.2073672095	0.981422090105639	0.747125534130575	0.98486117136378	all_significant	66.8935768442731	REMOVED 2 PLEIOTROPIC SNP	THERE WERE 55 OUTLITER SNPs IN RADIAL ANALYSIS	0.00418205970149254
prot-a-1868	Induced myeloid leukemia cell differentiation protein Mcl-1	8	5e-06	0.892869671662143	0.840132759245592	0.94891699175013	0.0002642233036	-0.1133146531	0.03106158151	0.01449760819	-0.133587268	0.05464381359	0.2944861386	-0.1168498163	0.1017426145	0.102999111	-0.1300317622	0.06936983072	0.78707001115817	0.970888787387109	0.959281125942194	all_significant	23.6997153813427	NO PLEIOTROPIC SNPS FOR REMOVAL	NA	0.0163649074319436
prot-a-1404	Inducible T-cell costimulator	9	5e-06	0.945343052194448	0.913387936967023	0.978416125463436	0.001356700019	-0.05620739917	0.0175444826	0.2831218556	-0.0507999976	0.04732921698	0.4988511631	-0.05819165758	0.08160201215	0.6218609959	-0.03300020167	0.06433683483	0.990735342060993	0.97866957847795	0.963128017822975	all_significant	24.9475599573538	NO PLEIOTROPIC SNPS FOR REMOVAL	NA	0.0473228721428809
prot-a-1586	Inter-alpha-trypsin inhibitor heavy chain H1	11	5e-06	1.06842461252458	1.03685070911376	1.10095999608663	1.53e-05	0.0661852388	0.0153047368	0.0003633471001	0.07328082389	0.02055351375	0.2407229646	0.03832482049	0.03051217387	0.004887741556	0.07551140022	0.02100413994	0.55091559812562	0.308038203057064	0.988784598693672	all_significant	109.060452063458	NO PLEIOTROPIC SNPS FOR REMOVAL	THERE WERE 1 OUTLITER SNPs IN RADIAL ANALYSIS	0.00259348421052632
prot-a-1478	Interleukin-15 receptor subunit alpha	12	5e-06	0.917784592443346	0.880801002688675	0.956321070883392	4.35e-05	-0.08579256465	0.02098519925	0.022466683	-0.09293900838	0.04072014659	0.1765802129	-0.1056208671	0.07263782581	0.05403427316	-0.09508246686	0.04409150143	0.906036610024629	0.770901342187206	0.968471402530644	all_significant	31.372678376076	NO PLEIOTROPIC SNPS FOR REMOVAL	THERE WERE 2 OUTLITER SNPs IN RADIAL ANALYSIS	0.00560396
ebi-a-GCST004454	Interleukin-2 receptor antagonist levels	7	5e-06	1.0851901089581	1.03236015255706	1.14072358339634	0.001323950276	0.08175518727	0.02546305921	0.06228980233	0.05960336541	0.03197215702	0.3588475343	0.04417912008	0.04374187424	0.1664245334	0.05679835679	0.0360724956	0.519238456409193	0.32096426675192	0.976675055620833	all_significant	NA	NO PLEIOTROPIC SNPS FOR REMOVAL	NA	0.0468571705740366
prot-a-1471	Interleukin-23	14	5e-06	1.04662524306663	1.03145987541856	1.06201358436727	9.39e-10	0.04557093378	0.007446826665	0.2087141538	0.0396046189	0.03150452157	0.2997077272	0.06701565199	0.06182840194	0.3456148212	0.03882612701	0.03967315227	0.999987933648683	0.712378777711606	0.97104222896945	all_significant	34.3167898981232	NO PLEIOTROPIC SNPS FOR REMOVAL	NA	7.560515e-07
prot-a-1539	Interleukin-6	12	5e-06	1.09048908215525	1.03460239394565	1.14939463242946	0.001249462539	0.08662629483	0.02684137876	0.03062304796	0.0964514532	0.04461344716	0.5746844358	0.05970438383	0.10292084	0.152757769	0.1049857837	0.0683446677	0.790153071311482	0.787769520729562	0.947060323597904	all_significant	26.3949569918048	NO PLEIOTROPIC SNPS FOR REMOVAL	NA	0.0450459218351418
prot-a-81	Intestinal-type alkaline phosphatase	10	5e-06	0.898903111749872	0.842390374081441	0.959207072130531	0.001294586633	-0.1065800237	0.03312842925	0.006419012714	-0.1398783318	0.05132072067	0.07516003841	-0.1857325966	0.09084992201	0.09096555147	-0.1540087715	0.08137652676	0.612590295718164	0.368172788449898	0.962836369397847	all_significant	22.4913403970657	NO PLEIOTROPIC SNPS FOR REMOVAL	THERE WERE 1 OUTLITER SNPs IN RADIAL ANALYSIS	0.0461560739780295
ukb-b-19071	Intra-ocular pressure, corneal-compensated (left)	16	5e-08	3.78612870185559	3.01574785411159	4.75330539569845	1.86e-30	1.331344046	0.116069491	1.98e-10	1.208342334	0.1899131685	0.006532331906	1.334802326	0.4182602369	0.001261328099	1.253506997	0.3166571181	0.599440315857324	0.993211939958733	0.975931605092431	all_significant	38.7743536459767	REMOVED 16 PLEIOTROPIC SNP	THERE WERE 8 OUTLITER SNPs IN RADIAL ANALYSIS	2.99522e-27
ukb-b-19277	Intra-ocular pressure, corneal-compensated (right)	27	5e-08	3.6192899364388	2.96918420024402	4.41173694879914	3.85e-37	1.286277856	0.1010156232	2.14e-18	1.313875038	0.1501610069	0.03149910187	0.7090834494	0.3111956676	3.75e-05	1.455504289	0.2935412677	0.389224976119608	0.0618357861935657	0.975312671897964	all_significant	37.3473004258659	REMOVED 15 PLEIOTROPIC SNP	THERE WERE 8 OUTLITER SNPs IN RADIAL ANALYSIS	9.299675e-34
ukb-b-12440	Intra-ocular pressure, Goldmann-correlated (left)	53	5e-08	2.46589360038291	2.17072530629608	2.80119793636387	8.94e-44	0.9025542572	0.06504739945	1.76e-19	0.8595672289	0.09521682012	0.0001789942484	0.8087723906	0.2000754613	7.97e-05	0.8552836834	0.1996876064	0.288982320428231	0.621961681931831	0.980618415947016	all_significant	49.1438026560066	REMOVED 15 PLEIOTROPIC SNP	THERE WERE 18 OUTLITER SNPs IN RADIAL ANALYSIS	2.879276e-40
ukb-b-14146	Intra-ocular pressure, Goldmann-correlated (right)	54	5e-08	2.46125769323899	2.13989822541022	2.83087735696722	1.7e-36	0.9006724767	0.0713847995	2.2e-23	0.9827440946	0.0986356681	0.0004848797798	0.9122318971	0.2450186067	2.29e-05	1.281478621	0.2759058131	0.0526846302869859	0.960820618788728	0.98068652188321	all_significant	48.4714437344841	REMOVED 11 PLEIOTROPIC SNP	THERE WERE 15 OUTLITER SNPs IN RADIAL ANALYSIS	3.28508e-33
ieu-a-1041	Intracranial volume	10	5e-06	1.00000093401558	1.00000040046867	1.00000146756278	0.0006010638373	9.34e-07	2.72e-07	0.1311490214	9.72e-07	6.44e-07	0.3651481469	1.44e-06	1.5e-06	0.3454361313	9.35e-07	9.39e-07	0.97139132465604	0.730090083701101	0.948875294700024	all_significant	22.5652613985069	NO PLEIOTROPIC SNPS FOR REMOVAL	THERE WERE 1 OUTLITER SNPs IN RADIAL ANALYSIS	0.0279205711345798
ukb-d-22601_32313110	Job coding: community worker, day centre officer, youth leader, youth worker, parish worker, bail support officer	17	5e-06	87.8875687028894	8.80555178248068	877.199399119207	0.0001371459948	4.476058369	1.173814266	0.006509050494	5.235639389	1.924180639	0.5981504966	1.66109111	3.084811711	0.09302447848	5.854249774	3.27743601	0.822089850177756	0.319467410983473	0.941320344342076	all_significant	23.2528709399617	NO PLEIOTROPIC SNPS FOR REMOVAL	THERE WERE 3 OUTLITER SNPs IN RADIAL ANALYSIS	0.0101931123212123
ukb-d-22601_21313058	Job coding: it strategy or planning professional, computer consultant, software consultant	12	5e-06	41.6235190821982	4.51019941551462	384.133201478063	0.001007112492	3.72866537	1.133838776	0.01010693177	4.45163698	1.730707121	0.8866107008	0.4324004911	2.956070907	0.1005960845	5.416687902	3.022165753	0.69332904168966	0.241782915425071	0.960214637602866	all_significant	23.6285713764117	NO PLEIOTROPIC SNPS FOR REMOVAL	NA	0.0395429116516599
ukb-d-22617_2112	Job SOC coding: Biological scientists and biochemists	13	5e-06	80.9661448839709	7.74040639473747	846.921502962573	0.0002438903023	4.394031103	1.197743322	0.08380656736	3.744216848	2.165521263	0.5452868326	2.864162304	4.58926097	0.7501048999	1.169640723	3.58883582	0.884729065119175	0.728385793083644	0.631498516063458	all_significant	22.6846665419476	NO PLEIOTROPIC SNPS FOR REMOVAL	NA	0.015503079610675
ukb-d-22617_3111	Job SOC coding: Laboratory technicians	10	5e-06	18.8402909181098	3.96970574183429	89.4163408986066	0.000219714132	2.935997711	0.7945437444	0.05285477443	2.873880136	1.484361289	0.1184371509	3.472022654	1.985300832	0.1369910503	3.54808749	2.173296452	0.877176991366174	0.751427630571872	0.959568561737868	all_significant	22.8776933693717	NO PLEIOTROPIC SNPS FOR REMOVAL	THERE WERE 1 OUTLITER SNPs IN RADIAL ANALYSIS	0.0142475029757315
prot-a-1663	Kallikrein-5	11	5e-06	0.911218441699861	0.866482930706566	0.958263595356513	0.0002947233922	-0.09297262814	0.02568379643	0.119943872	-0.07310998876	0.04701579098	0.2054475167	-0.1332849897	0.09765599933	0.369781573	-0.058186798	0.06195657621	0.880955604800012	0.667755400004681	0.959320759961906	all_significant	23.279460800124	NO PLEIOTROPIC SNPS FOR REMOVAL	THERE WERE 3 OUTLITER SNPs IN RADIAL ANALYSIS	0.0171543217797374
ukb-b-18377	Leg fat percentage (left)	286	5e-08	0.753304685872102	0.646667614962251	0.877526470519159	0.0002751485214	-0.2832855037	0.07787619666	0.0592747029	-0.245418776	0.1301162347	0.680118855	-0.1334538444	0.3233473975	0.4339899121	0.296039045	0.3778465159	0.99819010210321	0.6303259952041	0.981238487905121	all_significant	53.4143460801842	NO PLEIOTROPIC SNPS FOR REMOVAL	THERE WERE 33 OUTLITER SNPs IN RADIAL ANALYSIS	0.0167222690056543
ukb-b-20531	Leg fat percentage (right)	284	5e-08	0.785313642834461	0.681287374620418	0.905223758132224	0.0008578156781	-0.241672096	0.07249947791	0.07579742192	-0.2385713982	0.1343603394	0.1339836134	-0.4767902748	0.3172466614	0.9786733134	0.009383688638	0.3507152217	0.999994190423285	0.440968883028347	0.981214706235239	all_significant	52.9737354465011	NO PLEIOTROPIC SNPS FOR REMOVAL	THERE WERE 38 OUTLITER SNPs IN RADIAL ANALYSIS	0.0362382054447537
ukb-a-313	Light smokers at least 100 smokes in lifetime	7	5e-07	3.53934858356792	2.14635971879253	5.83638813490754	7.31e-07	1.263942694	0.2551884904	0.001331888033	1.417470115	0.4417144998	0.04003152098	2.687203812	0.9750926274	0.02025423635	1.620038731	0.5171335891	0.752909058276802	0.180501943744231	0.979187689295583	all_significant	42.8539919245792	NO PLEIOTROPIC SNPS FOR REMOVAL	THERE WERE 1 OUTLITER SNPs IN RADIAL ANALYSIS	0.000243549034482759
ebi-a-GCST004436	Macrophage colony stimulating factor levels	7	5e-06	1.07965661870295	1.0355781407305	1.12561125854475	0.0003135257403	0.07664304494	0.02126693066	0.06078653959	0.07126339499	0.03800623281	0.08962590454	0.1052736247	0.05010360105	0.2036938744	0.0707237295	0.04958767316	0.799091656894322	0.509736672081352	0.958851395362854	all_significant	NA	NO PLEIOTROPIC SNPS FOR REMOVAL	THERE WERE 1 OUTLITER SNPs IN RADIAL ANALYSIS	0.0176121261789454
prot-a-1932	MAGUK p55 subfamily member 7	12	5e-06	0.899204605737235	0.854450914703328	0.946302366894648	4.52e-05	-0.1062446778	0.0260467059	0.04237890027	-0.09097507569	0.04482016416	0.1572880065	-0.1490185699	0.09746910672	0.3072920503	-0.07134732168	0.06664440572	0.83255123717106	0.650037906938739	0.960053466956916	all_significant	23.5494792341816	NO PLEIOTROPIC SNPS FOR REMOVAL	THERE WERE 1 OUTLITER SNPs IN RADIAL ANALYSIS	0.00570936363636364
ukb-b-11247	Main speciality of consultant (recoded): Cardiothoracic surgery	8	5e-06	1.82331114694653e-08	1.98284351651111e-10	1.67661417096039e-06	1.12e-14	-17.82002658	2.306781843	0.01161549704	-14.70831825	5.828272792	0.5940818728	-18.51183254	32.90348749	0.1411944391	-13.82683767	8.33729361	0.969665779164569	0.983751983207558	0.961786864509426	all_significant	23.6222098042774	REMOVED 1 PLEIOTROPIC SNP	THERE WERE 3 OUTLITER SNPs IN RADIAL ANALYSIS	1.082144e-11
ukb-b-16399	Main speciality of consultant (recoded): Trauma and orthopaedics	11	5e-07	0.0440061728505745	0.00646579249164236	0.299505938592648	0.001412193468	-3.123425363	0.9784715967	0.02373626051	-3.280106789	1.450494425	0.2257783239	-5.269175469	4.051995772	0.104462226	-4.008567031	2.244869456	0.60204930677758	0.596188858888222	0.966723029450797	all_significant	28.940240226954	REMOVED 1 PLEIOTROPIC SNP	THERE WERE 1 OUTLITER SNPs IN RADIAL ANALYSIS	0.0487307617422
ukb-d-C3_SKIN	Malignant neoplasm of skin	34	5e-08	0.196476907052344	0.080442781729238	0.47988364120462	0.0003549618638	-1.627210376	0.4556116109	0.05309876526	-1.554063363	0.803500254	0.2978454182	-1.454897907	1.374758651	0.2698589565	-1.477440735	1.316508367	0.932727124918435	0.891659809375076	0.988502272665041	all_significant	83.9707574347079	REMOVED 1 PLEIOTROPIC SNP	THERE WERE 4 OUTLITER SNPs IN RADIAL ANALYSIS	0.0188441842199758
ukb-b-14461	Maximum heart rate during fitness test	8	5e-07	1.54159535301421	1.3054692394065	1.82043066255274	3.35e-07	0.4328178237	0.084824121	0.0324458249	0.4256324496	0.198998318	0.6058865253	0.2779748765	0.5107459776	0.1479452232	0.4359341811	0.2680781781	0.959718627239895	0.760584791636969	0.97082919106689	all_significant	34.4187742105854	NO PLEIOTROPIC SNPS FOR REMOVAL	THERE WERE 5 OUTLITER SNPs IN RADIAL ANALYSIS	0.000140729130434783
prot-c-2785_15_2	MCP-2	7	5e-06	0.954628074481481	0.932877001089965	0.976886298540373	7.86e-05	-0.04643346516	0.01175941495	0.1724399937	-0.03605615554	0.02642627641	0.1740137254	-0.09168412879	0.05787623845	0.4890348707	-0.02599568478	0.0352813839	0.922335196665943	0.441184950834013	0.950262922297137	all_significant	NA	NO PLEIOTROPIC SNPS FOR REMOVAL	NA	0.0079107625
ukb-b-19447	Methods of admission to hospital (recoded): Emergency admission: Bed bureau	8	5e-06	37368.767623202	425.052935818368	3285296.19725668	4.03e-06	10.52859054	2.283865729	0.0811591089	9.159467732	5.251988708	0.5073635458	11.23771784	15.94480692	0.283417759	8.807505561	7.581317873	0.954935580743981	0.964735165416991	0.959732417390575	all_significant	23.0942401129163	NO PLEIOTROPIC SNPS FOR REMOVAL	THERE WERE 1 OUTLITER SNPs IN RADIAL ANALYSIS	0.0009831085
prot-a-1897	MICAL-like protein 2	11	5e-06	0.943751180321536	0.914147341662971	0.974313712642906	0.0003704233056	-0.05789272775	0.01626060584	0.3439631751	-0.03252719911	0.03437072159	0.976759726	0.001500888706	0.05011132644	0.4972641604	-0.02592957673	0.03681125109	0.952184408864478	0.198570069864097	0.969445602038529	all_significant	39.8448736696194	NO PLEIOTROPIC SNPS FOR REMOVAL	NA	0.0193754785928389
ukb-b-11075	Mineral and other dietary supplements: Fish oil (including cod liver oil)	8	5e-07	6.13386060024233	2.31504620520942	16.2520496474504	0.0002637583444	1.81382434	0.4971401496	0.1320090481	1.628578521	1.081230851	0.9419392578	0.4189652432	5.517400224	0.3230406753	1.592650883	1.498155861	0.940488342871392	0.806520233829007	0.967567143506016	all_significant	33.3975427826805	NO PLEIOTROPIC SNPS FOR REMOVAL	THERE WERE 1 OUTLITER SNPs IN RADIAL ANALYSIS	0.0163649074319436
prot-c-3040_59_1	MIP-1a	25	5e-05	1.03544801689491	1.01431122577916	1.05702526842094	0.0009316313382	0.03483419962	0.01052265958	0.04454235384	0.03623085465	0.01803471494	0.5976317091	0.02506850672	0.0468373134	0.2790569645	0.03785285822	0.0341788327	0.946004207764896	0.829249263726759	0.950115066377759	all_significant	NA	NO PLEIOTROPIC SNPS FOR REMOVAL	THERE WERE 1 OUTLITER SNPs IN RADIAL ANALYSIS	0.0383039233603762
prot-c-2579_17_5	MMP-9	12	5e-05	0.943646917417659	0.915082980887324	0.973102465405261	0.0002167571698	-0.05800321096	0.01568230478	0.199104367	-0.03309265027	0.0257709358	0.3614500473	-0.07379014507	0.07715916553	0.5481558084	-0.02469448637	0.03985710982	0.776688042901708	0.836888705789362	0.947436185872483	all_significant	NA	NO PLEIOTROPIC SNPS FOR REMOVAL	NA	0.0141507282068081
ebi-a-GCST90000484	Monocyte chemoattractant protein-2 levels	7	5e-06	0.973066962972447	0.961649731389702	0.984619746173166	5.79e-06	-0.02730237802	0.006021745501	0.06278784594	-0.02501825671	0.01344568155	0.328587978	-0.02293623651	0.02119488333	0.1326051057	-0.02523788488	0.01450884118	0.966200584076582	0.808886430489935	0.984532061033526	all_significant	NA	NO PLEIOTROPIC SNPS FOR REMOVAL	NA	0.00127108977777778
ieu-a-1025	Multiple sclerosis	40	5e-08	0.942460382123218	0.915543072422161	0.970169070824747	6.11e-05	-0.05926139543	0.01478391458	0.0008552635096	-0.08187341132	0.02455518936	0.000620072634	-0.1046609892	0.02804481938	0.0014700888	-0.0906161524	0.02647550749	0.473742918473138	0.0642590082408539	0.986065788276645	all_significant	73.2625216799759	NO PLEIOTROPIC SNPS FOR REMOVAL	THERE WERE 3 OUTLITER SNPs IN RADIAL ANALYSIS	0.00671948181818182
met-a-417	Myo-inositol	6	5e-07	2.6792194213915	1.6945527183401	4.23605393344907	2.48e-05	0.9855254914	0.233727892	0.05942980285	1.156870559	0.6137243503	0.9844525228	-0.02818884544	1.359689483	0.1735492094	1.353841883	0.8535037638	0.949783365711112	0.469188452100944	0.976533719069433	all_significant	35.647029389589	NO PLEIOTROPIC SNPS FOR REMOVAL	THERE WERE 1 OUTLITER SNPs IN RADIAL ANALYSIS	0.00380345396825397
met-a-344	N-acetylalanine	8	5e-06	7.68169985685644	2.74693408710845	21.4815903183696	0.0001019344704	2.038840858	0.5246711459	0.04903376182	1.775972466	0.9022884139	0.5266277989	-6.842958061	10.18371939	0.1824849439	1.936468124	1.308663209	0.772972760083791	0.415645093909032	0.961881613625239	all_significant	24.4641819472076	NO PLEIOTROPIC SNPS FOR REMOVAL	THERE WERE 2 OUTLITER SNPs IN RADIAL ANALYSIS	0.00863939344741053
ebi-a-GCST90001647	Natural Killer %lymphocyte	11	5e-06	0.962686765045509	0.940821292425069	0.985060409511936	0.001178136432	-0.03802719004	0.01172187745	0.1180045616	-0.03686750145	0.02358457094	0.2629896272	-0.02785197432	0.02332618081	0.1603241619	-0.03261091929	0.0215027038	0.914048128861691	0.534177672302656	0.970636736367024	all_significant	34.8152548301046	NO PLEIOTROPIC SNPS FOR REMOVAL	THERE WERE 1 OUTLITER SNPs IN RADIAL ANALYSIS	0.0433619565815152
ukb-b-16118	Neck/shoulder pain for 3+ months	12	5e-06	3.50067828950478	1.73067453175473	7.08090877964506	0.0004900456448	1.252956747	0.3594109752	0.01497457821	1.428752674	0.5872406952	0.1520690919	1.611422848	1.039300139	0.1414747261	1.479753098	0.934120892	0.709199986023512	0.7139668794344	0.956576553889004	all_significant	22.9270397961637	NO PLEIOTROPIC SNPS FOR REMOVAL	THERE WERE 1 OUTLITER SNPs IN RADIAL ANALYSIS	0.0237930704525508
prot-a-2033	Neogenin	19	5e-06	1.06226896965792	1.03086685871825	1.09462764696999	7.96e-05	0.06040715785	0.01530974447	0.1065812844	0.0539482624	0.03343033552	0.4910853136	0.04266926361	0.06062689663	0.3500263891	0.05169634833	0.05387926147	0.993622367940468	0.751119072184415	0.959774640379829	all_significant	24.4674648966565	NO PLEIOTROPIC SNPS FOR REMOVAL	THERE WERE 1 OUTLITER SNPs IN RADIAL ANALYSIS	0.00792881649484536
prot-a-2105	Neurexin-3-beta	17	5e-06	1.06965040135483	1.02630467831313	1.11482682023736	0.001421649066	0.06733186738	0.02110571801	0.1355509369	0.05634484212	0.03775032909	0.8268569145	0.01808724907	0.08125804065	0.382943794	0.04949762644	0.05517253298	0.928566088802321	0.526779221868496	0.958722318871242	all_significant	23.7748752853979	NO PLEIOTROPIC SNPS FOR REMOVAL	THERE WERE 1 OUTLITER SNPs IN RADIAL ANALYSIS	0.0488824671732811
prot-a-3159	NKG2D ligand 1	9	5e-06	0.921658985338962	0.884783000157008	0.960071887802214	9.01e-05	-0.0815799879	0.02083309883	0.04352384666	-0.1067727989	0.0528932302	0.7146927479	-0.0313515094	0.08234527566	0.1959140368	-0.1079586564	0.07650951235	0.982177758747563	0.50089608478713	0.959042349809236	all_significant	23.4715684544251	NO PLEIOTROPIC SNPS FOR REMOVAL	NA	0.0082127
ukb-a-74	Non-cancer illness code self-reported: diabetes	26	5e-08	10.3637127225092	2.52176009557389	42.5918950748785	0.001184006135	2.338310544	0.7210986914	0.0179583339	2.377606793	1.00470349	0.07203004769	3.293764215	1.750222079	0.08872480438	2.096127449	1.183470093	0.205948037625548	0.553651329395477	0.986193499397666	all_significant	79.1046214156778	NO PLEIOTROPIC SNPS FOR REMOVAL	THERE WERE 6 OUTLITER SNPs IN RADIAL ANALYSIS	0.0433619565815152
ukb-a-79	Non-cancer illness code self-reported: glaucoma	28	5e-06	2329257643.24318	29819779.4293029	181941022785.547	3.01e-22	21.56881545	2.223537232	6.27e-07	16.88407498	3.388577524	0.09341431828	13.62543974	7.823886572	0.01775987046	15.09754324	5.97975307	0.461423047750089	0.299401454829768	0.954828321947156	all_significant	22.2287734244182	REMOVED 13 PLEIOTROPIC SNP	THERE WERE 8 OUTLITER SNPs IN RADIAL ANALYSIS	3.6353275e-19
ukb-a-105	Non-cancer illness code self-reported: rheumatoid arthritis	8	5e-07	1444.59489116543	56.3035947182444	37064.3190727758	1.11e-05	7.275584209	1.655523381	0.003282715016	7.345959807	2.498673323	0.04614271996	8.885067475	3.545303711	0.02918033423	7.311183761	2.674417567	0.7879742664694	0.582667867280407	0.989566386092768	all_significant	124.391072433848	NO PLEIOTROPIC SNPS FOR REMOVAL	THERE WERE 2 OUTLITER SNPs IN RADIAL ANALYSIS	0.00206246538461538
ukb-b-14796	Non-cancer illness code, self-reported: diverticular disease/diverticulitis	16	5e-06	6314.48576308575	34.8038177699367	1145642.43255676	0.0009746318844	8.7506016	2.653507405	0.1145345792	6.657842876	4.218804166	0.3919981627	-7.980612799	9.035157631	0.2559757396	6.556298656	5.55130033	0.650369356309764	0.0706056806163723	0.963806278762167	all_significant	28.4954635954295	NO PLEIOTROPIC SNPS FOR REMOVAL	THERE WERE 2 OUTLITER SNPs IN RADIAL ANALYSIS	0.0387526471896
ukb-b-8398	Non-cancer illness code, self-reported: glaucoma	13	5e-07	1920356302500500480	554049043180572	6.6560323024536e+21	4.35e-24	42.09904242	4.158555149	8.21e-14	42.36668002	5.673908883	0.2811530581	-49.21115461	43.41984258	0.001357931857	50.68489881	12.22708935	0.130228002071909	0.0585271572589381	0.964757432090527	all_significant	27.611377207965	REMOVED 13 PLEIOTROPIC SNP	THERE WERE 4 OUTLITER SNPs IN RADIAL ANALYSIS	6.00424285714286e-21
ukb-b-8315	Non-cancer illness code, self-reported: heart/cardiac problem	13	5e-05	4422852945.94746	64360.1291259271	303940163687395	9.29e-05	22.21005079	5.682551623	0.009511560499	26.39228876	10.17789787	0.4801106374	107.3488095	146.869041	0.08404811149	30.84000841	16.37137981	0.87426857544186	0.573299709282848	0.947622873508144	all_significant	18.1351231524037	NO PLEIOTROPIC SNPS FOR REMOVAL	THERE WERE 1 OUTLITER SNPs IN RADIAL ANALYSIS	0.0082127
ukb-b-8631	Non-cancer illness code, self-reported: malabsorption/coeliac disease	12	5e-08	0.00299547739476663	0.00017796720114538	0.0504187556179405	5.48e-05	-5.810651663	1.440438584	0.00113294863	-6.01736103	1.848512882	0.0139119302	-6.00399069	2.017740426	0.007016898667	-6.09896741	1.845439696	0.508484350384467	0.888083860471004	0.99822838136554	all_significant	561.679279612597	NO PLEIOTROPIC SNPS FOR REMOVAL	NA	0.00631480714285714
ukb-b-5316	Non-cancer illness code, self-reported: other joint disorder	23	5e-05	4752768.85674871	6020.73561712328	3751835862.28844	6.28e-06	15.37423792	3.403710815	0.0006133091518	18.84046081	5.499805767	0.6037936225	18.09645956	34.34597357	0.05509424917	21.24097997	10.4857878	0.851059313845554	0.937131364948778	0.947909208518112	all_significant	18.6985818295037	NO PLEIOTROPIC SNPS FOR REMOVAL	THERE WERE 3 OUTLITER SNPs IN RADIAL ANALYSIS	0.00129100765957447
ukb-b-8637	Non-cancer illness code, self-reported: retinal detachment	17	5e-05	5.79093775001459e-09	1.86308956684298e-13	0.00017999649947785	0.0003259426285	-18.9669716	5.277754308	0.01245975313	-21.11313932	8.449147084	0.8605690466	-12.90083953	72.19509849	0.04952843342	-32.0260323	15.07214288	0.829606734688005	0.933883481937376	0.945742408606988	all_significant	18.6447169811459	NO PLEIOTROPIC SNPS FOR REMOVAL	NA	0.017792416251791
ukb-b-13806	Non-cancer illness code, self-reported: type 2 diabetes	8	5e-06	92812641.0037794	11401.4186150728	755536360949.717	6.52e-05	18.34609341	4.594183847	0.004590200939	16.92311574	5.970472713	0.2368110572	16.70984369	12.71570122	0.05247712625	15.70592245	6.735628783	0.412275212844734	0.893452963643025	0.976020763078185	all_significant	41.1537195865375	NO PLEIOTROPIC SNPS FOR REMOVAL	THERE WERE 3 OUTLITER SNPs IN RADIAL ANALYSIS	0.00684741739130435
ukb-b-2227	Number of children fathered	31	5e-06	0.563333959882178	0.409778599112027	0.774430756130772	0.0004088608502	-0.5738826475	0.1623753162	0.1939493293	-0.3563492096	0.2743291195	0.7958574371	-0.1599446195	0.6125698058	0.404555351	-0.4134742736	0.4890612203	0.926005660450088	0.480174667680689	0.960526501025645	all_significant	23.8918325537883	NO PLEIOTROPIC SNPS FOR REMOVAL	NA	0.0209016589133989
ukb-b-151	Number of days/week of vigorous physical activity 10+ minutes	8	5e-08	0.370636649165347	0.261005326788605	0.526316943009281	2.9e-08	-0.9925330786	0.1789190735	0.0002431539165	-0.9196453852	0.2506279538	0.1900966533	-2.141976892	1.450051172	0.1202067649	-0.7191818141	0.4065404373	0.506764140993096	0.454479910123222	0.977007572927229	all_significant	39.4585785426721	NO PLEIOTROPIC SNPS FOR REMOVAL	THERE WERE 3 OUTLITER SNPs IN RADIAL ANALYSIS	1.71642588235294e-05
ukb-b-17733	Operation code: colposcopy +/- biopsy	38	5e-05	25449.7731949032	66.0309364157982	9808901.56688809	0.0008399882711	10.14446211	3.037927931	0.005376369292	14.69113814	5.27779797	0.810135453	9.944301481	41.08817762	0.06200667535	21.55700406	11.20129206	0.970818917367014	0.996122568556182	0.945988843692295	all_significant	18.4691577696804	NO PLEIOTROPIC SNPS FOR REMOVAL	NA	0.0360709630016364
ukb-b-2522	Operation code: removal of testicle/orchidectomy	6	5e-06	115363.604188216	409.997013333683	32460629.5618643	5.1e-05	11.65584419	2.877395061	0.1772917581	13.6208357	10.09593372	0.9050045247	-8.084242805	63.61215529	0.2902512688	16.59227922	14.03418205	0.9904290335446	0.769723658075855	0.972572248451355	all_significant	30.3956456299774	NO PLEIOTROPIC SNPS FOR REMOVAL	THERE WERE 1 OUTLITER SNPs IN RADIAL ANALYSIS	0.0061957575
ukb-b-872	Operation code: transurethral resection of prostate (turp)	6	5e-07	1475553.02431618	683.086082627227	3187382649.04279	0.0002877353832	14.20454341	3.917307409	0.04487831979	16.09159165	8.022557811	0.7931926175	26.88648145	95.94245688	0.1110917836	21.50697072	11.12739894	0.87251181740027	0.900997708318415	0.973455120440246	all_significant	35.0050296896535	NO PLEIOTROPIC SNPS FOR REMOVAL	THERE WERE 2 OUTLITER SNPs IN RADIAL ANALYSIS	0.0168490864998691
ukb-b-9473	Operative procedures - main OPCS: G45.1 Fibreoptic endoscopic examination of upper gastrointestinal tract and biopsy of lesion of upper gastrointestinal tract	6	5e-07	0.00021341288154559	4.79766302175295e-06	0.00949317569889533	1.27e-05	-8.452281858	1.936275394	0.001700739089	-8.133076448	2.591758488	0.2766774389	-6.899820154	5.482841388	0.04826200078	-10.27817698	3.953471925	0.443864350743986	0.77378432874166	0.973510595483393	all_significant	27.3475817713682	NO PLEIOTROPIC SNPS FOR REMOVAL	THERE WERE 1 OUTLITER SNPs IN RADIAL ANALYSIS	0.00227235925925926
ukb-b-18948	Operative procedures - main OPCS: K75.3 Percutaneous transluminal balloon angioplasty and insertion of 1-2 stents into coronary artery	16	5e-05	24410336226.3476	97695.3269927721	6099212040381644	0.0001620019622	23.9182725	6.341154841	0.01297056692	24.40319142	9.821871979	0.2483153768	106.9115802	88.75040402	0.09631492619	27.35170392	15.41588062	0.756958678705823	0.363936310126992	0.949878811573615	all_significant	18.6816770335842	REMOVED 2 PLEIOTROPIC SNP	THERE WERE 3 OUTLITER SNPs IN RADIAL ANALYSIS	0.0112608845955137
ukb-b-9040	Operative procedures - main OPCS: R18.2 Lower uterine segment caesarean delivery NEC	18	5e-05	71998193.7480921	13500.4048867196	383969217700.063	3.59e-05	18.09215159	4.378406446	0.005310985182	21.52315525	7.721199736	0.6673183335	22.79240719	52.05025569	0.09717916358	22.62383819	12.88757912	0.790184027984462	0.928815965146985	0.94602683478241	all_significant	18.8995027473983	NO PLEIOTROPIC SNPS FOR REMOVAL	THERE WERE 2 OUTLITER SNPs IN RADIAL ANALYSIS	0.00475158630136986
ukb-b-14157	Operative procedures - main OPCS: W28.3 Removal of internal fixation from bone NEC	38	5e-05	8973.22225775385	54.225356708611	1484890.51201138	0.0004794847031	9.102000117	2.606556878	0.1685299252	5.495844352	3.991338093	0.9477990747	1.166264577	17.68968692	0.7293499273	3.199000155	9.17615633	0.763998924812142	0.652108977369568	0.945423082880722	all_significant	18.4371019542823	NO PLEIOTROPIC SNPS FOR REMOVAL	THERE WERE 3 OUTLITER SNPs IN RADIAL ANALYSIS	0.0235769636451888
ukb-b-17130	Operative procedures - main OPCS: X29.2 Continuous intravenous infusion of therapeutic substance NEC	6	5e-06	2.45626516592127e-09	1.5078512322948e-14	0.00040012160590513	0.001204619891	-19.82462387	6.12289889	0.0258031401	-20.91227941	9.381229866	0.3309595147	-64.74358686	58.56500572	0.1974983658	-20.34232733	13.6921457	0.639054580930692	0.48253587238811	0.959845618330703	all_significant	22.5226897856898	NO PLEIOTROPIC SNPS FOR REMOVAL	THERE WERE 1 OUTLITER SNPs IN RADIAL ANALYSIS	0.043755779649782
ukb-b-17501	Operative procedures - secondary OPCS: Z86.4 Metatarsophalangeal joint of great toe	14	5e-05	14439198.5397591	1123.61760639416	185552854711.539	0.0006374058691	16.48545719	4.827116542	0.07154742327	17.15846057	9.521965975	0.5778062234	51.71905349	90.40010381	0.2008849893	21.08987057	15.65293186	0.949187303953629	0.702665908053216	0.946893633738231	all_significant	18.9670844271695	NO PLEIOTROPIC SNPS FOR REMOVAL	THERE WERE 2 OUTLITER SNPs IN RADIAL ANALYSIS	0.0290500731473783
ukb-d-H7_RETINALDISOTH	Other retinal disorders	8	5e-06	7.21478861972696e-06	5.55277937649619e-09	0.00937425589924793	0.001209577181	-11.83937766	3.657953869	0.1501641377	-12.0161814	8.350648133	0.9678686922	-0.532665416	12.68536252	0.1672636288	-18.48825624	11.99909802	0.950300871751274	0.337304346270271	0.944325494394313	all_significant	24.1530580201826	NO PLEIOTROPIC SNPS FOR REMOVAL	NA	0.0437712910967116
ebi-a-GCST004826	P wave duration	8	5e-08	1.0230249459316	1.01407620622364	1.03205265400689	3.81e-07	0.02276387175	0.004482558845	0.01146040834	0.02256533126	0.008924967541	0.1567693499	0.02341319381	0.0144695987	0.07237846116	0.02228289341	0.0105415031	0.902528549955004	0.960628493330824	0.971758421792884	all_significant	NA	NO PLEIOTROPIC SNPS FOR REMOVAL	THERE WERE 1 OUTLITER SNPs IN RADIAL ANALYSIS	0.00015338425
ebi-a-GCST006697	Parental longevity (combined parental attained age, Martingale residuals)	8	5e-08	0.4041263148	0.2653180416	0.6155558715	2.44e-05	-0.9060277896	0.2146929725	2.72e-05	-1.210706866	0.2885617079	0.05866770873	-1.086120123	0.4662132262	0.01056813678	-1.163466882	0.3364021228	0.5919475952	0.6677052082	0.9864685907	all_significant	87.88456908	REMOVED 2 PLEIOTROPIC SNP	THERE WERE 1 OUTLITER SNPs IN RADIAL ANALYSIS	0.00380246451612903
ebi-a-GCST006700	Parental longevity (father's age at death)	6	5e-07	3.54769655503357	1.72712139255911	7.28735739179738	0.0005649621375	1.266298535	0.3672665548	0.01064897498	1.186685957	0.4646361118	0.0802802998	3.653985379	1.568450018	0.1178611644	1.181212599	0.6260796149	0.281753995196706	0.19450870080147	0.972237952255212	all_significant	38.1189118674514	REMOVED 1 PLEIOTROPIC SNP	THERE WERE 1 OUTLITER SNPs IN RADIAL ANALYSIS	0.0268899712932266
ebi-a-GCST006701	Parental longevity (father's attained age)	12	5e-08	0.34800652604305	0.185184386244996	0.653988949199678	0.001040431457	-1.055534046	0.3218720518	0.001810508992	-1.144978199	0.3670184651	0.0711209332	-1.746872013	0.8652960509	0.002544662442	-1.721933865	0.4433118197	0.0616086746832923	0.408683561533727	0.977354310300205	all_significant	51.6759806354875	REMOVED 2 PLEIOTROPIC SNP	NA	0.0405348739416694
ebi-a-GCST006696	Parental longevity (mother's attained age)	8	5e-07	0.281341477432396	0.15525498133791	0.509826005206031	2.9e-05	-1.268186125	0.3033165038	0.00010989841	-1.282217639	0.3315254462	0.1204646855	-1.022667786	0.5653652003	0.01544466761	-1.226129359	0.3853164374	0.266514196782001	0.617107678924521	0.983213869140076	all_significant	65.9950375478391	REMOVED 1 PLEIOTROPIC SNP	NA	0.00418205970149254
ukb-b-17798	PCT where patients GP was registered: BURNLEY, PENDLE AND ROSSENDALE PCT	18	5e-05	8.5589024697476e-11	4.46617432577981e-15	1.64021388649805e-06	4.07e-06	-23.18146406	5.031010281	0.01850631005	-23.33717046	9.908242106	0.7740253944	-31.67038912	108.4536086	0.0773640535	-32.74008375	17.41536797	0.975157436082012	0.938432986723472	0.949605098809021	all_significant	19.1586452435087	NO PLEIOTROPIC SNPS FOR REMOVAL	THERE WERE 1 OUTLITER SNPs IN RADIAL ANALYSIS	0.0009831085
ukb-b-12060	PCT where patients GP was registered: NORTH HAMPSHIRE PCT	6	5e-06	2.04082047339522e-14	2.01443364695721e-22	2.06755293773028e-06	0.0008030832993	-31.52283938	9.404946212	0.1052585281	-23.64444443	14.59643705	0.590760524	144.5257192	247.6087927	0.5826793901	-13.67490529	23.2945106	0.684737939976146	0.515888031120907	0.933628566100794	all_significant	23.300592351573	NO PLEIOTROPIC SNPS FOR REMOVAL	NA	0.034952210981246
ukb-b-6429	PCT where patients GP was registered: NORTH SHEFFIELD PCT	26	5e-05	6.91906920956531e-10	1.04795756654438e-13	4.56826881689655e-06	2.6e-06	-21.09156968	4.48734359	0.04648416069	-15.84907566	7.960478491	0.05011720848	-169.3372487	82.0927356	0.4640380099	-12.06867944	16.2296208	0.948348865405939	0.0827661780497767	0.948072635519628	all_significant	18.9883274138312	NO PLEIOTROPIC SNPS FOR REMOVAL	THERE WERE 2 OUTLITER SNPs IN RADIAL ANALYSIS	0.000661084210526316
ukb-b-15528	PCT where patients GP was registered: OLDHAM PCT	23	5e-06	3954.53004803173	27.1284463349595	576454.239498165	0.001120051738	8.282617048	2.541854179	0.2276856969	5.994388461	4.969062729	0.205952547	38.61968949	29.58957981	0.8713548774	1.631955792	9.960816393	0.988295381184208	0.312947604333676	0.949947354485061	all_significant	22.9358622046717	NO PLEIOTROPIC SNPS FOR REMOVAL	THERE WERE 1 OUTLITER SNPs IN RADIAL ANALYSIS	0.0425214283933412
ukb-b-11381	PCT where patients GP was registered: SALFORD PCT	6	5e-07	1.19569062840116e-13	1.19793815704351e-18	1.19344731649151e-08	4.05e-07	-29.75488226	5.872983438	0.001609939276	-31.83628769	10.09362037	0.3247083087	151.1866844	134.7627497	0.05593565691	-36.60221869	14.7671777	0.745968891393464	0.249812115891779	0.968260955916333	all_significant	26.2841280456666	NO PLEIOTROPIC SNPS FOR REMOVAL	NA	0.0001565244
ukb-b-19132	PCT where patients GP was registered: STOCKTON-ON-TEES TEACHING PCT	9	5e-06	60501.5182284254	109.127587326968	33542698.0253592	0.0006360502154	11.01042374	3.223421436	0.0867615348	12.27898819	7.169233544	0.6848502626	11.58557555	27.37633925	0.2048427468	14.38281604	10.42028934	0.946494006820041	0.983494106080533	0.959626395827585	all_significant	22.5753834602516	NO PLEIOTROPIC SNPS FOR REMOVAL	NA	0.0290500731473783
prot-c-2695_25_1	PECAM-1	20	5e-05	0.947268290874765	0.921669515176744	0.973578056039669	0.0001062926601	-0.05417291982	0.01397736901	0.001435078294	-0.07124583582	0.02235162588	0.02763714077	-0.1467423263	0.06123760452	0.05321170087	-0.08251946936	0.04002972382	0.721989318700267	0.135205248698797	0.947233188524476	all_significant	NA	NO PLEIOTROPIC SNPS FOR REMOVAL	THERE WERE 1 OUTLITER SNPs IN RADIAL ANALYSIS	0.00885344553350172
ieu-a-803	PGC cross-disorder traits	8	5e-07	1.32170074162204	1.1544911831525	1.51312792674095	5.31e-05	0.2789193479	0.06901001788	0.0003960039244	0.318597094	0.08992975879	0.2557916511	0.4045271877	0.3220635191	0.03370893802	0.3443218462	0.1307148084	0.398236769741189	0.702589971678162	0.970933577807075	all_significant	30.5218036928308	NO PLEIOTROPIC SNPS FOR REMOVAL	THERE WERE 1 OUTLITER SNPs IN RADIAL ANALYSIS	0.00625673414634146
prot-a-2254	Placenta growth factor	9	5e-06	0.910141457127749	0.873803420744155	0.947990649060598	5.92e-06	-0.09415524416	0.02078806302	0.01919825942	-0.1205983751	0.05150125955	0.6581383967	-0.04987826791	0.1079758851	0.1208633096	-0.1366936701	0.07876211173	0.97999634866241	0.67064751348993	0.957050349015896	all_significant	22.6319160870224	NO PLEIOTROPIC SNPS FOR REMOVAL	THERE WERE 2 OUTLITER SNPs IN RADIAL ANALYSIS	0.00127108977777778
prot-a-1612	Potassium voltage-gated channel subfamily E regulatory beta subunit 5	86	5e-05	1.04355589334072	1.01971020452144	1.06795920811366	0.0003003477792	0.04263400944	0.01179364067	0.05388247831	0.03898704931	0.02022380478	0.440133834	0.02567124895	0.03309642352	0.4659025908	0.03327296338	0.04542629794	0.990733273517277	0.570981294896816	0.944309848126615	all_significant	18.3773207000224	NO PLEIOTROPIC SNPS FOR REMOVAL	THERE WERE 4 OUTLITER SNPs IN RADIAL ANALYSIS	0.0171713623824284
prot-a-819	Probable dimethyladenosine transferase	6	5e-07	0.970624113987829	0.953934065192302	0.98760617219885	0.0007536297903	-0.02981599791	0.008849350036	0.4361608914	-0.02476049698	0.03179752965	0.5295463723	-0.03635252705	0.05287495519	0.5119255468	-0.02541539996	0.0360179029	0.992829704808492	0.890330114623528	0.983688922955302	all_significant	74.2066365789889	NO PLEIOTROPIC SNPS FOR REMOVAL	NA	0.0330980501539936
ukb-d-20448	Professional informed about depression	11	5e-06	0.49749905702114	0.330019164289111	0.749972542564525	0.0008562163624	-0.6981616178	0.2094096606	0.17486363	-0.6373465745	0.4697630107	0.339782345	-0.9030423869	0.8958702699	0.4031974046	-0.6078689963	0.6963885077	0.973198659919814	0.807980685026596	0.958322806570878	all_significant	22.3328427869143	REMOVED 1 PLEIOTROPIC SNP	NA	0.0362382054447537
prot-a-1661	Prostate-specific antigen	9	5e-06	0.947435376498199	0.922197232391598	0.973364223087493	8.86e-05	-0.05399654858	0.01377531211	0.3087173517	-0.04964425493	0.04877042997	0.8484621341	-0.02305546829	0.1162777965	0.4755857707	-0.04931863519	0.06588990014	0.998104725257851	0.786071074042216	0.951681156881258	all_significant	23.1669474110032	NO PLEIOTROPIC SNPS FOR REMOVAL	NA	0.0082127
prot-a-1024	Protein FAM150B	11	5e-06	0.913557075368766	0.872910435500027	0.956096405787907	9.88e-05	-0.09040942524	0.02322086587	0.1268562759	-0.06870257207	0.04500314868	0.956268953	0.005790390471	0.1026982838	0.3016022519	-0.0615813133	0.05653625635	0.893355223213418	0.348504980819411	0.961765078154031	all_significant	25.9757298768202	NO PLEIOTROPIC SNPS FOR REMOVAL	THERE WERE 1 OUTLITER SNPs IN RADIAL ANALYSIS	0.00860005045045045
prot-a-1596	Protein jagged-1	10	5e-06	1.07547154290607	1.03459543676575	1.11796263399009	0.000232934812	0.07275920997	0.01976976633	0.1599380069	0.05689899139	0.04048943115	0.9584053467	-0.006261375585	0.1163588985	0.4220238099	0.04692151758	0.0557793855	0.924017926010404	0.501653724086607	0.969594620391045	all_significant	31.7036480057467	NO PLEIOTROPIC SNPS FOR REMOVAL	THERE WERE 1 OUTLITER SNPs IN RADIAL ANALYSIS	0.014904742738702
prot-a-2345	Protein phosphatase 1A	7	5e-06	0.897808089154513	0.853187995782222	0.944761727703711	3.4e-05	-0.1077989427	0.02600837726	0.05242975581	-0.101368179	0.05226273229	0.0715393981	-0.1877837421	0.08236182158	0.2122838125	-0.1032089931	0.07395067042	0.8830327397163	0.312276160450589	0.961974651916879	all_significant	23.8951638013673	NO PLEIOTROPIC SNPS FOR REMOVAL	NA	0.00469297142857143
prot-c-3514_49_2	Proteinase-3	13	5e-05	0.924054791264177	0.892406070145486	0.956825917958039	8.91e-06	-0.07898391119	0.0177806649	0.01611350542	-0.0646968632	0.0268860645	0.0108086027	-0.2429363743	0.07933284587	0.1798872231	-0.05624783754	0.039495999	0.573467825083031	0.0567038191749109	0.948004029477616	all_significant	NA	NO PLEIOTROPIC SNPS FOR REMOVAL	THERE WERE 1 OUTLITER SNPs IN RADIAL ANALYSIS	0.00177662489795918
ukb-b-18103	Pulse rate, automated reading	199	5e-08	1.17897035397409	1.07030542606438	1.2986677089556	0.0008463127358	0.1646414762	0.04933542016	0.05196731812	0.1664343349	0.085640609	0.0481579411	0.2270145701	0.1141725743	0.1915300917	0.1353126293	0.1032492278	0.795048198267341	0.541085122863627	0.988020329392849	all_significant	83.270452181964	NO PLEIOTROPIC SNPS FOR REMOVAL	THERE WERE 39 OUTLITER SNPs IN RADIAL ANALYSIS	0.0361817418287593
ukb-b-19069	Quorn intake	7	5e-07	4.30691737956858	1.78169084716683	10.4111986341101	0.00118480196	1.460222423	0.4503365283	0.1634223959	1.466776484	1.052468883	0.8634299716	-0.6841601595	3.77860693	0.3471689264	1.512911966	1.483539135	0.943455962011695	0.585758784346775	0.282336830313125	all_significant	27.8921922293814	NO PLEIOTROPIC SNPS FOR REMOVAL	NA	0.0433619565815152
prot-a-2600	Ribosome-binding protein 1	7	5e-06	1.09975729119288	1.06337849751588	1.13738062445055	3.02e-08	0.09508951109	0.01716245393	0.04982451853	0.09634722813	0.04911997299	0.3780843546	0.08327570861	0.08614269544	0.2601662375	0.0859332814	0.06912230852	0.982256769150173	0.882683489889873	0.957181576871936	all_significant	22.3446244569135	NO PLEIOTROPIC SNPS FOR REMOVAL	THERE WERE 1 OUTLITER SNPs IN RADIAL ANALYSIS	1.71642588235294e-05
met-a-472	Scyllo-inositol	34	5e-05	1.38320091099937	1.15904387289038	1.65070952441023	0.0003229076658	0.324400314	0.09020657973	0.05125061372	0.3164878573	0.1623534709	0.1740630406	0.346987476	0.2495953281	0.3078563066	0.2731415588	0.2637176027	0.939461271890278	0.919987360100981	0.949880573658844	all_significant	18.8276810215666	NO PLEIOTROPIC SNPS FOR REMOVAL	THERE WERE 4 OUTLITER SNPs IN RADIAL ANALYSIS	0.0177268969713614
prot-a-1140	Secreted frizzled-related protein 3	21	5e-06	1.04358057517165	1.02078323189778	1.06688705578643	0.0001534847937	0.04265766082	0.01126910907	0.02673026374	0.055144813	0.02489119673	0.2034654443	0.04258616661	0.03233295964	0.1087428271	0.05037601827	0.03000669214	0.99627089687395	0.997854756586759	0.974800641319284	all_significant	39.7500162195821	NO PLEIOTROPIC SNPS FOR REMOVAL	NA	0.0109041917406574
met-a-464	Serine	16	5e-06	2.70972868144211	1.76887479617566	4.15101710019551	4.63e-06	0.9968485123	0.2176045287	0.003406512348	1.194241971	0.4078061663	0.09110807241	1.241525491	0.6842852013	0.0272882571	1.278830268	0.5229593004	0.894882437157565	0.699710257346279	0.968812655000768	all_significant	36.0990710519157	NO PLEIOTROPIC SNPS FOR REMOVAL	THERE WERE 2 OUTLITER SNPs IN RADIAL ANALYSIS	0.00109109902439024
prot-a-2837	Serine palmitoyltransferase 2	91	5e-05	0.948063826069457	0.92390395656179	0.972855470439091	5.13e-05	-0.05333345192	0.01317025711	0.000454566068	-0.06923629111	0.01974685874	0.2269531322	-0.03826723131	0.03145288647	0.0960315333	-0.09601671596	0.05708413775	0.712475308329418	0.595365515006272	0.943022084169004	all_significant	18.1539233941412	NO PLEIOTROPIC SNPS FOR REMOVAL	THERE WERE 1 OUTLITER SNPs IN RADIAL ANALYSIS	0.0061957575
prot-a-2694	Serpin A9	9	5e-06	0.922694715671762	0.891370859733103	0.955119329998642	4.97e-06	-0.08045685144	0.01762135613	0.1192297132	-0.07702533317	0.0494381232	0.5908101223	-0.04853574522	0.08616340552	0.5767422191	-0.0403753884	0.06940073833	0.99054565686288	0.689917634696815	0.957981807829437	all_significant	23.3150031733854	NO PLEIOTROPIC SNPS FOR REMOVAL	NA	0.00114333666666667
prot-a-2723	Sialic acid-binding Ig-like lectin 10	16	5e-06	1.04453671205437	1.02210806493656	1.06745752260264	8.34e-05	0.04357344937	0.01107460433	0.1177227683	0.04609399555	0.02946425691	0.1823209249	0.04990026916	0.03555960775	0.1463555601	0.04747535989	0.03099050941	0.999082672922895	0.818075374403533	0.986872695198897	all_significant	78.3867588701353	NO PLEIOTROPIC SNPS FOR REMOVAL	THERE WERE 3 OUTLITER SNPs IN RADIAL ANALYSIS	0.00816878181818182
prot-a-2808	SPARC	11	5e-06	0.888463438681516	0.826244023871811	0.955368219396952	0.001410003181	-0.1182617817	0.03704251988	0.02332407802	-0.1125589477	0.04962732423	0.4736695322	-0.09341149659	0.1249159839	0.06862967287	-0.1942014103	0.09518958287	0.210343076916232	0.838817793496275	0.962644008642675	all_significant	26.5777308176477	NO PLEIOTROPIC SNPS FOR REMOVAL	THERE WERE 1 OUTLITER SNPs IN RADIAL ANALYSIS	0.0487307617422
ukb-b-7500	Spherical power (left)	101	5e-08	0.87763529087585	0.820488640191601	0.938762179097166	0.0001449622182	-0.1305241579	0.03435257941	0.03471020858	-0.1270372873	0.06015811863	0.04355697371	-0.2088496941	0.1021511642	0.2069238633	-0.1315272321	0.103539931	0.929657055684543	0.409957432416138	0.984166601405871	all_significant	65.1051921600206	REMOVED 1 PLEIOTROPIC SNP	THERE WERE 18 OUTLITER SNPs IN RADIAL ANALYSIS	0.0105310146785594
ukb-b-19994	Spherical power (right)	101	5e-08	0.879619339066311	0.823308188448691	0.939781958342167	0.0001447086368	-0.1282660343	0.03375441046	0.02998616015	-0.1276714076	0.05882734539	0.3496609282	-0.1039298623	0.1105995183	0.1356888095	-0.1452700155	0.09657802764	0.983871909041497	0.814086420359335	0.983716638386413	all_significant	60.8764792500686	REMOVED 1 PLEIOTROPIC SNP	THERE WERE 16 OUTLITER SNPs IN RADIAL ANALYSIS	0.0105310146785594
ukb-d-M13_SPINSTENOSIS	Spinal stenosis	19	5e-06	1.14979076945574e-07	9.73319499413664e-11	0.00013582578118716	9.56e-06	-15.97851566	3.609376607	0.004706408149	-16.84192333	5.958641153	0.1628958973	-16.62833228	11.39996221	0.1151975232	-17.39583688	10.50928551	0.743223136679719	0.951956976874677	0.953479757534847	all_significant	23.2169647913737	NO PLEIOTROPIC SNPS FOR REMOVAL	THERE WERE 2 OUTLITER SNPs IN RADIAL ANALYSIS	0.0018473744
ieu-a-967	Squamous cell lung cancer	13	5e-06	0.921112598473386	0.883064936265171	0.960799579082842	0.0001345084067	-0.08217299344	0.02152221793	0.003298383316	-0.09867746705	0.03358125909	0.02039232155	-0.1501937098	0.05547915727	0.03282283991	-0.1045202382	0.04334242959	0.627247525145663	0.202160448346826	0.969535678531075	all_significant	26.729590708102	REMOVED 1 PLEIOTROPIC SNP	THERE WERE 2 OUTLITER SNPs IN RADIAL ANALYSIS	0.0101186599444899
ebi-a-GCST90002071	SSC-A on myeloid Dendritic Cell	6	5e-08	0.857323799347465	0.79837401393982	0.920626278027852	2.28e-05	-0.1539396029	0.03634617312	0.009654354824	-0.1398506822	0.05403876899	0.1888456101	-0.2514610815	0.1589666035	0.07756227548	-0.1368563881	0.06177118981	0.644472570737995	0.557690100351688	0.973099376973976	all_significant	39.3945307876289	NO PLEIOTROPIC SNPS FOR REMOVAL	NA	0.00361137049180328
prot-a-2907	Sushi, von Willebrand factor type A, EGF and pentraxin domain-containing protein 1	16	5e-06	0.904616151069906	0.858405055164834	0.953314959939737	0.0001788697476	-0.1002445677	0.02675236271	0.03718525635	-0.08245778808	0.03957231278	0.1846822594	-0.0830534925	0.05952615264	0.08323781037	-0.09355665688	0.05041326121	0.642007013684293	0.744912704959659	0.977637562954117	all_significant	26.8775217370936	NO PLEIOTROPIC SNPS FOR REMOVAL	THERE WERE 1 OUTLITER SNPs IN RADIAL ANALYSIS	0.0121707007134592
ukb-b-10217	Sweets intake	6	5e-07	1.6419727775724	1.28634486542357	2.09591896757878	6.84e-05	0.4958984321	0.1245375883	0.1570615403	0.4632771496	0.3273988568	0.7914712455	0.2011544886	0.7116835545	0.5108982889	0.3013066888	0.4259157903	0.959115259588056	0.67707806618122	0.801458278175359	all_significant	29.0748567123311	NO PLEIOTROPIC SNPS FOR REMOVAL	NA	0.00710624516129032
ukb-b-15984	Thickness of butter/margarine spread on sliced bread: thin	58	5e-05	0.548491750233961	0.389644531888753	0.772096553277456	0.0005762183378	-0.60058304	0.174457843	0.02245754629	-0.6343259556	0.2779036837	0.9944619528	0.004583510799	0.65741465	0.03282004257	-1.611011637	0.736452207	0.900449219472122	0.338270672866878	0.947834472855994	all_significant	18.8222059237333	NO PLEIOTROPIC SNPS FOR REMOVAL	THERE WERE 4 OUTLITER SNPs IN RADIAL ANALYSIS	0.0271508566554456
prot-a-2960	Thyroglobulin	7	5e-06	1.071797152897	1.03238104574793	1.11271815933611	0.0002867292931	0.0693368217	0.01911683286	0.3159676228	0.05519726562	0.05504431111	0.4556646489	0.09054085802	0.1120206766	0.5528796271	0.0458287444	0.07292630341	0.982351484943144	0.844375735793913	0.933715160928543	all_significant	22.931718554215	NO PLEIOTROPIC SNPS FOR REMOVAL	THERE WERE 2 OUTLITER SNPs IN RADIAL ANALYSIS	0.0168490864998691
ukb-b-3793	Time spent driving	15	5e-07	0.464134567529661	0.298316479389936	0.72212201356253	0.0006650384917	-0.7675807526	0.2255202	0.02447802422	-1.024970975	0.4556353723	0.8738638958	-0.2678112868	1.654045413	0.1534850562	-1.185441194	0.7854821677	0.972989790306773	0.76202230751046	0.967359704617638	all_significant	28.8745794101384	NO PLEIOTROPIC SNPS FOR REMOVAL	THERE WERE 4 OUTLITER SNPs IN RADIAL ANALYSIS	0.0298865204967693
ukb-d-22506_114	Tobacco smoking: Never smoked	10	5e-07	1.93839191645951	1.29379410979338	2.90414308842048	0.001333010032	0.6618587203	0.2062651267	0.2181185969	0.4867939382	0.3952705011	0.3074193836	1.371301904	1.257981046	0.3487586549	0.5433142963	0.5496614025	0.929499792086757	0.575761343390875	0.972849015776481	all_significant	34.5349802111737	NO PLEIOTROPIC SNPS FOR REMOVAL	NA	0.0470056311284088
met-c-942	Total cholesterol in very large HDL	13	5e-08	0.866091530472831	0.802661909364446	0.934533619205522	0.0002115270427	-0.1437646826	0.03880459464	0.001853599209	-0.1753137817	0.05632138992	0.7609974504	-0.03215889099	0.1031281782	0.0600336367	-0.1881968071	0.09064814706	0.49748717002298	0.265409661669475	0.985848662723817	all_significant	77.0930069617783	NO PLEIOTROPIC SNPS FOR REMOVAL	NA	0.013903226439234
prot-a-2943	Transcriptional enhancer factor TEF-3	10	5e-06	0.905644716389266	0.853291862870185	0.96120962593613	0.00110531822	-0.09910819511	0.0303803237	0.131662916	-0.08120125178	0.05386210545	0.5586502144	-0.06659300694	0.1091302172	0.2795162861	-0.08698479729	0.0755939946	0.809463321448971	0.757289123664631	0.953092597063151	all_significant	22.6036145309877	NO PLEIOTROPIC SNPS FOR REMOVAL	NA	0.0422117970025296
prot-a-2999	Transmembrane protein 132C	9	5e-06	1.16579069148126	1.07955233000473	1.25891807054726	9.15e-05	0.1533995619	0.03921077346	0.02207662755	0.1209172005	0.05282425647	0.4343699349	0.1025619742	0.1236928639	0.178215172	0.1118455835	0.07578202006	0.413679230787073	0.675896902952952	0.960288031661223	all_significant	22.8318315272596	NO PLEIOTROPIC SNPS FOR REMOVAL	THERE WERE 2 OUTLITER SNPs IN RADIAL ANALYSIS	0.0082127
prot-a-3001	Transmembrane protein 132D	6	5e-06	0.922772207045685	0.887570044560209	0.959370532291778	5.12e-05	-0.08037287121	0.01984437046	0.09115144543	-0.07299025912	0.0432059958	0.5832774565	-0.03753143684	0.06297472316	0.1674496532	-0.07384506374	0.04575311187	0.901939504655794	0.458355961654047	0.972441245908669	all_significant	39.2319006048767	NO PLEIOTROPIC SNPS FOR REMOVAL	NA	0.0061957575
ukb-b-6144	Treatment speciality of consultant (recoded): Geriatric medicine	6	5e-06	7.8192470747823e-06	1.06216862185758e-08	0.00575620702384949	0.0004807143281	-11.75892229	3.368084575	0.1394258997	-8.789343725	5.947054356	0.8281904497	4.311637133	18.61412012	0.4414164626	-6.846191921	8.192158202	0.776796431293476	0.422273434172751	0.885054584886948	all_significant	23.6694031018803	NO PLEIOTROPIC SNPS FOR REMOVAL	NA	0.0235769636451888
ukb-b-7647	Treatment speciality of consultant (recoded): Urology	7	5e-07	2394.97548500079	208.198260319163	27550.2185511144	4.27e-10	7.781128274	1.246243609	4.68e-05	8.209992215	2.016644737	0.04060064632	12.71527994	4.633921203	0.01952812036	9.676595802	3.060770797	0.63702106121174	0.312424914743871	0.976300347983102	all_significant	36.3620047853476	NO PLEIOTROPIC SNPS FOR REMOVAL	THERE WERE 1 OUTLITER SNPs IN RADIAL ANALYSIS	3.75061272727273e-07
ukb-b-10586	Treatment/medication code: calcichew 1.25g chewable tablet	113	5e-04	9.08938243999311e-06	2.62241247211044e-08	0.00315041489540994	0.0001000296188	-11.60840359	2.983766566	0.003626621213	-14.74396709	5.068510129	0.6730260197	-20.60610483	48.70032638	0.1308337092	-18.40061805	12.08995924	0.994729915248635	0.853363037984475	0.928229806768745	all_significant	13.8293449310901	NO PLEIOTROPIC SNPS FOR REMOVAL	THERE WERE 11 OUTLITER SNPs IN RADIAL ANALYSIS	0.00862934086469286
ukb-b-8236	Treatment/medication code: evening primrose oil product	6	5e-05	4007497542.17058	130097.798019873	123445875294907	2.75e-05	22.11143283	5.273158719	0.1655194644	22.07160911	15.9161241	0.8017842597	70.26042842	261.9372361	0.3506761074	22.21769533	21.59232431	0.979131854390178	0.862919003399831	0.927270644121223	all_significant	18.1235053105485	NO PLEIOTROPIC SNPS FOR REMOVAL	NA	0.00408776923076923
ukb-a-133	Treatment/medication code: logynon tablet	13	5e-07	1.39418743417599e+22	127074503544203	1.52962124375965e+30	6.73e-08	50.98918381	9.445606701	0.02335441854	51.94409673	22.90721686	0.2937062268	50.77933612	46.05081208	0.04654321749	73.12456373	32.95759907	0.990611052328259	0.996159814778789	0.747008288099129	all_significant	27.9143110757974	NO PLEIOTROPIC SNPS FOR REMOVAL	THERE WERE 3 OUTLITER SNPs IN RADIAL ANALYSIS	3.251263e-05
ukb-b-5821	Treatment/medication code: oxybutynin	7	5e-05	6.41268168808563e-12	9.3157463792171e-17	4.4142986250088e-07	5.77e-06	-25.77274357	5.683416776	0.05729079602	-29.48159381	15.50776733	0.4673326337	-227.2003593	288.968859	0.1876449102	-33.42763475	22.48421546	0.972621417638571	0.516476041426351	0.950895509698119	all_significant	18.8084230380997	NO PLEIOTROPIC SNPS FOR REMOVAL	THERE WERE 2 OUTLITER SNPs IN RADIAL ANALYSIS	0.00127108977777778
prot-a-2981	Tubulointerstitial nephritis antigen-like	14	5e-06	1.07933575641099	1.02974600240473	1.13131361748118	0.001465116504	0.07634581156	0.02399675476	0.03185672361	0.08515608351	0.03967753856	0.2180294893	0.08782602694	0.06756041125	0.1767336642	0.09880834977	0.06916961405	0.850425304243064	0.851787952682539	0.937667641222518	all_significant	23.0331184888997	NO PLEIOTROPIC SNPS FOR REMOVAL	NA	0.0499832385895
prot-a-2520	Tumor necrosis factor receptor superfamily member 19L	11	5e-06	0.945974148155909	0.914401961244501	0.978636449730909	0.0013416943	-0.05554003783	0.0173188693	0.08001135612	-0.0585270071	0.033432156	0.8965757969	-0.007061642559	0.05281402665	0.107614282	-0.0624497095	0.03533525674	0.927673054880648	0.318450373025407	0.975695924321587	all_significant	38.3981745720076	NO PLEIOTROPIC SNPS FOR REMOVAL	NA	0.0471398193694545
ukb-b-3530	Type of fat/oil used in cooking: Cholesterol lowering polyunsaturated margarine	10	5e-05	50.1010720567563	6.7218679136833	373.425579536693	0.00013388883	3.914042406	1.024834861	0.02237993444	4.423729816	1.936955663	0.6219499651	-15.94557515	31.09538689	0.147718249	4.977304563	3.142798386	0.890797503137843	0.540438202331391	0.943559018607689	all_significant	18.0325392711936	NO PLEIOTROPIC SNPS FOR REMOVAL	THERE WERE 2 OUTLITER SNPs IN RADIAL ANALYSIS	0.0101186599444899
ukb-b-19067	Type of fat/oil used in cooking: Spreadable butter	24	5e-05	0.299946250719805	0.147266742467501	0.610916978357977	0.0009073168191	-1.204151985	0.3629376415	0.147138039	-1.151530274	0.7943149885	0.7428427067	-1.700028449	5.116660142	0.4975668139	-0.9835711207	1.427035428	0.997579333136972	0.923143549851723	0.938058883876044	all_significant	18.6322032802613	NO PLEIOTROPIC SNPS FOR REMOVAL	THERE WERE 2 OUTLITER SNPs IN RADIAL ANALYSIS	0.0374636542997615
ukb-d-3446_2	Type of tobacco currently smoked: Hand-rolled cigarettes	7	5e-06	1.74148351830444	1.29102884437489	2.34910696049897	0.000280377518	0.5547373467	0.1527030063	0.1450933396	0.5675371725	0.3895021683	0.6236865928	0.4573666858	0.8754680344	0.3937643661	0.5088257566	0.5539526982	0.963794222947969	0.909863138576477	0.962849158819827	all_significant	23.8824937794721	NO PLEIOTROPIC SNPS FOR REMOVAL	NA	0.0167222690056543
ukb-a-487	Types of physical activity in last 4 weeks: Heavy DIY (eg: weeding lawn mowing carpentry digging)	10	5e-07	7.3210495697446	2.64718661945203	20.2470677393165	0.0001252135053	1.990753702	0.5190083054	0.1603812518	1.231366991	0.8771729218	0.4359477033	2.621310479	3.196598992	0.4501962051	1.043139329	1.321501456	0.787921759611244	0.845224184188149	0.969068616410668	all_significant	30.5568729028192	NO PLEIOTROPIC SNPS FOR REMOVAL	NA	0.00983587713990732
ukb-b-7663	Types of physical activity in last 4 weeks: Strenuous sports	8	5e-07	406.356923996705	27.4463328911907	6016.32102673591	1.25e-05	6.007231897	1.374999658	0.0005677410544	6.593419407	1.91303526	0.7700414119	1.527177429	4.992964235	0.07081290698	7.506420995	3.526403077	0.430753897308998	0.386314271752414	0.966567212150605	all_significant	31.541058369712	NO PLEIOTROPIC SNPS FOR REMOVAL	THERE WERE 4 OUTLITER SNPs IN RADIAL ANALYSIS	0.00227235925925926
ukb-b-11725	Types of spreads/sauces consumed: Tomato-based sauce	21	5e-05	5.88078304266883	1.97377162717808	17.5215859417261	0.001469182339	1.771689924	0.5570120814	0.02336022135	1.906624164	0.840851759	0.1065045453	6.849933366	4.042520619	0.2504612484	2.029047636	1.714346704	0.643676537926289	0.2192946446634	0.947235191497733	all_significant	18.0032401490165	NO PLEIOTROPIC SNPS FOR REMOVAL	THERE WERE 3 OUTLITER SNPs IN RADIAL ANALYSIS	0.0499832385895
ukb-b-17557	Types of transport used (excluding work): Cycle	15	5e-07	61.8973067500557	5.70259327760513	671.84812179337	0.0006964810672	4.125476669	1.216610019	0.05446940746	3.30462281	1.718396869	0.9846522499	-0.09678199611	4.935331213	0.4453616598	2.603599515	3.315396447	0.398625168378533	0.393160492516533	0.968924763346036	all_significant	31.5879429381117	NO PLEIOTROPIC SNPS FOR REMOVAL	THERE WERE 4 OUTLITER SNPs IN RADIAL ANALYSIS	0.0311546299596593
prot-a-1157	Tyrosine-protein kinase Fyn	8	5e-06	0.951754214749319	0.926745141176969	0.977438181270289	0.0002729469616	-0.04944845531	0.01358582884	0.09387986207	-0.04613134641	0.02753654569	0.4916251409	-0.03701347365	0.05054854542	0.1801507947	-0.04516034428	0.03033365541	0.956049680577511	0.78665041286402	0.973861068894964	all_significant	56.4916893983768	NO PLEIOTROPIC SNPS FOR REMOVAL	THERE WERE 1 OUTLITER SNPs IN RADIAL ANALYSIS	0.0167222690056543
prot-a-2439	Tyrosine-protein phosphatase non-receptor type 2	9	5e-06	0.857564145805409	0.801319426168937	0.917756689971868	9.01e-06	-0.1536592971	0.03461037247	0.05237303079	-0.1078028808	0.05556692576	0.3516891937	-0.1020825961	0.1023254612	0.415881756	-0.07326081624	0.08539043527	0.53368909334956	0.605635387034265	0.959419700540404	all_significant	23.0482420514025	NO PLEIOTROPIC SNPS FOR REMOVAL	NA	0.00177662489795918
prot-a-3181	Ubiquitin carboxyl-terminal hydrolase 8	12	5e-06	0.917597603316109	0.874974474040748	0.962297057333647	0.0003945728624	-0.08599632508	0.02426746964	0.06463081028	-0.07303697477	0.03952638068	0.9124529443	-0.006443234456	0.05714154181	0.2217735162	-0.05542922033	0.04279581203	0.681050480978398	0.141960440443567	0.96600279127043	all_significant	34.7011038849483	NO PLEIOTROPIC SNPS FOR REMOVAL	NA	0.020386967895769
prot-a-309	Uncharacterized protein C22orf15	8	5e-06	0.922189306907635	0.879508270463623	0.96694158126164	0.0008068234577	-0.08100475448	0.02417732489	0.1138764302	-0.08004620855	0.05062988778	0.3258491983	-0.1406595563	0.1314830017	0.3818462153	-0.07058665977	0.07565072584	0.928692776470104	0.650201778906195	0.957001243562215	all_significant	22.167866147567	NO PLEIOTROPIC SNPS FOR REMOVAL	NA	0.0349575257771184
ukb-d-20529	Victim of physically violent crime	13	5e-06	5.89757432416388	2.62468271810433	13.2516523498725	1.74e-05	1.774541135	0.4130515895	0.01715745025	1.820929161	0.7640317161	0.1620963158	2.108793122	1.407103736	0.0442474108	2.667583196	1.18725292	0.868979137694477	0.80125676831667	0.958903736006804	all_significant	23.4338906538949	NO PLEIOTROPIC SNPS FOR REMOVAL	THERE WERE 1 OUTLITER SNPs IN RADIAL ANALYSIS	0.00284947118644068
ukb-b-17381	Vitamin and mineral supplements: None of the above	17	5e-07	0.174292319468987	0.0725869722292675	0.418502269662528	9.26e-05	-1.747021392	0.4469124626	0.02103727545	-1.934442857	0.8383957114	0.1057593898	-3.978442582	2.311374723	0.1823992313	-2.141766564	1.536500953	0.946873674736372	0.331614510263982	0.969378454343295	all_significant	30.0745369795892	NO PLEIOTROPIC SNPS FOR REMOVAL	THERE WERE 6 OUTLITER SNPs IN RADIAL ANALYSIS	0.0082127
ukb-b-14518	Vitamin and/or mineral supplement use: Vitamin E	15	5e-05	0.0268426817311786	0.00490324529075213	0.146949524201924	3.03e-05	-3.617762056	0.8673958839	0.1530822662	-2.132685511	1.492715672	0.828349688	2.969849426	13.42421105	0.6212737161	-1.300001961	2.573211535	0.824130837270756	0.630710633958796	0.950361702344504	all_significant	18.8983860677586	NO PLEIOTROPIC SNPS FOR REMOVAL	THERE WERE 2 OUTLITER SNPs IN RADIAL ANALYSIS	0.00430527352941177
ukb-b-9405	Waist circumference	283	5e-08	0.791557899152521	0.711657535564723	0.880428965335911	1.66e-05	-0.2337522512	0.05428888852	0.01037831882	-0.2458497846	0.09592405757	0.01551258394	-0.458561591	0.188318138	0.004407760472	-0.6962883221	0.2425613353	0.997845377354934	0.207529528373689	0.981358120077714	all_significant	55.307640864766	NO PLEIOTROPIC SNPS FOR REMOVAL	THERE WERE 37 OUTLITER SNPs IN RADIAL ANALYSIS	0.00276533103448276
ukb-b-19393	Whole body fat mass	322	5e-08	0.844431928889099	0.776134658086705	0.91873913256906	8.51e-05	-0.1690911512	0.04302963989	0.1016646379	-0.1268436974	0.07749319967	0.041806459	-0.3023280901	0.1479351973	0.9937338883	0.001594149792	0.2028282004	0.999948493558501	0.338517397008237	0.983097241812776	all_significant	60.4879730535105	NO PLEIOTROPIC SNPS FOR REMOVAL	THERE WERE 49 OUTLITER SNPs IN RADIAL ANALYSIS	0.0082127
ukb-b-12304	Why stopped smoking: Doctor's advice	44	5e-05	0.20001123840899	0.102868451642555	0.388889837954444	2.1e-06	-1.609381722	0.3392462008	0.005291800348	-1.707703906	0.6123628197	0.5858051422	-0.9524491694	1.734381234	0.2982443378	-1.427204986	1.355432721	0.991642418773888	0.696693906360594	0.945817192053875	all_significant	18.3065754820155	NO PLEIOTROPIC SNPS FOR REMOVAL	THERE WERE 2 OUTLITER SNPs IN RADIAL ANALYSIS	0.000563616666666667
ukb-d-22613_2	Worked with paints, thinners or glues: Often	10	5e-06	0.086650905130276	0.0257951315440918	0.291077382065757	7.61e-05	-2.445867817	0.6182151468	0.13793555	-1.972443675	1.329567438	0.1525301301	-3.417662854	2.16168711	0.406111251	-1.852236114	2.125261947	0.95708261548463	0.621812519012977	0.958031838395132	all_significant	22.5995247448754	NO PLEIOTROPIC SNPS FOR REMOVAL	THERE WERE 1 OUTLITER SNPs IN RADIAL ANALYSIS	0.0078221085106383
met-a-523	X-11485	35	5e-05	1.23253518538524	1.08529365956535	1.39975293306425	0.001277458173	0.2090731745	0.06490947457	0.08796707066	0.1858947326	0.1089511904	0.05281879489	0.3229164058	0.1607659499	0.06366848983	0.3880529374	0.2024237088	0.86506683888837	0.42824990428781	0.946651653293137	all_significant	18.3306714980561	NO PLEIOTROPIC SNPS FOR REMOVAL	THERE WERE 4 OUTLITER SNPs IN RADIAL ANALYSIS	0.0458619228493111
met-a-589	X-12206	29	5e-05	0.52193599848243	0.411168841989037	0.662543361004758	9.17e-08	-0.6502103069	0.1217046093	0.00222997646	-0.6369408268	0.2083030391	0.2214955203	-0.6569231216	0.5249186117	0.08856999541	-0.6746584324	0.3823689915	0.895757398474247	0.989466657980792	0.947062855621758	all_significant	18.6829908534496	NO PLEIOTROPIC SNPS FOR REMOVAL	THERE WERE 1 OUTLITER SNPs IN RADIAL ANALYSIS	4.21907333333333e-05
met-a-649	X-12740	6	5e-06	0.919997148916134	0.87895682254708	0.962953733678403	0.0003418276099	-0.08338470795	0.02328305901	0.5989411505	-0.05948900596	0.1131133555	0.7436240094	-0.0507282793	0.1447199543	0.6625542137	-0.05742946101	0.1239324815	0.997027850964842	0.786749657106191	0.960099476584635	all_significant	24.7734097710294	NO PLEIOTROPIC SNPS FOR REMOVAL	NA	0.0183485464825211
met-a-725	X-14473	48	5e-05	0.807570174018224	0.712725608894868	0.915035993971174	0.0007994120266	-0.2137253249	0.06374155513	0.2395087375	-0.1415033017	0.1203038824	0.860606402	-0.04785619739	0.2710032197	0.7924550998	-0.06248553939	0.2361282678	0.992795837641758	0.522555065311568	0.948220161656129	all_significant	18.8289636703061	NO PLEIOTROPIC SNPS FOR REMOVAL	THERE WERE 5 OUTLITER SNPs IN RADIAL ANALYSIS	0.0349498597330733

### Sheet: S1.3 All MR results 
Supplementary table 1.3: A table detailing analysis of the relationship with traits phenome-wide and POAG. Note that these traits are not reported in text and have not been manually inspected for sample overlap, although this was done automatically for explicitly UKB idenified GWAS studies as detailed in the methods. For this reason, authors interested in the below traits are advised to identify the GWAS used for the exposure variable via TwoSampleMR and examine population overlap in order to ascertain the risk of bias. Trait ID = The identifier for this trait within the TwoSampleMR R programme. nSNP = number of SNPs used in analysis. P value for inclusion = the significance threshold at which SNPs were selected for the exposure variable. OR = Odds radio. LCI95 = lower limit of 95% confidence interval. UCI95 = upper limit of 95% confidence interval. LOO = leave one out analysis with MRE IVW indicating whether results were significant throughout a LOO (all_significant) or if there were tests in which the result became insignificant (not_robust). FDR = false discover rate corrected IVW p value. SE = standard error
TRAIT ID	TRAIT NAME	nSNP	P VALUE FOR INCLUSION	OR	OR LCI95	OR UCI95	MRE IVW P VALUE	MRE IVW BETA	MRE IVW SE	WEIGHTED MEDIAN P VALUE	WEIGHTED MEDIAN BETA	WEIGHTED MEDIAN SE	EGGER P VALUE	EGGER BETA	EGGER SE	WEIGHTED MODE P VALUE	WEIGHTED MODE BETA	WEIGHED MODE SE	COCHRANES Q P VALue	EGGER INTERCEPT P VALUE	I2	LOO	MEAN F STATISTIC	PLEIOTROPIC SNP REMOVAL	OUTLIER REMOVAL	FDR IVW	OTHER NOTES
prot-a-2235	[Pyruvate dehydrogenase (acetyl-transferring)] kinase isozyme 1, mitochondrial	8	5e-06	0.993548188319199	0.955219678340883	1.03341464261595	0.7470936362	-0.006472714574	0.02007205138	0.9590571033	-0.001363959842	0.02656882521	0.9294250045	0.004285887756	0.04640835112	0.9990664334	3.39e-05	0.02795840853	0.660491931236508	0.796296803074538	0.977114394053016	not_robust	66.9741862659508	NO PLEIOTROPIC SNPS FOR REMOVAL	NA	0.926852278108722
prot-a-2236	[Pyruvate dehydrogenase (acetyl-transferring)] kinase isozyme 2, mitochondrial	83	5e-05	0.984850753664424	0.959567797608348	1.01079987199536	0.2499614602	-0.01526516841	0.01326894812	0.2423674882	-0.02418535636	0.02068733998	0.7169948709	-0.01183138891	0.03252644984	0.1076921834	-0.08206264104	0.05045522394	0.728637526543083	0.907206542672451	0.945100727186006	not_robust	18.3388122429064	NO PLEIOTROPIC SNPS FOR REMOVAL	THERE WERE 3 OUTLITER SNPs IN RADIAL ANALYSIS	0.628732198728479
ukb-d-M13_ARTHROSIS	#Arthrosis	6	5e-08	1.35813810080147	0.0477516897806268	38.6277241564121	0.8577691402	0.3061147182	1.708089563	0.9422859401	-0.1629929682	2.251376125	0.6385349627	13.82974238	27.2530867	0.9242933647	0.3001017576	3.003533796	0.402723177470194	0.645023127473767	0.97213677278742	not_robust	34.708797482071	NO PLEIOTROPIC SNPS FOR REMOVAL	THERE WERE 1 OUTLITER SNPs IN RADIAL ANALYSIS	0.964390468733139
ukb-d-M13_OTHERJOINT	#Other joint disorders	25	5e-06	0.792203025503978	0.201935081625018	3.10785836996391	0.7383670895	-0.2329375747	0.697383386	0.8499280649	0.2328356728	1.230566106	0.907089882	0.2815745219	2.386166709	0.7155893041	0.81234761	2.203319354	0.9396927050282	0.817842952836067	0.960977468078906	not_robust	25.2906953079348	NO PLEIOTROPIC SNPS FOR REMOVAL	THERE WERE 2 OUTLITER SNPs IN RADIAL ANALYSIS	0.92219529714956
ukb-d-M13_POLYARTHROPATHIES	#Polyarthropathies	13	5e-06	386.722871276169	0.121201055617445	1233937.92575647	0.1478034336	5.957708342	4.11633308	0.04002935576	10.39108805	5.060317523	0.4230772174	9.097388068	10.93372399	0.04950623989	13.58196448	6.217840494	0.152171398685294	0.760827403733299	0.966413794271953	not_robust	45.477614240227	NO PLEIOTROPIC SNPS FOR REMOVAL	THERE WERE 1 OUTLITER SNPs IN RADIAL ANALYSIS	0.511284852946495
ukb-d-M13_SPONDYLOPATHY	#Spondylopathies	16	5e-06	1.46166857991595	0.00584979834887917	365.22199742541	0.8928053477	0.3795786461	2.816799354	0.9846011897	0.08099620922	4.196532816	0.8594092183	0.9951854865	5.515968029	0.9786758144	-0.1806269047	6.645996567	0.498401957005362	0.897296448568307	0.956638295046153	not_robust	23.6850682141223	NO PLEIOTROPIC SNPS FOR REMOVAL	THERE WERE 1 OUTLITER SNPs IN RADIAL ANALYSIS	0.973804225216164
met-a-558	1-arachidonoylglycerophosphocholine*	6	5e-07	0.87711044554945	0.739566980087837	1.0402340212655	0.1318801799	-0.1311223589	0.08702452408	0.4520385385	-0.1756394708	0.2335566599	0.5213231813	-0.2544207845	0.362372868	0.484815072	-0.1791624141	0.2376118279	0.9710270324972	0.700129455484956	0.988423901322068	not_robust	96.4322461081248	NO PLEIOTROPIC SNPS FOR REMOVAL	NA	0.484998003940524
met-a-682	1-arachidonoylglycerophosphoethanolamine*	11	5e-06	0.951225937762485	0.519457425338139	1.74187669775463	0.8713025093	-0.05000366551	0.3086565099	0.3279898845	0.3800175618	0.3884981891	0.260710818	1.229767835	1.02466236	0.3219376251	0.5243779026	0.5032304694	0.322176593505267	0.224098174787047	0.97541011408877	not_robust	28.3325961611511	NO PLEIOTROPIC SNPS FOR REMOVAL	NA	0.968370207447527
met-a-634	1-arachidonoylglycerophosphoinositol*	9	5e-06	1.95468378248302	1.06694901810824	3.58104147869839	0.03002249638	0.6702284323	0.3088904294	0.08533076805	0.6523628354	0.3791573577	0.586796695	0.4327988654	0.7599168539	0.09907065584	0.7427022185	0.3980980874	0.316075004804754	0.739344278381023	0.973357072184954	not_robust	34.7316638023069	NO PLEIOTROPIC SNPS FOR REMOVAL	THERE WERE 1 OUTLITER SNPs IN RADIAL ANALYSIS	0.257805194053682
met-a-603	1-docosahexaenoylglycerophosphocholine*	31	5e-05	0.965508527521218	0.808105563099668	1.153570473071	0.6990670227	-0.03510034492	0.09079705953	0.6390387115	-0.07899556165	0.1684184971	0.9982979242	-0.0004883882329	0.2269775177	0.7342886293	-0.08251924332	0.2408620763	0.95189669806769	0.860431643155285	0.945407828408026	not_robust	18.1515495395978	REMOVED 1 PLEIOTROPIC SNP	THERE WERE 1 OUTLITER SNPs IN RADIAL ANALYSIS	0.906020868320241
met-a-607	1-eicosadienoylglycerophosphocholine*	63	5e-05	1.0101302043594	0.889453203314518	1.14718011690419	0.8766042936	0.01007923775	0.06491205159	0.7825811751	-0.03344413413	0.1211933273	0.08198180536	0.2805743079	0.1586534596	0.7145503289	-0.1026228118	0.2792997235	0.992452421540033	0.0502295031595414	0.945362109076532	not_robust	18.4283051546646	NO PLEIOTROPIC SNPS FOR REMOVAL	THERE WERE 6 OUTLITER SNPs IN RADIAL ANALYSIS	0.968938041041267
met-a-602	1-eicosatrienoylglycerophosphocholine*	10	5e-06	1.00681070389218	0.69357223825318	1.46151725453267	0.9715241735	0.00678761582	0.1901466815	0.5715662524	-0.1646579081	0.2910454856	0.9864152085	0.01016020101	0.5783986439	0.6585147189	-0.2055267711	0.4497492711	0.570165796494315	0.995172959073474	0.966316763942434	not_robust	28.7751090731996	NO PLEIOTROPIC SNPS FOR REMOVAL	NA	0.992059455121222
met-a-620	1-heptadecanoylglycerophosphocholine	28	5e-05	1.25720557637186	1.01222850538891	1.56147139983301	0.0384603706	0.2288914615	0.1105801634	0.09925176369	0.2903189125	0.1761118182	0.5133394286	0.2966873232	0.4476778999	0.1908116181	0.4315676304	0.3216141175	0.818206461971312	0.875687709393639	0.942878504838728	not_robust	18.6425462935126	NO PLEIOTROPIC SNPS FOR REMOVAL	THERE WERE 4 OUTLITER SNPs IN RADIAL ANALYSIS	0.283883957782429
met-a-445	1-linoleoylglycerol (1-monolinolein)	35	5e-05	0.892122483320291	0.769455657925844	1.03434488660588	0.1303921978	-0.1141518427	0.07546944347	0.7245804236	-0.03718752256	0.1055432782	0.06472340739	-0.3578715993	0.1872690587	0.6514519211	0.09538185729	0.2092755469	0.357497105908373	0.16554623595495	0.949404183558994	not_robust	19.5801406188898	NO PLEIOTROPIC SNPS FOR REMOVAL	THERE WERE 3 OUTLITER SNPs IN RADIAL ANALYSIS	0.483949073481029
met-a-655	1-linoleoylglycerophosphocholine	9	5e-06	1.94638061687796	0.968002975257022	3.91362175798306	0.06165801591	0.665971554	0.3563733021	0.5500039886	0.2963244221	0.4957295947	0.6413199556	-0.5477652971	1.125401867	0.6620037988	0.2459140715	0.5418538094	0.407166830473538	0.293774775787022	0.954693193726518	not_robust	23.4257071233449	NO PLEIOTROPIC SNPS FOR REMOVAL	NA	0.348371693513255
met-a-497	1-linoleoylglycerophosphoethanolamine*	24	5e-05	0.948343076631821	0.715657528865749	1.25668291706635	0.7119226638	-0.05303894701	0.1436298934	0.5087936232	0.1269938044	0.1922059604	0.5368547861	0.2311782508	0.3684700154	0.650848599	0.1104252628	0.240804865	0.296255700285733	0.410723449494603	0.959208917825106	not_robust	25.4125016772118	NO PLEIOTROPIC SNPS FOR REMOVAL	THERE WERE 7 OUTLITER SNPs IN RADIAL ANALYSIS	0.911676179938449
met-a-705	1-myristoylglycerophosphocholine	27	5e-05	1.06058845107206	0.814305898233311	1.38135787176275	0.6626037631	0.05882389661	0.1348178999	0.2556727249	-0.211637353	0.186189287	0.4181695571	0.2271803665	0.2759671771	0.2651963232	-0.3271037213	0.2872510553	0.131522910690967	0.489553096103674	0.94469783775499	not_robust	18.6146964903261	NO PLEIOTROPIC SNPS FOR REMOVAL	THERE WERE 1 OUTLITER SNPs IN RADIAL ANALYSIS	0.891530087602312
met-a-424	1-oleoylglycerol (1-monoolein)	8	5e-06	0.842051809555735	0.663415593540125	1.06878894147248	0.1576121682	-0.1719137351	0.1216530164	0.4642413909	-0.1712212112	0.2339468887	0.9052200933	0.09272248372	0.7466112644	0.5785755701	-0.2154646573	0.3699700991	0.877101879999826	0.727180450127008	0.953394947744668	not_robust	22.9786773301579	NO PLEIOTROPIC SNPS FOR REMOVAL	NA	0.526685018065699
met-a-621	1-oleoylglycerophosphocholine	6	5e-06	1.57540687330658	1.02322166216619	2.42558079859973	0.03899310194	0.4545135712	0.2201823618	0.260096353	0.549981869	0.4883677256	0.6197662321	0.4753484876	0.8852463034	0.3294815896	0.718970003	0.6657445077	0.889500409101189	0.980480246268842	0.957844869275418	not_robust	23.166822346296	NO PLEIOTROPIC SNPS FOR REMOVAL	NA	0.284770484462797
met-a-706	1-oleoylglycerophosphoethanolamine	23	5e-05	0.826420453743373	0.675002028605047	1.01180550194319	0.06484274567	-0.1906516111	0.1032591692	0.03518826945	-0.3936123369	0.1868840117	0.1516031177	-0.3226568314	0.2168330847	0.09075064616	-0.3586547337	0.2027398696	0.799621271575014	0.473089400078551	0.948214686712693	not_robust	19.2184395233275	NO PLEIOTROPIC SNPS FOR REMOVAL	THERE WERE 2 OUTLITER SNPs IN RADIAL ANALYSIS	0.354361203995215
met-a-559	1-palmitoleoylglycerophosphocholine*	7	5e-06	1.00586804953713	0.434160169925842	2.33040846020595	0.9891100368	0.005850899593	0.4286697232	0.727610738	0.15984733	0.4589284816	0.7159802216	0.626675987	1.627182684	0.5596641036	0.3526675898	0.5712246061	0.136551333232187	0.707101278824851	0.954722708005911	not_robust	24.3173457922129	NO PLEIOTROPIC SNPS FOR REMOVAL	NA	0.996847937369521
met-a-423	1-palmitoylglycerol (1-monopalmitin)	7	5e-06	0.8515472647539	0.383635730359179	1.89015956212145	0.6928292516	-0.1607002728	0.4068171034	0.7821242651	-0.1445106595	0.5225445999	0.2417046512	2.655350051	2.000172938	0.9665074034	0.0349095938	0.797553589	0.330874811930032	0.211039217643432	0.962022497274148	not_robust	23.1808986413092	NO PLEIOTROPIC SNPS FOR REMOVAL	NA	0.903747269139126
met-a-707	1-palmitoylglycerophosphoethanolamine	13	5e-06	1.11835219103802	0.769739727804922	1.62485003439566	0.5572770715	0.1118563439	0.1905914189	0.832449896	-0.06155034123	0.2909348825	0.7698361465	0.1377326818	0.4592445262	0.6457668919	-0.1841513543	0.3905962771	0.621955515833124	0.950649545429598	0.966139525443565	not_robust	29.505212860695	NO PLEIOTROPIC SNPS FOR REMOVAL	THERE WERE 1 OUTLITER SNPs IN RADIAL ANALYSIS	0.843695929858302
met-a-692	1-palmitoylglycerophosphoinositol*	43	5e-05	1.027635708363	0.858446800834789	1.23016959009667	0.7664524044	0.02726073493	0.09178127708	0.7187150751	-0.05688688555	0.1579416489	0.9219625261	-0.02065503848	0.2095536084	0.5772497999	-0.144983127	0.2580768195	0.855320056279832	0.79330717701245	0.945874507133672	not_robust	18.1618719727819	REMOVED 1 PLEIOTROPIC SNP	THERE WERE 1 OUTLITER SNPs IN RADIAL ANALYSIS	0.932829344400025
prot-a-2296	1-phosphatidylinositol 4,5-bisphosphate phosphodiesterase gamma-1	15	5e-06	1.01694280888893	0.970161269340881	1.06598017178476	0.4844043704	0.01680088037	0.02402747175	0.6533243686	-0.01659363836	0.03694464038	0.6662761485	-0.02761034178	0.06257187457	0.7235927835	-0.01670382553	0.04628923396	0.607836822332674	0.449274381548154	0.968192380030341	not_robust	30.0064542085572	NO PLEIOTROPIC SNPS FOR REMOVAL	NA	0.805675262818207
met-a-425	1-stearoylglycerol (1-monostearin)	14	5e-06	1.18575539670412	0.781527379168158	1.79906155342821	0.4231040375	0.1703800371	0.2126964963	0.855287841	-0.06395036867	0.3506516752	0.6689575998	0.3588094728	0.8186454349	0.7488915074	-0.1515669371	0.4635423032	0.750463374561068	0.812960632442314	0.956595419754283	not_robust	22.8554645144913	NO PLEIOTROPIC SNPS FOR REMOVAL	THERE WERE 1 OUTLITER SNPs IN RADIAL ANALYSIS	0.772490571109705
met-a-622	1-stearoylglycerophosphocholine	40	5e-05	1.29256146240261	1.04530352668982	1.59830622534974	0.0178353432	0.2566258794	0.1083258061	0.04235879399	0.3698231399	0.1821808773	0.7311936695	0.1281610283	0.3703251288	0.1059124122	0.6260868775	0.3782566682	0.935785216654553	0.712690011055382	0.94468447023888	all_significant	18.8446768997326	NO PLEIOTROPIC SNPS FOR REMOVAL	THERE WERE 3 OUTLITER SNPs IN RADIAL ANALYSIS	0.202485781225869
met-a-654	1-stearoylglycerophosphoethanolamine	8	5e-06	0.838876177876708	0.604590878997611	1.16394948427896	0.2930588544	-0.1756921664	0.1670975084	0.5440431523	-0.1677272019	0.2764535035	0.7311215825	-0.2122549858	0.5894630069	0.607320483	0.2426469531	0.4511063475	0.722734498848569	0.949271781720755	0.9652485831102	not_robust	26.1194388291378	NO PLEIOTROPIC SNPS FOR REMOVAL	NA	0.66333927677517
met-a-410	1-stearoylglycerophosphoinositol	21	5e-05	0.762224701783172	0.597458344699144	0.972430130339892	0.02889019111	-0.2715138825	0.1242636893	0.03429650941	-0.4143172092	0.1957495179	0.07466849434	-0.4229630237	0.224257253	0.09018126203	-0.4081192351	0.2292082453	0.662847882746054	0.407456774991978	0.948607454310682	not_robust	18.683089689472	NO PLEIOTROPIC SNPS FOR REMOVAL	NA	0.254223157108215
met-a-419	1,5-anhydroglucitol (1,5-AG)	16	5e-06	0.713833872004972	0.459912185247707	1.10794802391932	0.132847874	-0.337105016	0.2242932109	0.3498993333	-0.2789444049	0.2984050165	0.8925107425	-0.07247324399	0.5266693788	0.2238148944	-0.5479965407	0.4318679789	0.196035742805836	0.585443386147797	0.972498985998442	not_robust	36.5310671179837	NO PLEIOTROPIC SNPS FOR REMOVAL	NA	0.485835033530659
met-a-422	1,6-anhydroglucose	30	5e-05	1.02052014245864	0.912535480077972	1.14128314339604	0.7218601436	0.02031244091	0.05706160863	0.8134367346	0.02245234576	0.09513916984	0.765543187	-0.04377326263	0.1453651834	0.3537617612	0.1756473028	0.1863785545	0.749872018133662	0.628146321114134	0.947643538546013	not_robust	19.0048886016175	NO PLEIOTROPIC SNPS FOR REMOVAL	THERE WERE 6 OUTLITER SNPs IN RADIAL ANALYSIS	0.916355214926105
met-a-625	10-heptadecenoate (17:1n7)	36	5e-05	1.11946626911817	0.888377681468267	1.41066660479596	0.3387382567	0.1128520263	0.117964457	0.5846584904	0.106224821	0.194339943	0.8701148496	0.06104679484	0.3705376264	0.5087375259	0.2342146887	0.350806077	0.827063975121128	0.8816794120805	0.945399819079318	not_robust	17.9960886296869	NO PLEIOTROPIC SNPS FOR REMOVAL	THERE WERE 1 OUTLITER SNPs IN RADIAL ANALYSIS	0.709492528990982
met-a-626	10-nonadecenoate (19:1n9)	30	5e-05	1.27534956722344	0.985522008262952	1.65041115772125	0.06443990812	0.2432203114	0.1315327204	0.07480244229	0.3523043195	0.1977378351	0.8396229587	-0.07848252589	0.3842168612	0.3857895546	0.3326771822	0.3777970094	0.556360100432234	0.378477823612825	0.945468622489471	not_robust	19.1212170736286	NO PLEIOTROPIC SNPS FOR REMOVAL	THERE WERE 3 OUTLITER SNPs IN RADIAL ANALYSIS	0.353559564029211
met-a-482	10-undecenoate (11:1n1)	10	5e-06	1.01701617049559	0.681449219737276	1.51782680365864	0.9341745031	0.01687301713	0.2042890613	0.6718271553	0.1080892328	0.2551430573	0.9596336132	0.01888720358	0.3616836393	0.6858150297	0.1069046389	0.2558145306	0.471324906616366	0.994620900868394	0.980605440626059	not_robust	49.0450639509336	NO PLEIOTROPIC SNPS FOR REMOVAL	THERE WERE 1 OUTLITER SNPs IN RADIAL ANALYSIS	0.985262967902216
prot-c-4179_57_3	14-3-3	19	5e-05	1.00754970386727	0.978396923766913	1.03757113406957	0.6156070154	0.007521347485	0.01498019706	0.6337170448	0.01101005517	0.02310601775	0.9803182739	0.001669323571	0.06667858207	0.6618194322	0.01794872618	0.04035911358	0.623825960279796	0.92898962382216	0.949177911712168	not_robust	NA	NO PLEIOTROPIC SNPS FOR REMOVAL	THERE WERE 1 OUTLITER SNPs IN RADIAL ANALYSIS	0.871267922245584
prot-a-3249	14-3-3 protein epsilon	8	5e-06	0.986443150906204	0.893714876019773	1.08879254008102	0.7863882395	-0.01364958224	0.05036678728	0.3189936992	-0.05719897273	0.05739826301	0.8707048666	0.02330982056	0.1372318597	0.3321293123	-0.1200402378	0.1152203626	0.147671031659734	0.779412158553867	0.958800658995431	not_robust	22.3059349076484	NO PLEIOTROPIC SNPS FOR REMOVAL	NA	0.941288797082384
prot-a-3248	14-3-3 protein family	9	5e-06	0.992146585693932	0.954709852687944	1.03105131337308	0.6878529746	-0.007884414777	0.01962417809	0.630190126	-0.01547632607	0.03214462212	0.7349579756	-0.01636419831	0.04644526162	0.5637234207	-0.01877285151	0.03117444418	0.838069525711345	0.828660724341738	0.981341911573624	not_robust	49.1163724733357	NO PLEIOTROPIC SNPS FOR REMOVAL	NA	0.90192915299566
prot-a-3250	14-3-3 protein theta	100	5e-05	0.999791046160714	0.980034760688332	1.01994559384922	0.9836266081	-0.0002089756732	0.01018278683	0.830583898	-0.003864028507	0.01806019492	0.3362858427	0.03050798015	0.03157281938	0.6646778602	-0.02081170823	0.04786865775	0.999778556077873	0.285051534678613	0.944927158686305	not_robust	18.1474787016137	NO PLEIOTROPIC SNPS FOR REMOVAL	THERE WERE 9 OUTLITER SNPs IN RADIAL ANALYSIS	0.99495396644286
prot-a-3251	14-3-3 protein zeta/delta	12	5e-06	0.97713480863647	0.923787003231076	1.03356339817459	0.4193730119	-0.02313065423	0.02864443656	0.3665367249	-0.04205791172	0.04657681301	0.2223906611	-0.1069361422	0.08218658439	0.2718441183	-0.06466937963	0.0559019205	0.681341006234192	0.291929348105399	0.950899800027342	not_robust	26.7429670311518	NO PLEIOTROPIC SNPS FOR REMOVAL	NA	0.769753427237424
prot-a-1370	15-hydroxyprostaglandin dehydrogenase [NAD(+)]	14	5e-06	0.991774490103846	0.934919118232313	1.05208741594728	0.7839169562	-0.008259526065	0.0301202714	0.4345077831	-0.0334936062	0.04285803664	0.5590233186	-0.0512955109	0.08535065071	0.5185599835	-0.04394808813	0.06622966619	0.486189490078412	0.598329280044342	0.969325652514689	not_robust	23.4735328806644	NO PLEIOTROPIC SNPS FOR REMOVAL	NA	0.940194343446425
met-a-754	15-methylpalmitate (isobar with 2-methylpalmitate)	8	5e-06	0.863810386278788	0.479172413494782	1.5572022980226	0.6263036535	-0.1464019946	0.3006595954	0.8234875145	-0.1040295371	0.466371206	0.7895549602	-0.3083199589	1.104781255	0.3151771744	-0.7587570141	0.7013567787	0.603112286004346	0.88262392620992	0.929837753850819	not_robust	23.4822505579455	NO PLEIOTROPIC SNPS FOR REMOVAL	THERE WERE 1 OUTLITER SNPs IN RADIAL ANALYSIS	0.875598088667581
prot-c-4708_3_2	17-beta-HSD 1	13	5e-05	0.986474046457056	0.950464934489374	1.02384739196734	0.4728828424	-0.01361826258	0.0189723198	0.8291735367	-0.00589335804	0.02731420444	0.6253163659	0.03487302634	0.06941792879	0.4361010328	0.03865373531	0.04797641247	0.51914673371387	0.481507820092663	0.94697994248745	not_robust	NA	NO PLEIOTROPIC SNPS FOR REMOVAL	NA	0.800293233509072
prot-a-1381	17-beta-hydroxysteroid dehydrogenase 14	10	5e-06	1.09600503683791	1.00703205487253	1.19283893195051	0.03381892707	0.09167178417	0.04319609127	0.0009829003557	0.1565173339	0.04749604571	0.451042147	0.1004217873	0.126748141	0.04169520186	0.1801529452	0.07591395566	0.133587781223818	0.942798477928402	0.963688322341411	not_robust	25.8067672028036	NO PLEIOTROPIC SNPS FOR REMOVAL	THERE WERE 1 OUTLITER SNPs IN RADIAL ANALYSIS	0.269604795494067
met-c-893	18:2, linoleic acid (LA)	13	5e-08	0.976071917621715	0.899149788990788	1.05957472273787	0.5630734457	-0.0242190092	0.04188093462	0.9791394951	-0.001473308901	0.05634554342	0.7783239484	0.0278984127	0.09669983151	0.4074352317	-0.06396488913	0.07450729833	0.338912393531166	0.559464921344718	0.984389569675496	not_robust	56.9163549034366	NO PLEIOTROPIC SNPS FOR REMOVAL	NA	0.846019758890983
met-b-268	1c+mDC:%32+	42	5e-05	1.01300963013856	0.968584419639174	1.05947245273236	0.5721222654	0.01292573177	0.02288028896	0.5302910279	-0.02041074784	0.03252388411	0.6594744979	0.04788708104	0.1078670532	0.3021962025	-0.08169024123	0.07818083505	0.451707676483723	0.74174579827185	0.94476681089407	not_robust	18.0866141867052	NO PLEIOTROPIC SNPS FOR REMOVAL	THERE WERE 1 OUTLITER SNPs IN RADIAL ANALYSIS	0.849071747331963
met-a-471	2-aminobutyrate	10	5e-07	1.29728677276868	0.587316993805675	2.86549340228596	0.5197463486	0.2602749856	0.4043191668	0.4918973538	0.3558290612	0.5177245229	0.6398984876	0.5667615763	1.165819732	0.9707206293	-0.02724795523	0.7220353385	0.279984946603416	0.784732984585771	0.96991887250912	not_robust	32.8620667792289	NO PLEIOTROPIC SNPS FOR REMOVAL	NA	0.823531402032732
ieu-a-1064	2-choice reaction time	6	5e-06	0.95098001754441	0.895339020886585	1.01007883346048	0.1022619418	-0.0502622287	0.03076051502	0.2614890533	-0.0540789869	0.04816102688	0.3206370682	-0.1326506804	0.1171109644	0.2244867096	-0.09655813641	0.06968585082	0.58820017910048	0.501230987718202	0.959575465569906	not_robust	22.9163917488871	NO PLEIOTROPIC SNPS FOR REMOVAL	NA	0.433633861183333
met-a-420	2-hydroxybutyrate (AHB)	8	5e-06	0.977160274367278	0.550676201445532	1.73394491952814	0.9370628447	-0.02310459293	0.2926039315	0.7827217047	-0.1042689275	0.3780956585	0.2963953408	-0.5925301969	0.5181733379	0.2801896881	-0.4822489695	0.4120852034	0.297319256211498	0.24001169235575	0.963887331333914	not_robust	25.169268762551	NO PLEIOTROPIC SNPS FOR REMOVAL	THERE WERE 1 OUTLITER SNPs IN RADIAL ANALYSIS	0.98602278248064
met-a-749	2-hydroxyglutarate	34	5e-05	1.17214585897258	0.957135052327772	1.43545669063644	0.1244740447	0.1588361365	0.1033912824	0.467265979	0.1380942838	0.1899679436	0.03090614262	0.6462634768	0.2862225397	0.8376735604	0.06444329419	0.3120825882	0.929742886822557	0.0664848704122276	0.947457405690743	not_robust	18.7126016048791	NO PLEIOTROPIC SNPS FOR REMOVAL	THERE WERE 3 OUTLITER SNPs IN RADIAL ANALYSIS	0.474987448614297
met-a-427	2-hydroxyisobutyrate	11	5e-06	1.78233685765482	1.20192158824436	2.64303820251294	0.004041154932	0.5779253447	0.2010223189	0.04535451687	0.7500961894	0.3747948157	0.4934304063	0.5673550283	0.794810066	0.07425711007	0.9375783218	0.4704515526	0.885174268286599	0.988962256198867	0.959900767874292	not_robust	29.0252199201603	NO PLEIOTROPIC SNPS FOR REMOVAL	NA	0.0929497645124282
met-a-710	2-hydroxypalmitate	7	5e-07	0.627938626159495	0.240577049376319	1.63900471489401	0.341804496	-0.4653128463	0.489490828	0.2468047718	-0.7869226239	0.6794679963	0.132488506	7.066247014	3.935086508	0.3329317215	-1.245384152	1.182817192	0.475213427028088	0.111467908770017	0.962919667093936	not_robust	28.5523831854162	NO PLEIOTROPIC SNPS FOR REMOVAL	NA	0.710829754703401
met-a-397	2-hydroxystearate	17	5e-06	1.25751259362435	0.689482297272548	2.29351490151278	0.4548664312	0.2291356378	0.3066070891	0.1799172041	0.5863665483	0.4372573999	0.3321153567	0.6349574232	0.6335287253	0.1400963407	0.8888224937	0.5725096402	0.540201873394152	0.46992282825997	0.958082960223129	not_robust	23.3871359547702	NO PLEIOTROPIC SNPS FOR REMOVAL	THERE WERE 2 OUTLITER SNPs IN RADIAL ANALYSIS	0.7921030294355
met-a-690	2-linoleoylglycerophosphocholine*	11	5e-06	0.572760199973856	0.399791712452766	0.820562899269328	0.002380384227	-0.557288149	0.1834303252	0.09840375387	-0.5485612474	0.3319298807	0.3640486611	-0.7531729223	0.7878446771	0.5424970493	-0.3169368645	0.5026629851	0.885160522141304	0.79844418551975	0.957178021527043	all_significant	23.612096350801	NO PLEIOTROPIC SNPS FOR REMOVAL	THERE WERE 1 OUTLITER SNPs IN RADIAL ANALYSIS	0.0670532723069213
met-a-697	2-methylbutyroylcarnitine	12	5e-06	1.25865569329077	0.733714797611916	2.15916887516722	0.4034520954	0.2300442413	0.275346493	0.4507065472	0.3369847548	0.446788575	0.4101050859	0.8840587178	1.028366916	0.4621005476	0.5766131576	0.7567353918	0.691371491668082	0.518783300839313	0.954042696184692	not_robust	22.7275373424236	NO PLEIOTROPIC SNPS FOR REMOVAL	THERE WERE 1 OUTLITER SNPs IN RADIAL ANALYSIS	0.758207290134849
met-a-688	2-oleoylglycerophosphocholine*	9	5e-06	0.73878301335488	0.421411766456154	1.29517109930651	0.2905126245	-0.3027510231	0.2864254248	0.5085586188	-0.286439588	0.4332879105	0.7950535295	0.3067916943	1.136872963	0.8186314272	0.1496847388	0.6316468853	0.703165088590382	0.591150374151653	0.960936179438906	not_robust	23.1330733467407	NO PLEIOTROPIC SNPS FOR REMOVAL	NA	0.661388543336239
met-a-687	2-palmitoylglycerophosphocholine*	13	5e-06	1.16072332175007	0.754997655498232	1.784480547513	0.4969935575	0.149043364	0.2194306118	0.7210017902	0.1393442623	0.3901886404	0.877196837	-0.1500946326	0.9490050366	0.7069210714	0.246921924	0.6412328058	0.887850228280931	0.746145604581421	0.955679770822829	not_robust	22.0379343425393	NO PLEIOTROPIC SNPS FOR REMOVAL	NA	0.812512986897631
prot-a-21	2-phosphoxylose phosphatase 1	9	5e-06	1.02935047435343	0.984966374070985	1.07573459048387	0.1983050932	0.0289279959	0.02248763892	0.9371950696	0.002618878883	0.03323628822	0.2405931509	-0.0781724402	0.06096643732	0.8987707047	0.004669085115	0.03555717711	0.684490408785452	0.0915725117290319	0.97400320098431	not_robust	48.1505762482626	REMOVED 1 PLEIOTROPIC SNP	NA	0.57319812947945
met-a-689	2-stearoylglycerophosphocholine*	8	5e-06	1.2754683721326	0.911628639828677	1.78452003067425	0.1556014162	0.2433134618	0.1713449117	0.2415373481	0.3885140551	0.3317364243	0.9528566189	-0.07491706532	1.21552823	0.2918221867	0.4818727419	0.4227292338	0.84756944542712	0.798144508345467	0.963433705124734	not_robust	24.9152215988951	NO PLEIOTROPIC SNPS FOR REMOVAL	NA	0.524272017263947
met-a-702	2-tetradecenoyl carnitine	10	5e-06	0.831821084543681	0.574311946241825	1.20479178818975	0.3299262925	-0.1841379039	0.1890023806	0.6528082292	-0.1063933702	0.2365009851	0.2422796631	-0.6334154323	0.5016611994	0.7788661464	-0.09504119121	0.328461037	0.124019515572217	0.36167804231468	0.963172623243629	not_robust	24.572573585518	NO PLEIOTROPIC SNPS FOR REMOVAL	NA	0.701220377944347
prot-a-2136	2'-5'-oligoadenylate synthase 1	17	5e-06	0.967868572808312	0.934400265857379	1.00253564608144	0.06891831168	-0.03265897282	0.0179548008	0.2078202128	-0.04029711296	0.0319924505	0.8366188314	0.01193158817	0.05686138534	0.1912671488	-0.05520913263	0.04045836924	0.902082468687629	0.4023110396207	0.967396369109495	not_robust	31.5277550392043	NO PLEIOTROPIC SNPS FOR REMOVAL	NA	0.365270832392847
prot-a-603	2',3'-cyclic-nucleotide 3'-phosphodiesterase	9	5e-06	0.988826555632822	0.939079929529599	1.04120844922589	0.6696307174	-0.01123633621	0.02633589041	0.7642183923	-0.01448992299	0.0483084486	0.730084211	-0.02601640412	0.07244225604	0.9114694204	-0.008083421545	0.0704424247	0.864472460336181	0.818120315970363	0.960854710696086	not_robust	23.3452740562215	NO PLEIOTROPIC SNPS FOR REMOVAL	THERE WERE 1 OUTLITER SNPs IN RADIAL ANALYSIS	0.89512617480891
met-c-852	22:6, docosahexaenoic acid	9	5e-07	0.871167395542093	0.766948425762072	0.989548456666412	0.03386960808	-0.1379211328	0.06500744314	0.0523356122	-0.1442039495	0.07431803389	0.06656339656	-0.4546080816	0.2094441574	0.2286819762	-0.1246133337	0.0956032256	0.223848842904964	0.158697280424116	0.947911503840682	not_robust	39.51248444784	NO PLEIOTROPIC SNPS FOR REMOVAL	NA	0.269604795494067
ieu-b-4808	25 hydroxyvitamin D level	130	5e-08	1.012898687734	0.851866742230207	1.20437117773523	0.8846458082	0.01281620816	0.08833743795	0.90719162	-0.02158888092	0.1851825765	0.9239106428	-0.01581704271	0.1652820082	0.5871504369	-0.1045185462	0.1920113361	0.704534606531153	0.835445740543046	0.97790264717101	not_robust	NA	NO PLEIOTROPIC SNPS FOR REMOVAL	THERE WERE 15 OUTLITER SNPs IN RADIAL ANALYSIS	0.970941522751396
ieu-b-4812	25 hydroxyvitamin D level	73	5e-08	1.07475485344954	0.953131913726946	1.21189730233318	0.2393611024	0.07209259227	0.06127273354	0.4287065739	0.07596778457	0.09599080167	0.2119096351	0.1131081363	0.08979110431	0.4347398312	0.06666916975	0.0848752003	0.503080285959397	0.532142942218288	0.993896933602852	not_robust	NA	NO PLEIOTROPIC SNPS FOR REMOVAL	THERE WERE 9 OUTLITER SNPs IN RADIAL ANALYSIS	0.618205552362684
prot-a-2416	26S proteasome non-ATPase regulatory subunit 1	8	5e-06	0.989681288549789	0.919239583627315	1.06552097010509	0.7830582343	-0.01037231844	0.03767151623	0.5123833011	0.03533573873	0.05393689083	0.6951321116	-0.05056188625	0.1229284874	0.5236326852	0.05827503478	0.0868256769	0.542828386733363	0.74075299213356	0.961205595385993	not_robust	22.3581784111973	NO PLEIOTROPIC SNPS FOR REMOVAL	NA	0.93986442978964
prot-a-2415	26S proteasome non-ATPase regulatory subunit 11	12	5e-06	1.06330092487154	1.00002408009569	1.13058163231877	0.04990594704	0.06137814949	0.03130309678	0.3305494717	0.04619007392	0.04747143685	0.3056345075	0.0902283565	0.08356914005	0.4868943083	0.05740599094	0.07979643957	0.594238678835916	0.713319543041048	0.95769081765741	not_robust	22.0412866741312	NO PLEIOTROPIC SNPS FOR REMOVAL	NA	0.318414378175487
prot-a-2417	26S proteasome non-ATPase regulatory subunit 4	11	5e-06	1.02124788334715	0.946223660216848	1.10222063037615	0.5891363816	0.02102529458	0.03892939039	0.03803574326	0.1011727734	0.04877043559	0.3556129115	0.08157140193	0.08376836364	0.2330505641	0.1115407698	0.08787005841	0.253512530194337	0.433333432091076	0.958091321915866	not_robust	23.5149626195004	NO PLEIOTROPIC SNPS FOR REMOVAL	THERE WERE 1 OUTLITER SNPs IN RADIAL ANALYSIS	0.85739354104823
prot-a-2418	26S proteasome non-ATPase regulatory subunit 5	11	5e-06	0.972759943753143	0.93416797235429	1.01294621114643	0.1811582896	-0.02761794486	0.02065360722	0.5983588509	-0.02169346366	0.04118266362	0.9430816057	-0.005583509494	0.07605402296	0.7511839587	-0.02361654399	0.07245552605	0.948543555369737	0.755507669117351	0.963657256911952	not_robust	28.6451550766722	NO PLEIOTROPIC SNPS FOR REMOVAL	NA	0.552684368208146
prot-a-2419	26S proteasome non-ATPase regulatory subunit 7	9	5e-06	1.01169771052154	0.928829284508411	1.10195950380294	0.7896800612	0.01162982123	0.04360211271	0.2806305255	0.05847782143	0.05420113507	0.3135119472	0.1041131145	0.09588041908	0.4563444153	0.06991262895	0.08932231472	0.233511570059005	0.315873815792359	0.959261112411508	not_robust	23.206042987791	NO PLEIOTROPIC SNPS FOR REMOVAL	THERE WERE 1 OUTLITER SNPs IN RADIAL ANALYSIS	0.94264348508569
met-a-462	3-(4-hydroxyphenyl)lactate	9	5e-06	1.74524197843404	0.923919199204077	3.29668391555481	0.0861350717	0.5568932156	0.3245019763	0.1037612558	0.685382056	0.4212845552	0.1721861005	1.033081183	0.6794279252	0.1804645463	0.8131793503	0.5541869492	0.275356561454143	0.448235961116716	0.961482590780219	not_robust	25.918144891113	NO PLEIOTROPIC SNPS FOR REMOVAL	THERE WERE 1 OUTLITER SNPs IN RADIAL ANALYSIS	0.402514429550493
met-a-461	3-carboxy-4-methyl-5-propyl-2-furanpropanoate (CMPF)	9	5e-06	0.946565850057117	0.831470356826607	1.07759332745665	0.4064183125	-0.05491473858	0.06614535339	0.4215400001	-0.08906761397	0.1108147445	0.6733760604	-0.08188981072	0.1862196983	0.4900323088	-0.1053106108	0.1455738996	0.69939616603055	0.877245345404139	0.957538379809977	not_robust	24.9729825820256	NO PLEIOTROPIC SNPS FOR REMOVAL	NA	0.760806190598179
met-a-500	3-dehydrocarnitine*	12	5e-06	0.684442054392235	0.36636085203273	1.27868718292754	0.2344213307	-0.3791512918	0.3188700026	0.5431193951	-0.2764286672	0.4545756666	0.5071225214	0.8917276749	1.296194455	0.9435534698	0.05453355623	0.7528277878	0.460003358753274	0.335327572375502	0.962724632015755	not_robust	23.7201199303316	NO PLEIOTROPIC SNPS FOR REMOVAL	THERE WERE 3 OUTLITER SNPs IN RADIAL ANALYSIS	0.611572895127808
prot-a-1354	3-hydroxy-3-methylglutaryl-coenzyme A reductase	9	5e-06	1.02805114949529	0.963873698384969	1.09650171775563	0.4002397985	0.02766492211	0.03288772109	0.95873426	0.002760372303	0.0533487607	0.3742801703	0.1544842265	0.1628063707	0.6799832349	-0.03508191181	0.08197889428	0.689932446582873	0.448579272563755	0.959327029134167	not_robust	23.4237169077467	NO PLEIOTROPIC SNPS FOR REMOVAL	NA	0.755886812569781
prot-a-1380	3-hydroxyacyl-CoA dehydrogenase type-2	7	5e-06	1.01133006432147	0.957030997514225	1.06870989723116	0.6890534536	0.01126635987	0.02815604981	0.9195178199	-0.005786218799	0.05726598168	0.3871118222	0.08784353378	0.09275723114	0.9118956445	-0.009268379442	0.08031736649	0.860412762321321	0.394213782045594	0.959849359564328	not_robust	23.2103673991074	NO PLEIOTROPIC SNPS FOR REMOVAL	NA	0.902118491691491
prot-a-1306	3-hydroxyanthranilate 3,4-dioxygenase	16	5e-06	1.00352220498756	0.974269540541396	1.03365318733404	0.8158011773	0.003516016551	0.0150935176	0.4880808535	-0.0137453745	0.01982416909	0.8558479121	-0.004427257257	0.02392533782	0.2912481386	-0.02198326678	0.02009593998	0.466808518365121	0.669341942207038	0.988717637142578	not_robust	96.3390323059381	NO PLEIOTROPIC SNPS FOR REMOVAL	THERE WERE 1 OUTLITER SNPs IN RADIAL ANALYSIS	0.950771192239947
met-c-846	3-hydroxybutyrate	10	5e-06	0.999980170642433	0.890993114680913	1.12229861847606	0.9997312751	-1.98e-05	0.05887691307	0.6815935301	-0.04470243615	0.1089533774	0.9206199405	0.02602655549	0.2530743496	0.4599314412	-0.1108995849	0.143661187	0.900319637118563	0.915482737923888	0.965418514548145	not_robust	26.5643030897359	NO PLEIOTROPIC SNPS FOR REMOVAL	NA	0.999897337015092
met-d-bOHbutyrate	3-Hydroxybutyrate	10	5e-08	0.897503619971504	0.715905911750101	1.12516566023711	0.3484750491	-0.1081381252	0.1153410222	0.6608243542	-0.07493282175	0.1707772077	0.509397096	-0.2161350354	0.3129998363	0.8255751661	-0.04760973237	0.2098314584	0.653179245755831	0.713343623094105	0.984269561424182	not_robust	NA	NO PLEIOTROPIC SNPS FOR REMOVAL	THERE WERE 2 OUTLITER SNPs IN RADIAL ANALYSIS	0.716833281755205
met-a-311	3-hydroxybutyrate (BHBA)	34	5e-05	0.97463268070092	0.895394563546545	1.06088299054195	0.5525711686	-0.02569461671	0.04326336123	0.9523569806	-0.004801762661	0.0803679981	0.6652315234	-0.03513642999	0.08045125567	0.7859202466	-0.02550851345	0.0931537814	0.884817923184636	0.880156571228376	0.945286858127982	not_robust	18.4574126126551	NO PLEIOTROPIC SNPS FOR REMOVAL	THERE WERE 4 OUTLITER SNPs IN RADIAL ANALYSIS	0.840352288814605
met-a-448	3-indoxyl sulfate	30	5e-05	1.0148527524792	0.797783991482594	1.29098367504291	0.9044238747	0.01474353052	0.1227861919	0.6572620064	-0.07384386819	0.1664287719	0.01300150474	-0.6727945842	0.253616352	0.5511766232	-0.1310319432	0.2172895434	0.1766923045903	0.00546653914565428	0.939519695793411	not_robust	18.4173675174186	NO PLEIOTROPIC SNPS FOR REMOVAL	THERE WERE 3 OUTLITER SNPs IN RADIAL ANALYSIS	0.976797771973168
prot-a-1933	3-mercaptopyruvate sulfurtransferase	12	5e-06	1.01440991499653	0.976689615055336	1.0535869940472	0.4592884172	0.0143070789	0.01933339192	0.5487222468	0.02478172582	0.04132519824	0.5031971901	0.04563691049	0.06571393733	0.680943386	0.02685480318	0.0635920078	0.976489173651941	0.593219001598609	0.953864110637774	not_robust	23.7619068704919	NO PLEIOTROPIC SNPS FOR REMOVAL	THERE WERE 1 OUTLITER SNPs IN RADIAL ANALYSIS	0.793799582149356
met-a-365	3-methoxytyrosine	6	5e-06	0.393758332524112	0.218901416040395	0.708289728027882	0.00186199528	-0.9320179271	0.2995489176	0.05915832426	-0.8131388385	0.4309127856	0.9501469072	0.08315843484	1.249899924	0.1694436719	-0.7786121999	0.4851763976	0.546499207166738	0.44675260599991	0.963895597024615	all_significant	24.2553943659136	NO PLEIOTROPIC SNPS FOR REMOVAL	THERE WERE 2 OUTLITER SNPs IN RADIAL ANALYSIS	0.0582220012794822
met-a-421	3-methyl-2-oxobutyrate	11	5e-06	0.911035039379479	0.550158712750458	1.50862800813923	0.7172967756	-0.09317391992	0.257333956	0.9961625376	0.002391930784	0.4973279391	0.732738837	0.4534002808	1.287055749	0.987337635	-0.01242436571	0.7635524954	0.909032776173452	0.667609446654515	0.960258120547041	not_robust	22.8777803106898	NO PLEIOTROPIC SNPS FOR REMOVAL	NA	0.91435593370161
met-a-383	3-methyl-2-oxovalerate	7	5e-07	1.04579052696326	0.414456729677663	2.6388226996258	0.9244632358	0.04477308456	0.4722243806	0.9281168595	0.0537380064	0.5956700918	0.8823601787	0.3714682977	2.385792622	0.9840793113	0.0147599718	0.7095986645	0.247678349382098	0.89393201015676	0.972318668158259	not_robust	34.4617194292173	NO PLEIOTROPIC SNPS FOR REMOVAL	NA	0.983821008547775
met-a-384	3-methylhistidine	30	5e-05	0.947374166871891	0.873219679175721	1.02782591077588	0.1935975363	-0.05406115626	0.04158518442	0.4689615393	-0.04753950771	0.06564691357	0.7617528091	-0.03200097389	0.1045259732	0.6841634766	-0.03513476964	0.08550602412	0.803337674506443	0.814618905196433	0.945218327462428	not_robust	18.5537605439567	NO PLEIOTROPIC SNPS FOR REMOVAL	THERE WERE 2 OUTLITER SNPs IN RADIAL ANALYSIS	0.568898842983759
met-a-385	3-phenylpropionate (hydrocinnamate)	40	5e-05	1.10138089171867	1.01066482772027	1.20023952092924	0.02767275583	0.09656474861	0.04385530053	0.6179288776	0.03164736983	0.06344856336	0.9823344797	-0.001329637228	0.0596558476	0.569248251	0.0320972866	0.05591636912	0.647425626787659	0.0133693314290162	0.948141220412827	all_significant	19.0561917291716	NO PLEIOTROPIC SNPS FOR REMOVAL	THERE WERE 5 OUTLITER SNPs IN RADIAL ANALYSIS	0.249649082006965
prot-a-1940	39S ribosomal protein L14, mitochondrial	92	5e-05	1.00938887161593	0.986641967577676	1.03266020260978	0.4216335161	0.009345070112	0.0116291447	0.893206091	-0.002491942126	0.01856216263	0.5869688281	0.01725221097	0.03164418134	0.7775255398	-0.01284616417	0.04533116106	0.954908216966688	0.783613392114318	0.945600204047329	not_robust	18.4247707626158	NO PLEIOTROPIC SNPS FOR REMOVAL	THERE WERE 3 OUTLITER SNPs IN RADIAL ANALYSIS	0.772077338490582
prot-a-1941	39S ribosomal protein L32, mitochondrial	9	5e-06	0.946272737723569	0.892805693633567	1.00294173810048	0.06274252057	-0.05522444522	0.02967442086	0.248214574	-0.06081422384	0.05266682921	0.7604965074	-0.03482793244	0.1098709651	0.424539426	-0.06484923755	0.07706965319	0.812792838697024	0.847841919707647	0.9549434560667	not_robust	22.5467433392689	NO PLEIOTROPIC SNPS FOR REMOVAL	NA	0.34998636741745
prot-a-1942	39S ribosomal protein L33, mitochondrial	10	5e-06	1.00421794970118	0.967059024152364	1.04280469476614	0.8268062793	0.004209079086	0.01923715615	0.8534731854	0.003872369803	0.02096700638	0.8904795792	0.004067331654	0.02861382739	0.8516022434	0.003721681424	0.01933051105	0.293767781786745	0.994535245710603	0.988049587860798	not_robust	110.45671816699	NO PLEIOTROPIC SNPS FOR REMOVAL	THERE WERE 1 OUTLITER SNPs IN RADIAL ANALYSIS	0.95431947912386
prot-a-1943	39S ribosomal protein L34, mitochondrial	88	5e-05	0.981864323177351	0.958656264883091	1.00563422411482	0.1337078889	-0.01830214394	0.01220436489	0.1972140498	-0.02576947608	0.01998362587	0.9129569827	-0.003408581673	0.03109123957	0.303605029	-0.04946284957	0.04779692983	0.936482523419138	0.594174814730589	0.945988361592732	not_robust	18.4752188889159	NO PLEIOTROPIC SNPS FOR REMOVAL	THERE WERE 7 OUTLITER SNPs IN RADIAL ANALYSIS	0.486513583148159
prot-a-1944	39S ribosomal protein L52, mitochondrial	6	5e-06	1.14071265064942	1.06958811431461	1.21656676428707	6.12e-05	0.1316531992	0.03284671672	0.05896062808	0.1127801379	0.05971984438	0.9955135598	0.001602421936	0.2678755172	0.2799526351	0.104582507	0.08634949851	0.758739831551432	0.648099425281614	0.95703888580585	all_significant	22.460984750773	NO PLEIOTROPIC SNPS FOR REMOVAL	THERE WERE 1 OUTLITER SNPs IN RADIAL ANALYSIS	0.00671948181818182
prot-c-4693_72_2	3HIDH	23	5e-05	0.969267790720895	0.949590629092781	0.989352697200187	0.002854870778	-0.03121434746	0.01046426354	0.07598052754	-0.03554728471	0.02003228528	0.08114956742	-0.08803482855	0.04804989257	0.07497229452	-0.0715521272	0.0382804583	0.968078864459004	0.228467249357494	0.944380323557023	all_significant	NA	NO PLEIOTROPIC SNPS FOR REMOVAL	NA	0.075365468461847
ukb-b-7288	3mm asymmetry angle (left)	9	5e-07	1.09313818169895	0.768589744240198	1.55473201827507	0.6202412347	0.08905262545	0.1797196785	0.1675531052	0.3307909497	0.2396846657	0.3470001456	0.6849488543	0.6794824123	0.2522085409	0.4275160051	0.3464361049	0.442690286965139	0.393017431778827	0.971242582086331	not_robust	31.8427318113121	NO PLEIOTROPIC SNPS FOR REMOVAL	NA	0.872972073033125
ukb-b-1732	3mm asymmetry angle (right)	22	5e-06	0.922006801672703	0.693633674579311	1.22556988434322	0.5760153884	-0.08120267837	0.1452084826	0.7595362062	0.06294414869	0.2056394248	0.03485737194	-0.7659240561	0.3383300062	0.4789191005	0.3042761341	0.4220770234	0.272840789386112	0.039243289873272	0.95815107580469	not_robust	23.071671026722	NO PLEIOTROPIC SNPS FOR REMOVAL	THERE WERE 1 OUTLITER SNPs IN RADIAL ANALYSIS	0.850237300207119
ukb-b-17859	3mm asymmetry index (left)	7	5e-06	0.916215338719926	0.591541618249835	1.41908958052573	0.695058281	-0.087503856	0.2232241742	0.4254532046	-0.2484689669	0.3117567547	0.2146053515	-1.092856629	0.7691508773	0.3693150472	-0.4886753097	0.5035715001	0.511833214239745	0.227574594212126	0.948713953381985	not_robust	23.573401663324	NO PLEIOTROPIC SNPS FOR REMOVAL	NA	0.904586895342403
ukb-b-7217	3mm asymmetry index (right)	15	5e-06	0.876588120441619	0.593728013377009	1.29420663264451	0.5075738445	-0.1317180429	0.1987836283	0.4362898695	-0.2004106612	0.2574405394	0.4430001444	0.3959199784	0.5003778241	0.2813667919	-0.6071628132	0.5418819392	0.164031488507632	0.272181291655305	0.959395701570265	not_robust	23.921333890791	NO PLEIOTROPIC SNPS FOR REMOVAL	THERE WERE 1 OUTLITER SNPs IN RADIAL ANALYSIS	0.817870980566989
ukb-b-11182	3mm cylindrical power (left)	6	5e-08	0.64132794029168	0.479091963000618	0.858502247507414	0.002832931721	-0.4442143456	0.1488001862	0.02972095067	-0.5017370495	0.2308121644	0.6985655244	0.5041425741	1.211040719	0.1418969502	-0.5117455715	0.2936937754	0.666413442854846	0.472451316865223	0.981327621395228	all_significant	47.5071203545043	NO PLEIOTROPIC SNPS FOR REMOVAL	THERE WERE 1 OUTLITER SNPs IN RADIAL ANALYSIS	0.0749911953104164
ukb-b-9099	3mm cylindrical power (right)	6	5e-08	1.04867110648943	0.681109935097565	1.61458676920965	0.8291130949	0.04752374974	0.2201812774	0.7593722722	0.07903818919	0.2580373642	0.678495511	-0.6349278792	1.422744255	0.4026993154	0.4317157811	0.4724000557	0.281737939050628	0.652001242400633	0.978267632469432	not_robust	40.025899387375	NO PLEIOTROPIC SNPS FOR REMOVAL	THERE WERE 4 OUTLITER SNPs IN RADIAL ANALYSIS	0.95431947912386
ukb-b-18509	3mm cylindrical power angle (left)	13	5e-06	0.867612791926539	0.594809556980533	1.26553440152475	0.4609314847	-0.1420097561	0.1926042045	0.8067074017	-0.06475886419	0.2646720343	0.6322865983	0.2287341912	0.4647634381	0.4353946483	0.3738828526	0.4633250617	0.334916903963491	0.398568284571583	0.959112478304617	not_robust	23.5931856361342	NO PLEIOTROPIC SNPS FOR REMOVAL	NA	0.795129442094519
ukb-b-14695	3mm cylindrical power angle (right)	7	5e-07	1.20514510028033	0.761201587804588	1.90800273672384	0.4260217217	0.1865999749	0.2344168533	0.3031442	0.2929028679	0.2844506518	0.3690426859	0.7590768905	0.7692085672	0.4040040416	0.361287415	0.4025294133	0.239826239094292	0.468444466049049	0.968963047838028	not_robust	31.2878056551736	NO PLEIOTROPIC SNPS FOR REMOVAL	NA	0.774043211924384
ukb-b-15924	3mm index of best keratometry results (left)	7	5e-06	0.581746811627635	0.265067604225973	1.2767661813188	0.1767700202	-0.5417199575	0.4010461315	0.3664678012	-0.5288183427	0.5855528741	0.2643473846	-1.283633211	1.021364243	0.8935267094	0.1210999187	0.8673345914	0.493820580324756	0.461085507163908	0.889543635944566	not_robust	22.11459833761	NO PLEIOTROPIC SNPS FOR REMOVAL	NA	0.546458802686436
ukb-b-7596	3mm index of best keratometry results (right)	14	5e-06	0.693068452675736	0.392803660344272	1.22285998983142	0.2056838418	-0.3666265074	0.2897035085	0.2883832344	-0.4152161196	0.3910953013	0.6532298625	0.2787284814	0.6049705439	0.6831750632	-0.2909871938	0.6970910305	0.399772363392967	0.249949462578409	0.959318667093943	not_robust	23.1771863828876	NO PLEIOTROPIC SNPS FOR REMOVAL	THERE WERE 1 OUTLITER SNPs IN RADIAL ANALYSIS	0.58279099104739
ukb-b-4482	3mm regularity index (left)	16	5e-06	1.0002267372769	0.779815488461425	1.28293620832985	0.9985756993	0.0002267115759	0.1270023735	0.5097619124	0.1354672569	0.2054998748	0.8410293407	-0.08032623665	0.3931028129	0.479703658	0.233119959	0.3216144686	0.768897068884035	0.827775849304096	0.959322214588257	not_robust	25.8908408172581	NO PLEIOTROPIC SNPS FOR REMOVAL	THERE WERE 2 OUTLITER SNPs IN RADIAL ANALYSIS	0.999828289475171
ukb-b-6251	3mm regularity index (right)	11	5e-06	0.515492176927809	0.370187757295753	0.717830828374668	8.77e-05	-0.6626331513	0.1689345911	0.01610984352	-0.6033079902	0.2507079497	0.03839476942	-1.996380166	0.8237867886	0.1644480908	-0.5770003309	0.3846072901	0.693679108796224	0.129749007489979	0.953231257479814	all_significant	23.0174379790546	NO PLEIOTROPIC SNPS FOR REMOVAL	THERE WERE 1 OUTLITER SNPs IN RADIAL ANALYSIS	0.0082127
ukb-b-14664	3mm strong meridian (left)	125	5e-08	0.896721832177497	0.840102152314989	0.957157462444249	0.001053411398	-0.1090095741	0.03327663804	0.09321676511	-0.1046732105	0.06235492087	0.335523449	-0.07657328466	0.07919990833	0.1841056285	-0.1247143759	0.09337258423	0.840638068606171	0.647416337685882	0.985357173808505	all_significant	71.5357650137148	REMOVED 5 PLEIOTROPIC SNP	THERE WERE 40 OUTLITER SNPs IN RADIAL ANALYSIS	0.0408757466966908
ukb-b-6852	3mm strong meridian (right)	142	5e-08	0.906036232860218	0.84792297455688	0.968132342073327	0.003527589475	-0.09867598162	0.03382117224	0.4706303475	-0.04761705156	0.06600152451	0.9927796038	0.0007318877723	0.08073131249	0.3007631051	-0.08526460264	0.08209477646	0.662182073860203	0.174653538381987	0.984560030676273	all_significant	66.4216505105673	REMOVED 5 PLEIOTROPIC SNP	THERE WERE 28 OUTLITER SNPs IN RADIAL ANALYSIS	0.0867266399680661
ukb-b-3549	3mm strong meridian angle (left)	7	5e-07	0.814149203082595	0.539906221886086	1.22769269552866	0.3265269142	-0.2056116336	0.2095654	0.3456972595	-0.2614939415	0.2773094476	0.4524356335	-1.24200818	1.525030959	0.5505838726	-0.2697296235	0.4266664692	0.418675625984918	0.522793719486793	0.963815199011222	not_robust	30.3661704361251	REMOVED 1 PLEIOTROPIC SNP	THERE WERE 2 OUTLITER SNPs IN RADIAL ANALYSIS	0.697651106056057
ukb-b-4514	3mm strong meridian angle (right)	6	5e-07	2.10010547730428	1.44470698650137	3.05282874452222	0.0001012200439	0.7419875708	0.1908576772	0.05100231696	0.5856112907	0.3000887577	0.6444467798	0.6631883703	1.330987004	0.4104501156	0.3977875299	0.4430827104	0.606228569804779	0.954985729367077	0.952747558695499	all_significant	30.3909844623647	REMOVED 1 PLEIOTROPIC SNP	THERE WERE 5 OUTLITER SNPs IN RADIAL ANALYSIS	0.00863939344741053
ukb-b-11113	3mm weak meridian (left)	135	5e-08	0.881710413815667	0.823811305427292	0.943678787495844	0.0002803639737	-0.1258916059	0.03465416718	0.08118104914	-0.1074449144	0.06161277101	0.1179588423	-0.1273264193	0.08091476908	0.1783136889	-0.1178937769	0.08713099207	0.457581810816652	0.984360180030964	0.985123551165546	all_significant	69.8663655373967	REMOVED 2 PLEIOTROPIC SNP	THERE WERE 40 OUTLITER SNPs IN RADIAL ANALYSIS	0.0167222690056543
ukb-b-13506	3mm weak meridian (right)	128	5e-08	0.879612837782124	0.820418964230465	0.94307759586817	0.0003075709682	-0.1282734254	0.03554424073	0.1668928438	-0.09093646022	0.06578839445	0.1926288079	-0.1054790646	0.08052742315	0.311102016	-0.08636451453	0.08492351338	0.471645417941575	0.75273046076702	0.985489610694166	all_significant	70.9683646529934	REMOVED 3 PLEIOTROPIC SNP	THERE WERE 37 OUTLITER SNPs IN RADIAL ANALYSIS	0.0174808864396965
ukb-b-3188	3mm weak meridian angle (left)	15	5e-06	0.852677115510331	0.621965047973215	1.16896964818886	0.3221251495	-0.1593743313	0.1609678824	0.8918812982	-0.03188402685	0.2345723187	0.8419526328	0.0838765067	0.4123218978	0.4990745344	0.2911707322	0.4195919075	0.554245954064892	0.528865646588693	0.959215167662972	not_robust	23.272558559738	NO PLEIOTROPIC SNPS FOR REMOVAL	NA	0.694105870118751
ukb-b-3386	3mm weak meridian angle (right)	6	5e-07	1.34663288258192	0.8579131913831	2.11375712445609	0.1957436396	0.2976073158	0.2300304469	0.2158190266	0.3375185059	0.2726932289	0.3237074851	0.8153448259	0.7250596328	0.3735887249	0.3860659065	0.3952889907	0.337946005950163	0.491231517222296	0.966513386621919	not_robust	32.3972106097363	NO PLEIOTROPIC SNPS FOR REMOVAL	NA	0.570975133944857
prot-c-2598_9_3	4-1BB	24	5e-05	0.995540889492901	0.969626438249993	1.02214793610731	0.7398092086	-0.004469081994	0.0134567933	0.5732087714	-0.01143359504	0.02029636739	0.5259480474	-0.0351532558	0.05454785006	0.3506831364	-0.03482618825	0.03655798385	0.603060720510334	0.566072454559937	0.943951250038253	not_robust	NA	NO PLEIOTROPIC SNPS FOR REMOVAL	THERE WERE 1 OUTLITER SNPs IN RADIAL ANALYSIS	0.922738637920511
prot-c-2599_51_2	4-1BB ligand	14	5e-05	1.02589023396689	0.984100890171473	1.06945414099286	0.228333201	0.02556075659	0.02121816995	0.4517497669	0.0197584714	0.02625706637	0.07246361595	0.1509247864	0.07664411567	0.5138868613	0.03354044657	0.04997614275	0.175757339427067	0.116157015212607	0.951065220117338	not_robust	NA	NO PLEIOTROPIC SNPS FOR REMOVAL	NA	0.608431761121058
met-a-339	4-acetamidobutanoate	13	5e-06	0.53332320525754	0.312132710074272	0.91125867967665	0.02144799989	-0.6286276497	0.2733159077	0.04890842168	-0.8246703943	0.4187442577	0.3184400431	-0.6825718661	0.6531733587	0.1241057074	-0.7634365118	0.4616748034	0.683300293524198	0.926818041751665	0.965369606793886	not_robust	41.7407676408327	NO PLEIOTROPIC SNPS FOR REMOVAL	THERE WERE 2 OUTLITER SNPs IN RADIAL ANALYSIS	0.221636978542438
met-a-747	4-androsten-3beta,17beta-diol disulfate 1*	10	5e-06	0.942171004185499	0.821055570858779	1.08115240019557	0.3961432587	-0.05956848778	0.07020203941	0.7982580208	-0.02408118815	0.09421354089	0.7540842388	-0.04031541733	0.1243448826	0.839899032	-0.02045821327	0.0983813666	0.605245007010345	0.847472924359584	0.977493127441973	not_robust	63.8995619942999	NO PLEIOTROPIC SNPS FOR REMOVAL	THERE WERE 2 OUTLITER SNPs IN RADIAL ANALYSIS	0.75306358496554
met-a-748	4-androsten-3beta,17beta-diol disulfate 2*	11	5e-06	0.682187661447614	0.534788445135	0.870213277165863	0.002074931867	-0.3824504956	0.1242007879	0.1518898708	-0.3516418904	0.2454078132	0.9802329333	-0.02059463732	0.8084637069	0.4411155866	-0.2921728362	0.3642401161	0.903260912543571	0.657134025261529	0.957703220656262	all_significant	26.2416971193369	NO PLEIOTROPIC SNPS FOR REMOVAL	THERE WERE 2 OUTLITER SNPs IN RADIAL ANALYSIS	0.0620680857552755
ieu-a-1068	4-choice reaction time	21	5e-05	0.973282546180095	0.94278946179523	1.00476188278031	0.09541779765	-0.02708085233	0.01624052715	0.2286181468	-0.03829860985	0.03181142943	0.07874850644	-0.09077874417	0.04886071593	0.3373952071	-0.03591893891	0.03654359175	0.896698186614643	0.16712887987699	0.937543642414352	not_robust	18.2450724950389	NO PLEIOTROPIC SNPS FOR REMOVAL	THERE WERE 1 OUTLITER SNPs IN RADIAL ANALYSIS	0.42154858751454
prot-a-1368	4-hydroxy-2-oxoglutarate aldolase, mitochondrial	66	5e-05	1.014677448559	0.985843258547203	1.04435498816662	0.3218634542	0.01457077732	0.01470851088	0.7599765866	0.007397626016	0.0242139009	0.9512498786	0.002261937601	0.03685290461	0.2439109715	-0.07379175046	0.06275169573	0.870855486258886	0.710456569085188	0.945451029940774	not_robust	18.1270570180321	NO PLEIOTROPIC SNPS FOR REMOVAL	THERE WERE 4 OUTLITER SNPs IN RADIAL ANALYSIS	0.694036354523667
met-a-703	4-hydroxyhippurate	44	5e-05	0.927284127256394	0.841277872617177	1.022083048478	0.128467255	-0.07549525848	0.04966224883	0.5999953927	-0.03956689957	0.07545072652	0.9925799336	-0.001113311024	0.1190028751	0.6792807524	-0.06286634798	0.1510219261	0.681830214188996	0.489497501508805	0.937590378365529	not_robust	18.2621499072958	NO PLEIOTROPIC SNPS FOR REMOVAL	THERE WERE 4 OUTLITER SNPs IN RADIAL ANALYSIS	0.481746659744587
met-a-429	4-methyl-2-oxopentanoate	6	5e-06	0.740357232213329	0.455737457485846	1.20272938352364	0.2246156174	-0.300622463	0.2475591446	0.6198192683	-0.2988066866	0.6023035015	0.7021595273	-0.8276874527	2.0139962	0.4690744716	-0.6124594388	0.7822011647	0.935046361806661	0.800761095619089	0.954724223252903	not_robust	26.7855414539778	NO PLEIOTROPIC SNPS FOR REMOVAL	NA	0.604354245424339
prot-a-2593	40S ribosomal protein S3	9	5e-06	0.933900686821618	0.878282844452802	0.993040565866091	0.02904101309	-0.06838517743	0.03132725178	0.2555115984	-0.05242253679	0.04610342436	0.1660447032	-0.1383799913	0.08951349049	0.4465050437	-0.04825921698	0.0602815436	0.615152165741459	0.422880323922905	0.957414186781249	not_robust	26.8061963409195	NO PLEIOTROPIC SNPS FOR REMOVAL	NA	0.254622748162958
prot-a-2594	40S ribosomal protein S3a	6	5e-06	1.00520314197783	0.945457235637124	1.06872454782283	0.868158783	0.005189652406	0.03126340494	0.705957913	-0.01049371722	0.02781337992	0.433485968	-0.04177034714	0.04802226362	0.6210020933	-0.01537316487	0.02919449197	0.168970702173935	0.28144471700841	0.985763373279721	not_robust	87.3503292557238	NO PLEIOTROPIC SNPS FOR REMOVAL	NA	0.967372074357426
prot-a-2595	40S ribosomal protein S4, X isoform	14	5e-06	0.977692740887942	0.947886828532775	1.00843588792618	0.1532369367	-0.02255982918	0.0157960887	0.5568540185	-0.01371000368	0.02333535228	0.437778596	-0.02525450714	0.03146342066	0.5666796903	-0.01444921292	0.02457813943	0.809420957379864	0.914813676158894	0.98083158493418	not_robust	62.1063060789217	NO PLEIOTROPIC SNPS FOR REMOVAL	NA	0.520230246800914
prot-a-2597	40S ribosomal protein S7	12	5e-06	0.987666813079449	0.959658376399129	1.01649269953624	0.3978323602	-0.01240987184	0.01467757344	0.5584786131	-0.01256945206	0.02148246872	0.3141979668	-0.03011164208	0.02841478486	0.5487369579	-0.01283872001	0.02075245295	0.805017785593349	0.430964533365623	0.98658808581831	not_robust	86.5163229958815	NO PLEIOTROPIC SNPS FOR REMOVAL	NA	0.754288905858006
prot-a-2598	40S ribosomal protein SA	11	5e-06	0.990740594237278	0.948430137318335	1.03493856473709	0.6761224631	-0.009302540535	0.02226765701	0.6149889706	-0.01640457967	0.03261575633	0.1324622771	-0.0849630842	0.05136026159	0.821268509	-0.008041925758	0.03467370681	0.687609022042639	0.122241287042781	0.975027528934594	not_robust	43.0133974812563	NO PLEIOTROPIC SNPS FOR REMOVAL	THERE WERE 1 OUTLITER SNPs IN RADIAL ANALYSIS	0.897121721589245
prot-c-4706_17_2	41	20	5e-05	0.985105699640631	0.964430861027014	1.00622375193495	0.16554188	-0.01500633429	0.01082183605	0.4236273742	-0.01591271121	0.01988730944	0.5020876693	-0.03928600644	0.05735418128	0.6800116378	-0.01650008817	0.03939234412	0.962926607528779	0.665782142132948	0.94976407344682	not_robust	NA	NO PLEIOTROPIC SNPS FOR REMOVAL	THERE WERE 1 OUTLITER SNPs IN RADIAL ANALYSIS	0.533155214853333
ebi-a-GCST90000437	4E-BP1 levels	50	5e-05	0.995730795103873	0.981946256211318	1.00970884103541	0.5474865015	-0.004278343972	0.007112427073	0.9598867324	-0.0006200025953	0.01232714363	0.6341253979	0.008486136378	0.01771697619	0.8990782608	-0.002788885021	0.02187617343	0.946864622902442	0.415326176268435	0.945854590058106	not_robust	NA	NO PLEIOTROPIC SNPS FOR REMOVAL	THERE WERE 4 OUTLITER SNPs IN RADIAL ANALYSIS	0.83790842973441
prot-c-4184_43_3	4EBP2	16	5e-05	0.963316190530137	0.937603649463626	0.98973386405691	0.006777341857	-0.037373582	0.01380325807	0.02183968983	-0.05122119707	0.02233666396	0.6604422657	-0.02862429124	0.06377918459	0.1028642354	-0.07353999485	0.04233643187	0.813650163720344	0.888933720658752	0.94821972885534	all_significant	NA	NO PLEIOTROPIC SNPS FOR REMOVAL	NA	0.121941670432652
met-a-623	5-dodecenoate (12:1n7)	9	5e-06	0.930004975447257	0.6225391425865	1.38932509651227	0.7230806078	-0.07256534291	0.2047874643	0.7818425891	-0.0634989612	0.2293054887	0.523391183	-0.4561985211	0.6792960582	0.719894508	-0.09229596386	0.24842549	0.201994902876042	0.570615497518748	0.964717097326765	not_robust	25.1715651557323	NO PLEIOTROPIC SNPS FOR REMOVAL	THERE WERE 1 OUTLITER SNPs IN RADIAL ANALYSIS	0.916355214926105
prot-a-1962	5-formyltetrahydrofolate cyclo-ligase	21	5e-06	0.997458789047377	0.963356466854007	1.03276831586229	0.8860058371	-0.00254444531	0.01774863647	0.5516230839	-0.01468343256	0.02466436953	0.3839330076	-0.02887632903	0.03239912201	0.5205760289	-0.01750869623	0.02677264521	0.580269338899336	0.332720272763665	0.979602972588887	not_robust	48.6909826029234	NO PLEIOTROPIC SNPS FOR REMOVAL	THERE WERE 1 OUTLITER SNPs IN RADIAL ANALYSIS	0.971434773587655
met-a-337	5-oxoproline	11	5e-06	0.749826703347673	0.441959163748912	1.27215392545331	0.2857435487	-0.2879131614	0.2697064436	0.7394517108	-0.1194663414	0.3592113676	0.9697711989	0.01702373728	0.4369308508	0.7127450886	-0.1472961941	0.3888357131	0.631028501674415	0.359463080638112	0.981621534303121	not_robust	64.8321260372185	NO PLEIOTROPIC SNPS FOR REMOVAL	THERE WERE 1 OUTLITER SNPs IN RADIAL ANALYSIS	0.658910220175333
prot-a-2113	5'-Nucleotidase	12	5e-06	0.987756442332812	0.917977143173342	1.06283995917068	0.7417250429	-0.01231912748	0.03737941821	0.2320692456	-0.05717767802	0.04784560675	0.7895119502	0.02312916216	0.08435151484	0.6433495478	-0.03609331594	0.07581743412	0.240029263897272	0.646233744512989	0.958785919287173	not_robust	22.5347701712849	NO PLEIOTROPIC SNPS FOR REMOVAL	NA	0.924119582785274
prot-a-2112	5'(3')-deoxyribonucleotidase, cytosolic type	9	5e-06	0.998166116073197	0.933975056888665	1.0667689548324	0.9568352774	-0.001835567551	0.03391325472	0.5108265181	-0.02974506641	0.04523611759	0.8666989969	0.01095300971	0.06290456354	0.374232514	-0.04575727472	0.04862472109	0.404688655655415	0.811075268636853	0.970815499577322	not_robust	31.9237463392534	NO PLEIOTROPIC SNPS FOR REMOVAL	NA	0.988446749731509
met-a-746	5alpha-androstan-3beta,17beta-diol disulfate	10	5e-06	1.07369793680372	0.946607840641556	1.21785095157804	0.2685884407	0.07110870588	0.0642750431	0.4121720091	0.092133568	0.1123474111	0.6962061289	0.06721633216	0.1660330456	0.433083653	0.1054249321	0.1284767783	0.822446565987263	0.978887504279778	0.972445727499681	not_robust	42.5575037578613	NO PLEIOTROPIC SNPS FOR REMOVAL	NA	0.644822822935255
prot-c-4187_49_2	6-Phosphogluconate dehydrogenase	15	5e-05	1.01408157233712	0.993229574918731	1.03537133943869	0.1871245825	0.01398334803	0.01060040633	0.3116664953	0.02320854736	0.02293943555	0.2433822294	0.116766663	0.09554923335	0.3956958646	0.03550384337	0.04051928015	0.985971409631729	0.293480523285894	0.946171097949155	not_robust	NA	NO PLEIOTROPIC SNPS FOR REMOVAL	THERE WERE 2 OUTLITER SNPs IN RADIAL ANALYSIS	0.559431575347713
prot-a-2450	6-pyruvoyl tetrahydrobiopterin synthase	8	5e-06	1.02342858996548	0.927517701164893	1.12925723945028	0.6446005628	0.02315835326	0.05020497608	0.4599523345	-0.03980526703	0.05386913251	0.2891430247	0.1369876719	0.1178300521	0.535897035	-0.06074137027	0.09332200444	0.118110974660933	0.327601619859748	0.959121333187626	not_robust	24.9135671104527	NO PLEIOTROPIC SNPS FOR REMOVAL	NA	0.882605711730084
prot-a-2587	60S acidic ribosomal protein P2	13	5e-06	0.974770058828314	0.910477954895297	1.04360205810521	0.4629222086	-0.0255536729	0.03481220372	0.421693299	-0.03677508323	0.045769356	0.807892727	-0.0210918145	0.08468078181	0.5689044276	0.04476886454	0.07643157316	0.275253979963302	0.954523950484133	0.951354918527999	not_robust	23.4042680991618	NO PLEIOTROPIC SNPS FOR REMOVAL	NA	0.795944325044833
prot-a-2586	60S ribosomal protein L30	8	5e-06	0.97641228986584	0.935956709764421	1.01861651276694	0.2688827547	-0.02387035363	0.02158964296	0.5731033206	-0.01626053953	0.02885699223	0.5391626875	-0.02949073343	0.04530063563	0.6324775279	-0.01535706819	0.03072059962	0.639608862159266	0.886348978852315	0.98291466769049	not_robust	62.7837235573318	NO PLEIOTROPIC SNPS FOR REMOVAL	THERE WERE 1 OUTLITER SNPs IN RADIAL ANALYSIS	0.644889248020948
prot-c-2516_57_3	6Ckine	22	5e-05	0.970851832900551	0.945189601760429	0.997210802669476	0.03043672008	-0.02958141461	0.01366751032	0.1455893652	-0.03051017619	0.02096503399	0.8490371277	-0.008218992445	0.04262309609	0.8473816713	0.006754496303	0.03466476481	0.585798492473454	0.600332099917765	0.940961687565665	not_robust	NA	NO PLEIOTROPIC SNPS FOR REMOVAL	NA	0.258425717298114
ukb-b-14067	6mm asymmetry angle (left)	9	5e-07	1.2821115376625	1.1112609866808	1.47922946518366	0.000659657045	0.2485083576	0.07296579745	0.1597328073	0.2528551509	0.1798438189	0.8159354701	0.1693611468	0.7006889882	0.4075754862	0.2351499912	0.2690426569	0.97441048031715	0.911478837352032	0.968123445387962	all_significant	27.9977343676791	NO PLEIOTROPIC SNPS FOR REMOVAL	THERE WERE 2 OUTLITER SNPs IN RADIAL ANALYSIS	0.0297832073307944
ukb-b-4874	6mm asymmetry angle (right)	21	5e-06	0.928010987893689	0.80058812860083	1.07571466886041	0.3214632598	-0.07471170586	0.07535558918	0.2999494482	-0.1401566649	0.1352156417	0.529210959	-0.1524615838	0.2378680598	0.4070795724	-0.1882929144	0.2223359973	0.959385028277527	0.720119824044728	0.955914933625691	not_robust	22.8570095491	NO PLEIOTROPIC SNPS FOR REMOVAL	THERE WERE 1 OUTLITER SNPs IN RADIAL ANALYSIS	0.693763237924414
ukb-b-10629	6mm asymmetry index (left)	10	5e-07	1.15500243404287	0.950810993512922	1.40304501288543	0.1465513607	0.1441024514	0.09925634314	0.5397536412	0.09668781828	0.1576811688	0.859514398	-0.1106062802	0.6051187776	0.7693744	0.06565342557	0.2172589724	0.735429933641864	0.678811529581631	0.971978988850808	not_robust	35.4439702014201	NO PLEIOTROPIC SNPS FOR REMOVAL	THERE WERE 3 OUTLITER SNPs IN RADIAL ANALYSIS	0.509528336481972
ukb-b-20486	6mm asymmetry index (right)	6	5e-08	0.937301471702719	0.777025194599412	1.13063779007707	0.4985707189	-0.06475030708	0.09567969213	0.6711488558	-0.07279253194	0.171449287	0.4163611158	0.4422910354	0.4883925794	0.5706001191	0.1222398186	0.2015154104	0.787376347863699	0.340191776004481	0.978665020608924	not_robust	46.8350651002928	NO PLEIOTROPIC SNPS FOR REMOVAL	THERE WERE 2 OUTLITER SNPs IN RADIAL ANALYSIS	0.812662890940108
ukb-b-11207	6mm cylindrical power (left)	22	5e-06	0.844152322566671	0.65712153879544	1.08441605034123	0.1849024716	-0.1694223237	0.1277877364	0.1961266235	-0.2301574055	0.1780486348	0.9778477979	-0.01348580608	0.4796379779	0.1163457742	-0.5505777964	0.3361536939	0.34262937001695	0.73897914775316	0.950585185506487	not_robust	25.4310633852589	NO PLEIOTROPIC SNPS FOR REMOVAL	THERE WERE 2 OUTLITER SNPs IN RADIAL ANALYSIS	0.557078719358902
ukb-b-16677	6mm cylindrical power (right)	20	5e-06	0.924405050698452	0.737558968379043	1.15858491916223	0.4950509464	-0.07860493684	0.1152062755	0.5611292519	-0.1057470393	0.1819569979	0.6257751024	-0.1917273472	0.386410553	0.935623121	-0.02982356218	0.3643743139	0.692060585331514	0.759995686580081	0.960773281827725	not_robust	25.4632178902094	NO PLEIOTROPIC SNPS FOR REMOVAL	THERE WERE 4 OUTLITER SNPs IN RADIAL ANALYSIS	0.811809613733333
ukb-b-4526	6mm cylindrical power angle (left)	11	5e-06	0.870160262332519	0.643791057034384	1.17612519445445	0.3656179204	-0.1390778747	0.1537261104	0.7849796269	0.06794706077	0.2490403448	0.08759653728	-0.758530252	0.3958639656	0.7536613504	0.1349123748	0.4182376861	0.749656717463703	0.109460454362551	0.957908024247872	not_robust	22.9331011745697	REMOVED 1 PLEIOTROPIC SNP	NA	0.729826546477142
ukb-b-17772	6mm cylindrical power angle (right)	12	5e-06	1.04188059346135	0.702348837437138	1.54554989368589	0.8384214718	0.04102734316	0.2012002154	0.4060049086	0.2180977315	0.2624696317	0.3862026053	0.5006135092	0.5525019551	0.4359856204	0.3727333889	0.4610654743	0.348597690883195	0.392114712930195	0.960100080094565	not_robust	23.8130556539354	REMOVED 1 PLEIOTROPIC SNP	THERE WERE 1 OUTLITER SNPs IN RADIAL ANALYSIS	0.956522515589823
ukb-b-16112	6mm index of best keratometry results (left)	12	5e-06	0.685385364800685	0.448457672406692	1.0474859216077	0.08087587165	-0.3777740226	0.2164117119	0.6820918901	-0.150698635	0.367907399	0.7709454847	-0.1988231378	0.6646122478	0.965278955	0.0231108658	0.5189793396	0.772298448192368	0.77502806312911	0.952805323416647	not_robust	22.9743732139642	NO PLEIOTROPIC SNPS FOR REMOVAL	NA	0.389736993457506
ukb-b-11866	6mm index of best keratometry results (right)	13	5e-06	0.863508335089653	0.484428722061889	1.53922880872047	0.6187610704	-0.1467517288	0.2949149215	0.1774898064	-0.479135222	0.3553033625	0.05686546149	1.243873418	0.5847752299	0.2321654751	-0.6579462539	0.5228258413	0.135504225293747	0.0238731663878458	0.959578856840804	not_robust	22.9061382915601	NO PLEIOTROPIC SNPS FOR REMOVAL	THERE WERE 3 OUTLITER SNPs IN RADIAL ANALYSIS	0.87273989455297
ukb-b-5309	6mm regularity index (left)	15	5e-06	0.793078754405615	0.666274038052651	0.944016838068451	0.009103846882	-0.2318327503	0.08888850726	0.1949120448	-0.1995895074	0.1539823686	0.2214282269	-0.368832694	0.287169436	0.7548962142	-0.08652509721	0.2717663094	0.890517180579493	0.609725692584559	0.958661163468587	all_significant	24.0657265176226	NO PLEIOTROPIC SNPS FOR REMOVAL	THERE WERE 1 OUTLITER SNPs IN RADIAL ANALYSIS	0.145150773224231
ukb-b-1733	6mm regularity index (right)	8	5e-06	1.19504026438332	0.851058714463782	1.67805253530265	0.3035705523	0.1781798789	0.1731908352	0.7491959995	0.07373725037	0.2306453654	0.8835277468	0.07185266166	0.4700878096	0.9223859308	-0.03811477383	0.3773907209	0.40403692537737	0.813647789985538	0.962015466796758	not_robust	23.8693268558747	NO PLEIOTROPIC SNPS FOR REMOVAL	THERE WERE 1 OUTLITER SNPs IN RADIAL ANALYSIS	0.674120587525304
ukb-b-645	6mm strong meridian (left)	125	5e-08	0.9220654118959	0.862896040643415	0.985292067374424	0.01648986398	-0.08113911228	0.03383772736	0.3503378359	-0.05798564646	0.06208750729	0.1988260172	-0.1025492634	0.0793807914	0.3384699593	-0.08559922166	0.08908188283	0.493684578615413	0.765897103914353	0.985056693642044	all_significant	69.3953392304949	REMOVED 4 PLEIOTROPIC SNP	THERE WERE 37 OUTLITER SNPs IN RADIAL ANALYSIS	0.195731039035332
ukb-b-11452	6mm strong meridian (right)	133	5e-08	0.930492119487687	0.873319806570587	0.991407246136592	0.02596453602	-0.07204167205	0.03235295287	0.4562078218	-0.04503687283	0.06044360237	0.7360768809	-0.02686698219	0.07954214833	0.2490639274	-0.1013167841	0.08751315226	0.634558786003295	0.533241230561769	0.984887389739441	all_significant	67.9165845277521	REMOVED 5 PLEIOTROPIC SNP	THERE WERE 29 OUTLITER SNPs IN RADIAL ANALYSIS	0.242385842536464
ukb-b-2846	6mm strong meridian angle (left)	19	5e-06	1.20834573642659	0.888638308611896	1.64307503355452	0.2274289782	0.1892522642	0.1567945114	0.1583711846	0.2857882896	0.2026047006	0.6724846737	-0.1756378205	0.4083106924	0.1476778698	0.6600644743	0.4363056879	0.17879015549369	0.34653922119059	0.958802622317433	not_robust	23.1464407718112	NO PLEIOTROPIC SNPS FOR REMOVAL	THERE WERE 3 OUTLITER SNPs IN RADIAL ANALYSIS	0.607822380707854
ukb-b-1138	6mm strong meridian angle (right)	23	5e-06	1.17201440640411	0.921697417814633	1.49031313560113	0.1953785811	0.1587239832	0.1225827922	0.8352837801	-0.03491103512	0.1678981801	0.4681475828	-0.2402258247	0.3251134182	0.7040915212	-0.125737714	0.326774122	0.438493772711588	0.200021289204446	0.96097237003447	not_robust	25.054205442758	REMOVED 2 PLEIOTROPIC SNP	THERE WERE 3 OUTLITER SNPs IN RADIAL ANALYSIS	0.570975133944857
ukb-b-13538	6mm weak meridian (left)	131	5e-08	0.939276472269097	0.878795732650684	1.00391963522309	0.06506676287	-0.06264541045	0.03395784894	0.4171617046	-0.05064162337	0.06241609327	0.7239897688	-0.02853441756	0.08062791964	0.5406272071	-0.05784666135	0.09429179377	0.380657750429691	0.641459125302453	0.984219589856198	not_robust	66.7132264989675	REMOVED 4 PLEIOTROPIC SNP	THERE WERE 33 OUTLITER SNPs IN RADIAL ANALYSIS	0.354844105922152
ukb-b-13416	6mm weak meridian (right)	118	5e-08	0.957418664400347	0.895530982484439	1.02358323371361	0.2018440783	-0.04351450733	0.03409385346	0.3770916934	-0.05552933998	0.06286808054	0.4414126897	-0.06237161409	0.08074407175	0.2237491725	-0.1098101092	0.08978004422	0.55692501313456	0.796608199517421	0.985006628623147	not_robust	70.6366297859626	REMOVED 3 PLEIOTROPIC SNP	THERE WERE 37 OUTLITER SNPs IN RADIAL ANALYSIS	0.576646210684388
ukb-b-4331	6mm weak meridian angle (left)	12	5e-06	0.880829720698997	0.668382318695283	1.16080419120182	0.3675369364	-0.1268909513	0.1408183594	0.903327881	0.02893247749	0.2382087442	0.0878423999	-0.7476546371	0.3952675256	0.7776900865	0.1154476268	0.3989817387	0.81570782819945	0.108550008104225	0.956553490355263	not_robust	22.7585945233615	REMOVED 1 PLEIOTROPIC SNP	NA	0.731484148283855
ukb-b-791	6mm weak meridian angle (right)	12	5e-06	0.814212961426789	0.540165384919763	1.22729587097451	0.3262379821	-0.2055333238	0.2093605072	0.9483482355	-0.01839951372	0.2840256546	0.8859296538	0.1006531455	0.6839663474	0.6506329984	0.2195935484	0.4717063235	0.298014935170456	0.646993475203846	0.958248539458663	not_robust	22.1789868245483	REMOVED 1 PLEIOTROPIC SNP	THERE WERE 2 OUTLITER SNPs IN RADIAL ANALYSIS	0.697651106056057
met-a-737	7-alpha-hydroxy-3-oxo-4-cholestenoate (7-Hoca)	6	5e-06	0.713744318650686	0.227017673576886	2.24401450503631	0.5639276561	-0.3372304779	0.5844372089	0.5254545478	-0.4341533922	0.6837492738	0.2498808989	1.676911961	1.246959206	0.2536130248	-1.311974669	1.017340336	0.210590207949953	0.153732311441928	0.958720108526909	not_robust	22.5308336541401	NO PLEIOTROPIC SNPS FOR REMOVAL	NA	0.846628223001709
met-a-676	7-methylguanine	25	5e-05	1.17859861082805	0.91832130608423	1.5126456026257	0.1967999724	0.1643261148	0.1273132948	0.8066080365	0.04883433766	0.1994832454	0.7911895607	-0.0928496429	0.3466263147	0.7775749785	-0.09869348002	0.345469553	0.749073809041902	0.423799864169857	0.94661120641515	not_robust	18.5234668666996	NO PLEIOTROPIC SNPS FOR REMOVAL	THERE WERE 4 OUTLITER SNPs IN RADIAL ANALYSIS	0.572134109185397
prot-a-1557	72 kDa inositol polyphosphate 5-phosphatase	15	5e-06	0.896972197176919	0.859668914191148	0.935894167192714	5.25e-07	-0.1087304127	0.02167221154	0.00182905173	-0.1260065647	0.04042984931	0.196801913	-0.09694990859	0.07126168654	0.04332050566	-0.1649980878	0.07427487878	0.920418089366219	0.858285575383599	0.959352649146854	all_significant	22.3648654460344	NO PLEIOTROPIC SNPS FOR REMOVAL	THERE WERE 1 OUTLITER SNPs IN RADIAL ANALYSIS	0.000187872222222222
prot-a-1918	72 kDa type IV collagenase	6	5e-06	1.04617400572975	0.967247642601819	1.13154067485817	0.2593575031	0.04513970528	0.04002062648	0.6190317714	0.02891860849	0.05816023355	0.5922228206	-0.0524371622	0.09020735355	0.9755095941	0.002265626305	0.07022079496	0.582039417612728	0.276834381164291	0.953794707263636	not_robust	23.6921478375614	NO PLEIOTROPIC SNPS FOR REMOVAL	NA	0.637312358838301
ieu-a-1063	8-choice reaction time	22	5e-05	0.997435235569694	0.973775973301816	1.02166933302185	0.8339230199	-0.002568059073	0.01224793347	0.757192296	0.006471090593	0.02093053295	0.6915343944	0.02243562745	0.05573087899	0.7057977589	0.01434826956	0.03749348127	0.91258977454185	0.645249043186703	0.947923532931612	not_robust	18.4955883801772	NO PLEIOTROPIC SNPS FOR REMOVAL	THERE WERE 1 OUTLITER SNPs IN RADIAL ANALYSIS	0.955200195840441
prot-a-31	A disintegrin and metalloproteinase with thrombospondin motifs 1	6	5e-06	1.12567974845586	1.00805393978868	1.25703084534273	0.03551312805	0.118387074	0.05630887455	0.02507121309	0.1521525949	0.06791605743	0.9639015729	0.008561731614	0.1777971792	0.1577305384	0.1617436038	0.09741347131	0.346256246386695	0.547676047979824	0.95109304008676	not_robust	22.8501517485388	NO PLEIOTROPIC SNPS FOR REMOVAL	THERE WERE 1 OUTLITER SNPs IN RADIAL ANALYSIS	0.27450227457528
prot-a-32	A disintegrin and metalloproteinase with thrombospondin motifs 13	9	5e-06	1.01897498143058	0.977129116635381	1.06261290867754	0.3796235863	0.01879720186	0.02139473536	0.7520129832	0.008025968975	0.02539974528	0.7777191379	0.01016445075	0.03464285887	0.825960098	0.006588792094	0.02899883626	0.575734313292001	0.744608486439895	0.98364991334926	not_robust	71.4790617973909	NO PLEIOTROPIC SNPS FOR REMOVAL	NA	0.740023954729352
prot-a-33	A disintegrin and metalloproteinase with thrombospondin motifs 15	8	5e-06	0.980539070428419	0.921941246899085	1.04286132318133	0.5319035283	-0.01965278669	0.03143928281	0.5443256463	-0.03108132614	0.05126522359	0.2454636005	-0.09192478144	0.07141732409	0.5561522954	-0.04987811155	0.08071153212	0.768954370325169	0.262094658846414	0.960052438025825	not_robust	22.6689902404523	NO PLEIOTROPIC SNPS FOR REMOVAL	NA	0.830046589232512
prot-a-34	A disintegrin and metalloproteinase with thrombospondin motifs 3	8	5e-06	0.95970543672614	0.877227201396558	1.04993840115242	0.3696723339	-0.04112887835	0.04584713022	0.7466051442	-0.02044285661	0.06326727464	0.9758670349	-0.005326149577	0.1689057221	0.8983610278	-0.01309845307	0.09889920672	0.391280418158171	0.831954695101617	0.956175041712147	not_robust	22.3264590357914	NO PLEIOTROPIC SNPS FOR REMOVAL	THERE WERE 1 OUTLITER SNPs IN RADIAL ANALYSIS	0.73262767957168
prot-a-35	A disintegrin and metalloproteinase with thrombospondin motifs 4	6	5e-06	1.0503505529237	0.979212921400244	1.12665617448097	0.1697776329	0.04912396838	0.03578068358	0.2265516297	0.06572477228	0.05434990575	0.1465595696	0.1559110342	0.08670805946	0.4122882414	0.06442416611	0.07206375522	0.580274830270394	0.234448415430095	0.963553523287361	not_robust	29.1428423692652	NO PLEIOTROPIC SNPS FOR REMOVAL	NA	0.538539556493697
prot-a-36	A disintegrin and metalloproteinase with thrombospondin motifs 5	12	5e-06	0.988699194790832	0.953295654002287	1.02541755401488	0.5412805298	-0.01136514449	0.01860461423	0.7864599683	-0.00757092362	0.0279462303	0.7810977137	-0.01209064299	0.04235109415	0.8206142192	-0.006233121647	0.02683889804	0.796000881585626	0.984048827775383	0.978044443266073	not_robust	47.3604470240727	NO PLEIOTROPIC SNPS FOR REMOVAL	NA	0.834240306097878
prot-a-37	A disintegrin and metalloproteinase with thrombospondin motifs 6	12	5e-06	0.981181322153844	0.938609187099656	1.02568438512562	0.4012207515	-0.0189980025	0.02263167606	0.3098121515	-0.02713161469	0.02671443472	0.6562111298	-0.01514985697	0.0330230178	0.2925159129	-0.03116254557	0.02818742666	0.365202402253947	0.87042197522572	0.978971508175074	not_robust	53.3716126150907	NO PLEIOTROPIC SNPS FOR REMOVAL	NA	0.756005109776092
prot-a-1972	A/G-specific adenine DNA glycosylase	7	5e-06	0.978139430934896	0.922714442455434	1.03689365022143	0.4576789781	-0.02210305169	0.029761439	0.8706806326	0.00949340614	0.05831545475	0.3715697445	0.09977408229	0.1016891352	0.7679206422	0.02286574783	0.07404899937	0.845814168148815	0.240296265633117	0.959414323227988	not_robust	23.5464736720687	NO PLEIOTROPIC SNPS FOR REMOVAL	THERE WERE 1 OUTLITER SNPs IN RADIAL ANALYSIS	0.792713856319606
prot-c-2879_9_2	a1-Antichymotrypsin	17	5e-05	0.99927917122085	0.971428392454433	1.02792842971456	0.9601223254	-0.0007210887011	0.01442175123	0.570415907	0.01292757211	0.02278230851	0.7930817643	-0.01754144991	0.06569073147	0.3964890025	0.02931462256	0.03364562976	0.717029322216787	0.795056653623487	0.953455817233377	not_robust	NA	NO PLEIOTROPIC SNPS FOR REMOVAL	NA	0.988915839853386
prot-c-3580_25_8	a1-Antitrypsin	19	5e-05	1.01692314273487	0.98620701913709	1.04859594199057	0.2835294907	0.01678154168	0.01564822936	0.5375350986	0.01401903403	0.02273806698	0.2722303052	0.0560476534	0.04939238281	0.3474602148	-0.04439123699	0.04601384928	0.330615671174579	0.413143736733732	0.951810837883	not_robust	NA	NO PLEIOTROPIC SNPS FOR REMOVAL	NA	0.657831449839414
prot-c-3024_18_2	a2-Antiplasmin	18	5e-05	0.991074100640116	0.962345557043006	1.02066026675252	0.5502321315	-0.008965973845	0.01500801636	0.8759606419	0.00362333219	0.02321282479	0.2756596163	-0.0782547625	0.06933104265	0.6823331828	0.01802964419	0.04329971652	0.74437533048972	0.317504358614062	0.947419608318143	not_robust	NA	NO PLEIOTROPIC SNPS FOR REMOVAL	THERE WERE 1 OUTLITER SNPs IN RADIAL ANALYSIS	0.839643564685218
prot-c-3581_53_3	a2-HS-Glycoprotein	18	5e-05	1.00036507992038	0.976136724969091	1.02519479856247	0.9767209783	0.0003650132949	0.01250899419	0.5665005425	0.01127272631	0.01966586248	0.658609805	0.01461306428	0.03245940519	0.5318320582	0.01326562104	0.02078521298	0.628939589756031	0.635716389540893	0.965367723702717	not_robust	NA	NO PLEIOTROPIC SNPS FOR REMOVAL	THERE WERE 1 OUTLITER SNPs IN RADIAL ANALYSIS	0.993925522026634
prot-c-3708_62_1	a2-Macroglobulin	23	5e-05	1.01520986189916	0.988607908882815	1.04252763349021	0.2651655108	0.01509535161	0.01354736208	0.3684763365	0.01870130283	0.02079468086	0.3111015254	-0.04607116585	0.04438705014	0.3682881732	0.03584892302	0.03902736464	0.667928986838919	0.158899454578521	0.949994488664952	not_robust	NA	NO PLEIOTROPIC SNPS FOR REMOVAL	THERE WERE 2 OUTLITER SNPs IN RADIAL ANALYSIS	0.642161243338697
prot-a-39	AarF domain-containing protein kinase 4	15	5e-06	0.934943930297606	0.89335593281685	0.978467955145424	0.003759874662	-0.06726871909	0.02321503951	0.08144474931	-0.0741602651	0.04256301198	0.1432799296	-0.09246886059	0.0593580156	0.2834086837	-0.07823334248	0.07013152788	0.893083020527969	0.627529481762741	0.958964802637463	all_significant	23.0822818683774	NO PLEIOTROPIC SNPS FOR REMOVAL	NA	0.0886046560591317
prot-a-8	Abelson tyrosine-protein kinase 2	18	5e-06	1.00429016264866	0.95763268245125	1.05322087401107	0.8599956363	0.004280986137	0.02427141934	0.6465154637	0.01678904018	0.03660866929	0.3965555713	-0.06428597394	0.07379436914	0.6104143925	0.02716178933	0.05232938957	0.673859231580022	0.333385728366026	0.961357438498025	not_robust	25.9632905575663	NO PLEIOTROPIC SNPS FOR REMOVAL	THERE WERE 2 OUTLITER SNPs IN RADIAL ANALYSIS	0.965152073685193
prot-c-3341_33_4	ABL1	16	5e-05	0.994573825985208	0.967379702474034	1.02253240667039	0.7004830646	-0.00544094917	0.0141445159	0.6833992317	0.009545974128	0.02340680643	0.9600896278	-0.00266288651	0.05227054306	0.6242622112	0.01949356108	0.0389794223	0.769826636365517	0.956063309520277	0.951249590734093	not_robust	NA	NO PLEIOTROPIC SNPS FOR REMOVAL	THERE WERE 1 OUTLITER SNPs IN RADIAL ANALYSIS	0.907110444763527
prot-c-5261_13_3	ABL2	12	5e-05	0.9603289198102	0.926315105924636	0.995591703433645	0.02779778887	-0.0404794284	0.01839866666	0.1488448623	-0.03779297883	0.02617924571	0.0500382916	-0.1593720631	0.07154148728	0.3496077526	-0.0466586457	0.04776130492	0.467176120310665	0.115926251639009	0.939972398895187	not_robust	NA	NO PLEIOTROPIC SNPS FOR REMOVAL	THERE WERE 3 OUTLITER SNPs IN RADIAL ANALYSIS	0.249982722165209
ukb-b-4982	Able to confide	11	5e-08	1.14038427773714	0.91101128081368	1.42750844945467	0.2515664774	0.1313652913	0.1145741277	0.4326687492	0.1723921983	0.2197106013	0.4085081611	0.722606476	0.8335412799	0.6668687336	0.158938908	0.3584008908	0.924697590975309	0.486953059048952	0.974642116055375	not_robust	37.2806693627658	NO PLEIOTROPIC SNPS FOR REMOVAL	THERE WERE 1 OUTLITER SNPs IN RADIAL ANALYSIS	0.629740373446102
ukb-b-14149	Able to walk or cycle unaided for 10 minutes	6	5e-06	0.544586342322541	0.313914049247014	0.944762698438116	0.03060602518	-0.6077287774	0.2810751437	0.442285524	-0.5706362381	0.7426876418	0.5527870754	-0.8726761491	1.348446121	0.584030592	-0.5850317042	1.000273095	0.947300144064452	0.838361106820895	0.96241863086596	not_robust	23.7698040225302	NO PLEIOTROPIC SNPS FOR REMOVAL	NA	0.258425717298114
ebi-a-GCST006099	Accelerometer-based physical activity measurement (average acceleration)	14	5e-07	0.997442690387906	0.965109501080144	1.03085910924593	0.8789506676	-0.002560585114	0.01681281956	0.990314396	-0.0002986320908	0.02460022967	0.08410778748	0.10277717	0.05457104449	0.9991425092	4.39e-05	0.04010429506	0.583531151124983	0.0634409297126827	0.961571797789394	not_robust	28.5723139484086	NO PLEIOTROPIC SNPS FOR REMOVAL	THERE WERE 2 OUTLITER SNPs IN RADIAL ANALYSIS	0.969035027920675
prot-c-2805_6_2	ACE2	22	5e-05	0.97998239936535	0.957912248367112	1.00256104325103	0.08187421983	-0.02022066731	0.01162165137	0.1318311957	-0.02909167424	0.01930538888	0.7033389095	-0.01576194355	0.04080022581	0.2822376984	-0.0387416824	0.03510368806	0.897331634736379	0.908005084795277	0.943744880510085	not_robust	NA	NO PLEIOTROPIC SNPS FOR REMOVAL	THERE WERE 2 OUTLITER SNPs IN RADIAL ANALYSIS	0.392265523111334
met-c-839	Acetate	12	5e-06	0.919555603249703	0.82151274324872	1.02929931935568	0.1448514144	-0.08386476559	0.05752197136	0.3677844463	-0.08785121157	0.09754404768	0.9226750467	0.01717819476	0.1725719927	0.9928456224	0.00130803155	0.1426011135	0.829424700154662	0.531281271769297	0.957336573601318	not_robust	23.6171517562209	NO PLEIOTROPIC SNPS FOR REMOVAL	THERE WERE 2 OUTLITER SNPs IN RADIAL ANALYSIS	0.506901255317928
met-d-Acetoacetate	Acetoacetate	8	5e-07	0.864246183372362	0.657813759554129	1.13546038620409	0.2947692859	-0.1458976163	0.1392529651	0.4205168551	-0.2149617794	0.2668592676	0.5848763582	-0.285716968	0.4951145791	0.3531561593	-0.3946201138	0.3968467019	0.838087650942881	0.768480598976575	0.973149753956866	not_robust	NA	NO PLEIOTROPIC SNPS FOR REMOVAL	NA	0.665279336689045
met-d-Acetone	Acetone	10	5e-08	0.834924743102294	0.617549477256904	1.12881534568029	0.2409891101	-0.1804136862	0.1538685726	0.5995500957	-0.1139128118	0.2169571102	0.1138239966	-0.60938891	0.3433275116	0.8863003583	0.04890506385	0.3324753424	0.483572365253358	0.19681427339938	0.98059036351823	not_robust	NA	NO PLEIOTROPIC SNPS FOR REMOVAL	NA	0.620750941558571
prot-a-11	Acetyl-CoA carboxylase 2	13	5e-06	1.00639392726432	0.961924633882594	1.05291901377601	0.7822250975	0.006373572829	0.02305752417	0.6940835837	0.01515164843	0.03852250367	0.8007530835	-0.01800080744	0.06962095201	0.800437576	0.01556455152	0.06022217301	0.825858997158861	0.707008381726436	0.960246005814678	not_robust	24.3990593057397	NO PLEIOTROPIC SNPS FOR REMOVAL	NA	0.939564755351193
met-a-463	Acetylcarnitine	60	5e-05	1.03773624590259	0.805915140867521	1.33624058098821	0.7739828857	0.0370416541	0.1289890206	0.6323765518	-0.09911776233	0.2071926638	0.1500467942	0.4100394938	0.2811024898	0.4582483039	-0.2477369801	0.331804224	0.654345626957857	0.136073648136639	0.950142274540976	not_robust	20.0900172244278	NO PLEIOTROPIC SNPS FOR REMOVAL	THERE WERE 3 OUTLITER SNPs IN RADIAL ANALYSIS	0.93629931659364
met-a-378	Acetylphosphate	8	5e-06	1.03416966803009	0.419336322397672	2.5504752275173	0.9418431015	0.03359885163	0.4605514561	0.9411311862	0.05737972321	0.7769957214	0.636911008	-1.390385778	2.797884519	0.5010206034	-0.9083546486	1.280471317	0.767017908202986	0.620951636608357	0.964598913391064	not_robust	26.4632445161227	NO PLEIOTROPIC SNPS FOR REMOVAL	THERE WERE 2 OUTLITER SNPs IN RADIAL ANALYSIS	0.98602278248064
prot-a-178	Acid ceramidase	8	5e-06	0.974998576211711	0.9303971175797	1.02173814347983	0.2892243948	-0.02531926828	0.02389005487	0.620901759	-0.01936433286	0.03915366109	0.8489774201	0.01694449025	0.08522976289	0.6805690279	-0.01837743622	0.04280222214	0.763616821774894	0.613500733493677	0.963784631275495	not_robust	40.6695844779627	NO PLEIOTROPIC SNPS FOR REMOVAL	THERE WERE 1 OUTLITER SNPs IN RADIAL ANALYSIS	0.660250960570909
prot-a-2780	Acid sphingomyelinase-like phosphodiesterase 3a	13	5e-06	1.03978936929459	1.01769034688915	1.06236826929027	0.0003709856696	0.03901816312	0.01096044345	0.02306380449	0.03814378057	0.0167858572	0.05602824769	0.04734663925	0.02216978081	0.04011497515	0.03754574302	0.01631617533	0.904882129572997	0.615408272887295	0.98930799076032	not_robust	119.782905086317	NO PLEIOTROPIC SNPS FOR REMOVAL	THERE WERE 1 OUTLITER SNPs IN RADIAL ANALYSIS	0.0193754785928389
prot-a-2781	Acid sphingomyelinase-like phosphodiesterase 3a	14	5e-06	0.94991557640889	0.901694399548043	1.0007155448193	0.05322516809	-0.05138216527	0.02658033378	0.4417203355	-0.0325865996	0.04235924017	0.7725359212	0.03182917319	0.1076509717	0.7677281407	-0.02305943981	0.07645727004	0.792406176863685	0.433373702023919	0.95498260830535	not_robust	22.0207948918732	NO PLEIOTROPIC SNPS FOR REMOVAL	NA	0.325902278793321
prot-a-186	Acid-sensing ion channel 4	17	5e-06	1.01701161137391	0.975670081335177	1.06010488325513	0.4256277672	0.01686853428	0.02117312011	0.5044922568	0.02404777899	0.03602996969	0.2333627205	0.07236535662	0.05827264794	0.6275828164	0.02971098311	0.06006685078	0.881904407941136	0.298572307344068	0.95254098409093	not_robust	23.165764665191	NO PLEIOTROPIC SNPS FOR REMOVAL	NA	0.774028888892603
prot-a-104	Acidic leucine-rich nuclear phosphoprotein 32 family member A	91	5e-05	0.972443966557965	0.949679959630289	0.99575363100547	0.02077155347	-0.02794282308	0.01208541462	0.4693809078	-0.01361578754	0.0188196785	0.5248346966	-0.0193896854	0.03037099231	0.8761997474	0.00830803434	0.05317740802	0.936161109575877	0.753283381779351	0.945153555186859	all_significant	18.180138873053	NO PLEIOTROPIC SNPS FOR REMOVAL	THERE WERE 5 OUTLITER SNPs IN RADIAL ANALYSIS	0.219688673547059
prot-a-105	Acidic leucine-rich nuclear phosphoprotein 32 family member B	18	5e-06	0.992725939105435	0.946377268896516	1.04134452777155	0.7647313639	-0.007300645874	0.02439456083	0.8392030855	-0.00769960025	0.03794534007	0.8281424755	0.016419345	0.0744075954	0.2565990116	-0.0895212145	0.07625630051	0.651042769423544	0.737194786932391	0.956360351069035	not_robust	25.6689373947183	NO PLEIOTROPIC SNPS FOR REMOVAL	THERE WERE 1 OUTLITER SNPs IN RADIAL ANALYSIS	0.932227408276785
prot-c-4890_10_1	ACTH	11	5e-05	0.998061096591975	0.965828392258034	1.03136950675213	0.9077526304	-0.001940785514	0.01674914429	0.6873957506	0.01125795067	0.02797758912	0.3293490297	-0.06413297813	0.06219091887	0.7115768129	0.01705515958	0.04483037583	0.764677806094167	0.316681345791217	0.941178012499338	not_robust	NA	NO PLEIOTROPIC SNPS FOR REMOVAL	NA	0.977196124140296
prot-a-9	Actin-binding LIM protein 3	10	5e-06	1.00277494930702	0.95152713976825	1.05678288819234	0.9175366933	0.002771106243	0.02676437539	0.8554917108	-0.008787858341	0.0482541867	0.9400389028	0.008892553356	0.1145696909	0.5590619727	-0.04679191989	0.07712939451	0.854305021256565	0.956393518479794	0.958483932137995	not_robust	23.5168124504842	NO PLEIOTROPIC SNPS FOR REMOVAL	NA	0.981716859739393
prot-a-166	Actin-related protein 2/3 complex subunit 3	17	5e-06	0.981853309711042	0.942814230216516	1.02250887915548	0.3763242963	-0.0183133609	0.02070033345	0.317552772	-0.03751081425	0.0375295971	0.9391897651	0.004596130364	0.05924591512	0.4386468178	-0.04811211385	0.06057209951	0.923306917851094	0.667107068103836	0.95772907706444	not_robust	22.7672400295833	NO PLEIOTROPIC SNPS FOR REMOVAL	NA	0.738017415036282
ukb-d-L12_ACTINKERA	Actinic keratosis	17	5e-06	14.543554879957	7.82965989960331e-05	2701458.18922526	0.6653748658	2.677147932	6.189874655	0.8874025252	-1.150461968	8.125207814	0.5360953094	-8.102578545	12.79486796	0.3843989705	-15.71619573	17.57305939	0.14466959460476	0.350662196316226	0.938183627085038	not_robust	24.0309877018248	NO PLEIOTROPIC SNPS FOR REMOVAL	THERE WERE 2 OUTLITER SNPs IN RADIAL ANALYSIS	0.893210736900056
ukb-d-20554_3	Actions taken following self-harm: Need hospital treatment (eg A&E)	17	5e-06	0.212522321701766	0.0140288180420214	3.21949697303233	0.2640672334	-1.548708253	1.386700704	0.3553492273	-1.79205089	1.93889644	0.9496293907	-0.1708022468	2.658918672	0.545992091	-2.12941222	3.451902605	0.564429221021456	0.544684294689823	0.920359510180797	not_robust	22.3516003562367	NO PLEIOTROPIC SNPS FOR REMOVAL	THERE WERE 1 OUTLITER SNPs IN RADIAL ANALYSIS	0.641704630058048
ukb-d-20554_6	Actions taken following self-harm: Receive help from friends / family / neighbours	7	5e-06	0.528879781453238	0.0033077898769801	84.5621498441111	0.8056538292	-0.6369941292	2.589020864	0.3583976831	-3.013351926	3.281008165	0.3081414829	-5.866571989	5.172413686	0.6648542063	-2.108331029	4.629885895	0.451251575858427	0.292421961175834	0.898736130154177	not_robust	23.2377133601388	NO PLEIOTROPIC SNPS FOR REMOVAL	NA	0.948757754751712
ukb-d-20554_1	Actions taken following self-harm: See anyone from psychiatric or mental health services, including liaison services	14	5e-06	0.296909129286995	0.0164375754077829	5.36301911121403	0.4108143303	-1.214329149	1.476457261	0.3500678606	-2.115759812	2.264157999	0.7381929747	-1.032992088	3.019567252	0.3095005994	-3.996316979	3.77871037	0.670146250696848	0.943877553950199	0.931389403890413	not_robust	23.2111599094225	NO PLEIOTROPIC SNPS FOR REMOVAL	NA	0.763644194032628
ukb-d-20554_5	Actions taken following self-harm: See own GP	10	5e-06	0.0334013149175202	0.00086854052177942	1.28450867891998	0.06792044344	-3.399160011	1.862008319	0.4020170889	-2.50979147	2.994891253	0.5246146923	3.311768233	4.978388895	0.6758388298	-1.993604164	4.613792415	0.758161371704388	0.166290041488532	0.939591307373652	not_robust	22.3674982610621	NO PLEIOTROPIC SNPS FOR REMOVAL	THERE WERE 1 OUTLITER SNPs IN RADIAL ANALYSIS	0.36377346148408
ebi-a-GCST90001499	Activated & resting CD4 regulatory T cell %CD4 regulatory T cell	6	5e-08	1.02228065991415	0.998897038992879	1.0462116783209	0.06196806204	0.02203607239	0.01180593985	0.1569338611	0.02012051102	0.01421482795	0.3695639497	0.01708147142	0.01690977938	0.2266140077	0.01979123639	0.0143599408	0.505605681462792	0.674726866978639	0.99010787827119	not_robust	96.2527169533261	NO PLEIOTROPIC SNPS FOR REMOVAL	NA	0.348507226676647
ebi-a-GCST90001500	Activated & resting CD4 regulatory T cell %CD4+ T cell	18	5e-06	0.990195829261084	0.960651000200769	1.02064930977132	0.5237964059	-0.00985254808	0.01545487299	0.7725382344	0.006512569538	0.02253044744	0.5439041882	-0.01391879325	0.02244496318	0.9087543581	0.002697054263	0.02318455122	0.59544538259414	0.793379345689381	0.962608172577484	not_robust	26.0213827957967	NO PLEIOTROPIC SNPS FOR REMOVAL	THERE WERE 2 OUTLITER SNPs IN RADIAL ANALYSIS	0.827082999477987
ebi-a-GCST90001502	Activated & secreting CD4 regulatory T cell %CD4 regulatory T cell	9	5e-08	0.972876118899442	0.951389618039427	0.994847878070514	0.01580748982	-0.02749852361	0.01139443048	0.1621633417	-0.02000471426	0.01431123744	0.1417954419	-0.02715676777	0.01640396765	0.1324388895	-0.02243877675	0.01339524726	0.411547512567691	0.976055302968752	0.988459475365791	not_robust	86.132526741185	NO PLEIOTROPIC SNPS FOR REMOVAL	NA	0.193087189179317
ebi-a-GCST90001503	Activated & secreting CD4 regulatory T cell %CD4+ T cell	8	5e-08	0.977122932283987	0.955346640302674	0.999395595815112	0.04415915673	-0.02314280857	0.01149909268	0.1268546597	-0.02331520322	0.01527239899	0.3377954678	-0.01641950155	0.01576580662	0.2910125636	-0.01983271783	0.01736682253	0.47188456926833	0.535425112945614	0.980459881265701	not_robust	49.3832713604471	NO PLEIOTROPIC SNPS FOR REMOVAL	NA	0.302171226859249
ebi-a-GCST90001501	Activated & secreting CD4 regulatory T cell Absolute Count	14	5e-06	0.987405772136648	0.967099944303779	1.00813795367412	0.2318939683	-0.01267420738	0.01060164616	0.1836915395	-0.02238027144	0.01683392561	0.1629575846	-0.02332982631	0.01569510357	0.3034148801	-0.02137693447	0.01994963176	0.612799300920958	0.33638844387681	0.968086534872079	not_robust	29.8314770168005	NO PLEIOTROPIC SNPS FOR REMOVAL	NA	0.611511812158108
ebi-a-GCST90001487	Activated CD4 regulatory T cell %CD4 regulatory T cell	13	5e-06	0.971246931536729	0.940899121358313	1.0025735815947	0.07165480637	-0.0291745366	0.01619633276	0.6404573369	-0.01197636663	0.02564205981	0.3054492877	-0.02592295968	0.02411754185	0.4369377351	-0.02164500183	0.02691578307	0.567240215337849	0.85038027953844	0.958837335331224	not_robust	25.9628362148196	NO PLEIOTROPIC SNPS FOR REMOVAL	THERE WERE 1 OUTLITER SNPs IN RADIAL ANALYSIS	0.372732844942834
ebi-a-GCST90001488	Activated CD4 regulatory T cell %CD4+ T cell	8	5e-06	0.945920952021451	0.90887422099382	0.984477749291618	0.006382196421	-0.05559627365	0.02038382218	0.03047478692	-0.07405048104	0.03422141147	0.1430793842	-0.06344649134	0.03766622278	0.0805145746	-0.08291983328	0.04061379283	0.711434113366013	0.788518585311017	0.952548060420509	not_robust	24.5318801681342	REMOVED 1 PLEIOTROPIC SNP	NA	0.117356592030784
ebi-a-GCST90001486	Activated CD4 regulatory T cell Absolute Count	59	5e-05	1.00150935227691	0.984167468673334	1.01915681489675	0.8656117347	0.00150821435	0.008911948479	0.4251025166	-0.009517466851	0.01193262799	0.537590971	-0.006588460959	0.01062294189	0.84288326	-0.002017768825	0.01013460661	0.235603205212179	0.174232202877497	0.946131990783608	not_robust	18.4243124587346	NO PLEIOTROPIC SNPS FOR REMOVAL	THERE WERE 6 OUTLITER SNPs IN RADIAL ANALYSIS	0.967006706852763
prot-a-2380	Activated Protein C	12	5e-06	1.01624438399344	0.962803139848919	1.07265193189986	0.5587797673	0.01611385566	0.02756130999	0.4901329216	0.02938941279	0.04258733864	0.3276242772	0.08476367297	0.08235669296	0.6485898746	0.0305109451	0.06512792613	0.666304629306954	0.388625931315885	0.962146039427841	not_robust	24.3358692787773	NO PLEIOTROPIC SNPS FOR REMOVAL	NA	0.844223860588041
prot-a-2381	Activated Protein C	67	5e-05	1.00030544620575	0.969023857541721	1.03259685292712	0.9849685155	0.0003053995666	0.01620992152	0.7529545928	-0.007540632859	0.02395784319	0.9618457801	-0.001798402941	0.03744938812	0.3360854196	-0.0605403826	0.06247750668	0.411304401157004	0.950413601434559	0.946148098940398	not_robust	18.443895977646	NO PLEIOTROPIC SNPS FOR REMOVAL	THERE WERE 5 OUTLITER SNPs IN RADIAL ANALYSIS	0.995684528778849
prot-a-181	Activating signal cointegrator 1 complex subunit 1	12	5e-06	1.03164388221165	0.966051029209433	1.10169035333017	0.352629499	0.03115353213	0.03351640461	0.4482111494	0.02926617359	0.03858932917	0.01929921495	0.1853769597	0.06657326817	0.4512668732	0.0361465079	0.0462805794	0.155327204231868	0.0285839070278892	0.965064104939596	not_robust	32.5239680824754	NO PLEIOTROPIC SNPS FOR REMOVAL	THERE WERE 1 OUTLITER SNPs IN RADIAL ANALYSIS	0.721405158919416
prot-a-60	Activator of 90 kDa heat shock protein ATPase homolog 1	10	5e-06	0.959258876276198	0.913828928075327	1.00694732180641	0.09289614276	-0.04159429655	0.02475387597	0.3288018041	-0.03056776386	0.03130242646	0.311175187	-0.05306893997	0.04908933175	0.4248052556	-0.02890331999	0.03457428563	0.494883552723474	0.789452458211532	0.966694890834139	not_robust	51.303053651641	NO PLEIOTROPIC SNPS FOR REMOVAL	THERE WERE 4 OUTLITER SNPs IN RADIAL ANALYSIS	0.415923323145097
prot-a-1373	Activator of apoptosis harakiri	7	5e-06	0.991576137583308	0.916713706542874	1.0725521278967	0.8327173337	-0.00845954367	0.0400512849	0.7730051556	-0.01685314109	0.05842731554	0.7650559527	-0.03765539294	0.119314725	0.8054165916	-0.02500134522	0.09710287223	0.549582470956182	0.802812207416596	0.958617775781362	not_robust	23.3441229129072	NO PLEIOTROPIC SNPS FOR REMOVAL	NA	0.95498099444622
prot-c-2748_3_2	Activin A	17	5e-05	1.01507747869155	0.984451031744351	1.04665671985843	0.3383601196	0.01496494327	0.01563064521	0.7141627444	0.009015118413	0.02461323547	0.7520131927	-0.01859366964	0.05777249714	0.7981649496	0.01178360486	0.04531811827	0.654963552288588	0.552022664688241	0.947578685425452	not_robust	NA	NO PLEIOTROPIC SNPS FOR REMOVAL	NA	0.708957803132567
prot-c-4383_97_1	Activin AB	21	5e-05	0.999406443035314	0.975194187561681	1.02421984371941	0.9621542799	-0.0005937331894	0.01251271831	0.3734822283	-0.01894152304	0.02128333797	0.8284132657	-0.0115890881	0.05273875967	0.3692335126	-0.03463161469	0.03769901369	0.85326474084987	0.829953508215179	0.948912717355605	not_robust	NA	NO PLEIOTROPIC SNPS FOR REMOVAL	THERE WERE 1 OUTLITER SNPs IN RADIAL ANALYSIS	0.989287501584953
prot-a-22	Activin receptor type-1B	7	5e-06	1.02421636697766	0.962126820649651	1.09031277776519	0.4532943544	0.02392780017	0.03190653417	0.4210838943	0.04210177134	0.05233009543	0.1992783527	0.2105023641	0.142356224	0.5489085066	0.04508104143	0.0710022022	0.742875436204066	0.228761189017041	0.964557330733397	not_robust	25.2035439488077	NO PLEIOTROPIC SNPS FOR REMOVAL	NA	0.791349164674097
prot-c-2806_49_2	Activin RIB	23	5e-05	1.00911605964269	0.986113751548129	1.03265492467791	0.4404869073	0.00907475918	0.01176445078	0.8604488956	0.003513929076	0.01998790538	0.3427365193	0.04972895521	0.05122894411	0.1958509529	0.053569771	0.04015734661	0.866645465373138	0.417860625389143	0.937799133547869	not_robust	NA	NO PLEIOTROPIC SNPS FOR REMOVAL	NA	0.783646565702928
ukb-d-20550_3	Activities undertaken to treat anxiety: Other therapeutic activities such as mindfulness, yoga or art classes	15	5e-06	3.28630604280316	1.00209465687027	10.7772328022329	0.04959354072	1.189764151	0.6059549411	0.1860526787	1.331376988	1.006828872	0.09656397947	3.162472401	1.765586677	0.4963675326	1.039480603	1.488382854	0.797578527036529	0.2408438562489	0.935785549318476	not_robust	22.4889810984031	NO PLEIOTROPIC SNPS FOR REMOVAL	NA	0.317964691729688
ukb-d-20550_1	Activities undertaken to treat anxiety: Talking therapies, such as psychotherapy, counselling, group therapy or CBT	6	5e-06	1.54938662892163	0.595512131982038	4.03115032751932	0.3694404636	0.4378591293	0.4878533913	0.7527166461	0.3176032461	1.008074568	0.9809750613	0.1934306475	7.624389125	0.9419626228	0.1023995936	1.337968713	0.877241349952883	0.975822564443515	0.958290803201441	not_robust	23.8727681082549	NO PLEIOTROPIC SNPS FOR REMOVAL	THERE WERE 2 OUTLITER SNPs IN RADIAL ANALYSIS	0.73262767957168
ukb-d-20547_3	Activities undertaken to treat depression: Other therapeutic activities such as mindfulness, yoga or art classes	16	5e-06	0.960213750218841	0.223651938442503	4.12252383113758	0.9564467463	-0.04059936283	0.7434004689	0.970813204	0.03469045751	0.9481275706	0.5205395608	1.062620367	1.612283128	0.655066432	-0.7603209239	1.668120873	0.29573841881951	0.451805926283333	0.959497909923648	not_robust	23.793061290348	NO PLEIOTROPIC SNPS FOR REMOVAL	THERE WERE 3 OUTLITER SNPs IN RADIAL ANALYSIS	0.988362206868741
ukb-d-20547_1	Activities undertaken to treat depression: Talking therapies, such as psychotherapy, counselling, group therapy or CBT	11	5e-06	0.816459133841104	0.307697257572555	2.16643307935684	0.6838044282	-0.2027784182	0.4978880057	0.8459384399	0.1373277316	0.7067701163	0.756255532	0.4584114145	1.432433229	0.7211142958	0.3865603076	1.052695846	0.512609282586021	0.632310453390202	0.95088415369491	not_robust	24.1317093101321	NO PLEIOTROPIC SNPS FOR REMOVAL	THERE WERE 1 OUTLITER SNPs IN RADIAL ANALYSIS	0.899890774543974
ebi-a-GCST004575	Acute insulin response	15	5e-06	0.988693499870424	0.949480626038397	1.02952583747243	0.5818298988	-0.01137090452	0.02064757592	0.7724838938	0.0108293053	0.03745513452	0.6334987156	-0.0310026171	0.06349625653	0.7910369786	0.01418424882	0.0525181352	0.926401426637903	0.734260550726102	0.965938543458979	not_robust	22.9010936516842	NO PLEIOTROPIC SNPS FOR REMOVAL	NA	0.852936673010954
ebi-a-GCST006677	Acute insulin response (insulin secretion adjusted)	10	5e-06	0.971362893141256	0.919356684661191	1.02631099105944	0.3007009632	-0.02905514916	0.02807446948	0.8195540198	-0.010587822	0.04641366711	0.4480315101	-0.0484976311	0.06079110694	0.9323241525	-0.0057057721	0.06533843091	0.742624386793054	0.707970033788702	0.967848755674674	not_robust	23.2863479121176	NO PLEIOTROPIC SNPS FOR REMOVAL	NA	0.670030645383537
ebi-a-GCST006678	Acute insulin response (insulin secretion and BMI adjusted)	16	5e-06	1.005846208731	0.969862464828101	1.0431650180398	0.7538103437	0.005829185966	0.01858683283	0.7538773427	0.01184486256	0.03777893111	0.7356008441	-0.01896171632	0.055043517	0.7859954367	0.0139963229	0.05063367618	0.96367940027595	0.610537228074399	0.964598219561704	not_robust	22.7961426248182	NO PLEIOTROPIC SNPS FOR REMOVAL	NA	0.928638982637945
prot-a-14	Acyl-CoA-binding domain-containing protein 6	7	5e-06	0.997880046522188	0.934871875385297	1.06513482057285	0.9491507874	-0.00212220376	0.0332773403	0.5228021545	-0.02476056562	0.0387469923	0.4096030923	-0.06499994892	0.07226063375	0.5826573363	-0.02476177528	0.04265017179	0.324955818359345	0.371592843237671	0.968625113335272	not_robust	45.7105312123123	NO PLEIOTROPIC SNPS FOR REMOVAL	THERE WERE 1 OUTLITER SNPs IN RADIAL ANALYSIS	0.98602278248064
prot-a-15	Acyl-CoA-binding domain-containing protein 7	10	5e-06	0.941630613027858	0.890470446523602	0.995730082736348	0.03484681871	-0.06014221185	0.0285016084	0.1272839577	-0.06731501542	0.04414387864	0.7545735993	0.03761002057	0.1162411733	0.3175865187	-0.06419429463	0.06067007446	0.715700629466599	0.404538065943633	0.962080457199825	not_robust	26.3229986534863	NO PLEIOTROPIC SNPS FOR REMOVAL	THERE WERE 3 OUTLITER SNPs IN RADIAL ANALYSIS	0.272976287492998
prot-a-24	Acylphosphatase-2	13	5e-06	0.991155581961144	0.938820367980586	1.04640825993781	0.7482275471	-0.008883762059	0.02767722317	0.6799943385	-0.01360500551	0.032984162	0.8371240703	0.01074459468	0.05104260485	0.6962227962	-0.0133372766	0.03334755075	0.284327223132403	0.651357392034513	0.972071834419721	not_robust	39.0079784272185	NO PLEIOTROPIC SNPS FOR REMOVAL	THERE WERE 1 OUTLITER SNPs IN RADIAL ANALYSIS	0.927080605293691
prot-c-3795_6_2	ADAM 9	17	5e-05	0.984339807988067	0.958493096072892	1.01088350198852	0.2449697381	-0.01578410822	0.01357592405	0.3171747244	-0.02361967175	0.02361304551	0.251944873	-0.06142702705	0.0515515854	0.5273965897	-0.02619238123	0.04054147742	0.853912590788177	0.363275700666043	0.950393696887671	not_robust	NA	NO PLEIOTROPIC SNPS FOR REMOVAL	THERE WERE 2 OUTLITER SNPs IN RADIAL ANALYSIS	0.624975711459926
prot-c-4420_7_2	ADAM12	23	5e-05	0.973336465699107	0.944079841022928	1.00349974048076	0.08262898217	-0.02702545421	0.01557096166	0.5393973676	-0.01257173458	0.02048432759	0.4465301254	0.03831074002	0.04938371967	0.7216167426	0.01532381779	0.04246003096	0.267965917103385	0.178783484465669	0.947605652753491	not_robust	NA	NO PLEIOTROPIC SNPS FOR REMOVAL	THERE WERE 1 OUTLITER SNPs IN RADIAL ANALYSIS	0.393881054915461
prot-c-2809_25_2	ADAMTS-4	11	5e-05	0.965513590971216	0.928963515460102	1.0035017294392	0.07467427216	-0.0350951006	0.01968913942	0.4254352385	-0.0232669663	0.02919218629	0.2690096726	-0.07831261779	0.06647995092	0.7253631596	-0.01780969647	0.04928797694	0.576234674677957	0.509827499896274	0.941062237047389	not_robust	NA	NO PLEIOTROPIC SNPS FOR REMOVAL	THERE WERE 1 OUTLITER SNPs IN RADIAL ANALYSIS	0.379738325057853
prot-c-3168_8_2	ADAMTS-5	19	5e-05	0.991170537427734	0.969620503819878	1.01319952537563	0.4290777724	-0.008868673254	0.01121522651	0.6921144822	-0.00630875924	0.01593172578	0.7328878298	0.006799064725	0.01959675887	0.658433139	-0.007327529995	0.01630133193	0.626455883768228	0.32415313298786	0.979555489072333	not_robust	NA	NO PLEIOTROPIC SNPS FOR REMOVAL	THERE WERE 1 OUTLITER SNPs IN RADIAL ANALYSIS	0.776377546182812
prot-a-38	ADAMTS-like protein 1	11	5e-06	0.986709296129532	0.906650633146372	1.07383726374265	0.7566259051	-0.01337981573	0.04317259021	0.6227967575	-0.0252443932	0.05132116481	0.6610053246	-0.05284439729	0.116555314	0.7264459852	-0.02740606862	0.0761606139	0.142588152103965	0.721887107679122	0.958971900211345	not_robust	22.5291995490319	NO PLEIOTROPIC SNPS FOR REMOVAL	THERE WERE 1 OUTLITER SNPs IN RADIAL ANALYSIS	0.929827978342491
prot-a-664	Adapter molecule crk	11	5e-06	0.978774236710147	0.919761719083479	1.0415730363318	0.4989142751	-0.02145426906	0.03172774205	0.3830005964	-0.04457857071	0.05109989089	0.1156806325	0.1609698278	0.09246157378	0.3454708702	-0.07269048628	0.07341635827	0.679931304568114	0.0600843507808315	0.954981734772903	not_robust	23.0880977604479	NO PLEIOTROPIC SNPS FOR REMOVAL	NA	0.812662890940108
ukb-b-1004	Added milk to espresso	8	5e-07	0.228203643790643	0.042143218867373	1.23571251648374	0.08645210959	-1.477516874	0.8618186808	0.8336107612	-0.3344117465	1.591884131	0.6751395945	1.047889279	2.379951267	0.9983988712	-0.005040405683	2.423929271	0.873841627862897	0.253386041597227	0.903574324728482	not_robust	29.1247095605089	NO PLEIOTROPIC SNPS FOR REMOVAL	NA	0.403218541502973
ukb-b-5332	Added milk to filtered coffee	15	5e-06	1.31727412649458	0.923670392640633	1.87860424904532	0.1281146536	0.2755645457	0.1811043544	0.3027772417	0.2938917013	0.28519442	0.8226756183	0.09578416521	0.4188566803	0.5008722285	0.2721393021	0.3938424299	0.729124038250325	0.628295092828592	0.959617312196519	not_robust	22.9766103631095	NO PLEIOTROPIC SNPS FOR REMOVAL	THERE WERE 1 OUTLITER SNPs IN RADIAL ANALYSIS	0.481276743033903
ukb-b-4051	Added milk to instant coffee	14	5e-06	1.02461626161205	0.777369841243799	1.35050065986622	0.8629690839	0.02431816358	0.1408965404	0.8186431591	-0.0473003228	0.2062899629	0.6134840917	-0.2021965098	0.389906048	0.776786913	-0.1217004988	0.4204254643	0.506109183346894	0.54311806866001	0.958349931307254	not_robust	22.8217568621719	NO PLEIOTROPIC SNPS FOR REMOVAL	THERE WERE 1 OUTLITER SNPs IN RADIAL ANALYSIS	0.96661341162089
ukb-b-11491	Added milk to rooibos tea	16	5e-06	4.110742668012	1.88888358971644	8.94613377691064	0.0003666204969	1.41360371	0.3967437493	0.07935534884	1.168717302	0.6661488025	0.0184426808	2.388573531	0.8959309442	0.2681271936	1.345469733	1.169917848	0.820310854985942	0.21609820134386	0.960280655558378	all_significant	24.0791158398388	NO PLEIOTROPIC SNPS FOR REMOVAL	THERE WERE 1 OUTLITER SNPs IN RADIAL ANALYSIS	0.0193567608800426
ukb-b-5209	Added milk to standard tea	14	5e-06	1.05566243595767	0.828926097125096	1.34441801574007	0.6605920491	0.05416847126	0.123363646	0.7311112799	0.06756054895	0.196598311	0.4128404498	-0.4030364751	0.4750771548	0.8940780026	0.04554321403	0.3354280796	0.775056517924839	0.330983769844568	0.958527073603606	not_robust	22.9319643152788	NO PLEIOTROPIC SNPS FOR REMOVAL	THERE WERE 3 OUTLITER SNPs IN RADIAL ANALYSIS	0.889814635215977
prot-a-2755	Adenosine 3'-phospho 5'-phosphosulfate transporter 2	15	5e-06	0.936834709193242	0.893279056972668	0.982514104073571	0.007225743023	-0.06524841658	0.02428971252	0.06042107948	-0.07141334642	0.03803218322	0.6742003073	-0.03051030716	0.07094549562	0.126493003	-0.112257959	0.0690894011	0.743160836126226	0.602189539584335	0.949711004274283	all_significant	23.5945049893615	NO PLEIOTROPIC SNPS FOR REMOVAL	THERE WERE 1 OUTLITER SNPs IN RADIAL ANALYSIS	0.126136022693481
prot-a-506	Adenosine deaminase CECR1	10	5e-06	1.00961753359459	0.984479041965945	1.03539793199263	0.4568550042	0.009571579527	0.01286441258	0.4243838596	0.01326866306	0.01660993709	0.1660020388	0.03385244474	0.02221219702	0.3224984805	0.016612108	0.01586971785	0.6568597410013	0.181071538687051	0.989828008604166	not_robust	194.321829673452	NO PLEIOTROPIC SNPS FOR REMOVAL	THERE WERE 2 OUTLITER SNPs IN RADIAL ANALYSIS	0.792538476090736
ebi-a-GCST90000438	Adenosine Deaminase levels	8	5e-06	0.990987591381984	0.961139286129104	1.02176283962776	0.5617724122	-0.00905326604	0.01560340599	0.3398266124	-0.01861557763	0.01950280101	0.405420879	0.0254205187	0.02841329025	0.4767152251	-0.01710872674	0.02275873356	0.314944521637204	0.207049926769071	0.967351740615941	not_robust	NA	NO PLEIOTROPIC SNPS FOR REMOVAL	THERE WERE 1 OUTLITER SNPs IN RADIAL ANALYSIS	0.845717989729606
prot-a-66	Adenylate kinase isoenzyme 1	7	5e-06	0.943468527346492	0.880029795870565	1.01148036835821	0.1013012988	-0.05819227207	0.0355138985	0.2124490171	-0.06797575911	0.05451757701	0.4824800914	0.08997488864	0.1186582935	0.3885738244	-0.06673743028	0.0718117932	0.625322456785401	0.239995584590583	0.961202514849191	not_robust	23.6773172256251	NO PLEIOTROPIC SNPS FOR REMOVAL	NA	0.431009343990321
prot-a-52	Adenylosuccinate synthetase isozyme 1	15	5e-06	0.975527336914164	0.925287675598395	1.02849482400313	0.3583689943	-0.02477709582	0.02697627212	0.5502556394	-0.02668546467	0.04467105397	0.4459036224	0.05635698456	0.07169216652	0.8403731283	0.01491068657	0.07266585053	0.746248549074258	0.22961339795041	0.939114931143872	not_robust	22.1784955096339	NO PLEIOTROPIC SNPS FOR REMOVAL	NA	0.724202801947261
prot-a-51	Adenylosuccinate synthetase isozyme 2	15	5e-06	0.993826288300875	0.959485506045755	1.02939615564218	0.729966522	-0.006192847859	0.01794143955	0.5137136085	-0.02154864453	0.03299611111	0.416415805	-0.04319403598	0.0514583726	0.4625469551	-0.02410032491	0.03190532508	0.914750832488219	0.428004727423766	0.974088906565542	not_robust	41.8943865212629	NO PLEIOTROPIC SNPS FOR REMOVAL	NA	0.917424868454578
prot-a-1926	Adenylyltransferase and sulfurtransferase MOCS3	13	5e-06	0.980284281458172	0.92420167881207	1.03977010051436	0.5076570488	-0.01991266626	0.03005729479	0.06355675031	-0.07879568794	0.04247112889	0.7971728838	0.02019049345	0.07667730837	0.1660867277	-0.1031628058	0.06996342203	0.519174888158658	0.578384347901167	0.951744314183785	not_robust	22.9719032862215	NO PLEIOTROPIC SNPS FOR REMOVAL	THERE WERE 1 OUTLITER SNPs IN RADIAL ANALYSIS	0.817870980566989
ieu-a-1183	ADHD	9	5e-08	0.939817673151693	0.871529887891054	1.01345607424386	0.1068074153	-0.06206938726	0.03848761866	0.2598834084	-0.08372055561	0.0743081804	0.211447949	-0.3304348286	0.2402707914	0.3371023291	-0.1062675775	0.1040745687	0.89757393893021	0.287531878240997	0.9734990681132	not_robust	NA	NO PLEIOTROPIC SNPS FOR REMOVAL	THERE WERE 2 OUTLITER SNPs IN RADIAL ANALYSIS	0.44101420796094
prot-a-44	Adhesion G protein-coupled receptor F5	11	5e-06	1.00886355112115	0.981736214249341	1.03674047061512	0.5257217021	0.008824500434	0.013906698	0.5809911202	-0.01060109852	0.01920706057	0.5354556472	0.01288654726	0.02000089987	0.5151501293	0.009802017888	0.0145275634	0.372119872175221	0.773310610091762	0.994584336874903	not_robust	168.804044878144	NO PLEIOTROPIC SNPS FOR REMOVAL	THERE WERE 3 OUTLITER SNPs IN RADIAL ANALYSIS	0.827530496283825
prot-a-43	Adhesion G-protein coupled receptor F1	6	5e-06	0.989955362265231	0.94599766668357	1.03595564110994	0.6630919746	-0.01009542549	0.02317334232	0.9399397679	-0.002034993544	0.02700880284	0.9560334737	-0.003076110595	0.05243603523	0.9903941536	0.0003221644176	0.02546196307	0.517387137002511	0.885195575042256	0.985888046651552	not_robust	85.4254795156568	NO PLEIOTROPIC SNPS FOR REMOVAL	THERE WERE 3 OUTLITER SNPs IN RADIAL ANALYSIS	0.891652615937684
prot-a-45	Adhesion G-protein coupled receptor G5	10	5e-06	1.03740503833834	0.974397482365759	1.10448685782401	0.2506779196	0.03672243962	0.0319685742	0.4128790724	0.04037514566	0.04930787912	0.972131344	0.00300018758	0.08323954216	0.8596580867	0.01541550509	0.08472629495	0.634540378202691	0.664756835835242	0.957943849533213	not_robust	23.4708463878062	NO PLEIOTROPIC SNPS FOR REMOVAL	THERE WERE 1 OUTLITER SNPs IN RADIAL ANALYSIS	0.629594504594541
ukb-d-M13_ADHCAPSULITIS	Adhesive capsulitis of shoulder	14	5e-06	3.21407325056702e-05	2.0340981835451e-08	0.0507854878568669	0.005904095578	-10.34538641	3.757776413	0.2670592014	-9.099166471	8.198478606	0.195437969	-24.44398803	17.82789317	0.7882693205	-3.381661367	12.33460395	0.976854553898857	0.416395319047983	0.95502661429318	all_significant	23.2946684463682	NO PLEIOTROPIC SNPS FOR REMOVAL	THERE WERE 1 OUTLITER SNPs IN RADIAL ANALYSIS	0.114319381712697
prot-a-124	Adipocyte plasma membrane-associated protein	17	5e-06	0.990836975915524	0.948649966050609	1.03490006638449	0.6783840145	-0.009205262811	0.02219904625	0.5807892576	-0.02059526806	0.03729457838	0.909289055	-0.006955448923	0.06002569978	0.6076725388	-0.02742155478	0.05236221206	0.865243695005673	0.966745864921114	0.962572381397767	not_robust	25.997169024271	NO PLEIOTROPIC SNPS FOR REMOVAL	THERE WERE 2 OUTLITER SNPs IN RADIAL ANALYSIS	0.897506355960903
prot-c-3554_24_1	Adiponectin	19	5e-05	1.0212085620438	0.985633751045627	1.0580673866791	0.246006104	0.02098679065	0.01809042514	0.2692535706	0.02914604668	0.02638169049	0.51057352	-0.0386184606	0.05746236513	0.2600984708	0.06450833097	0.05547708379	0.451949689343611	0.289779246912479	0.939101717908693	not_robust	NA	NO PLEIOTROPIC SNPS FOR REMOVAL	THERE WERE 2 OUTLITER SNPs IN RADIAL ANALYSIS	0.625535628143556
ukb-b-13183	Adopted as a child	9	5e-06	0.234200384875005	0.00220164992411573	24.9130525588123	0.542111436	-1.451578184	2.381107168	0.7294228531	-1.782627286	5.153690277	0.4053867731	-21.7529203	24.57175535	0.7455470533	-2.507415724	7.463568066	0.938516977027033	0.430239200216195	0.943583272347055	not_robust	22.6604617107898	NO PLEIOTROPIC SNPS FOR REMOVAL	THERE WERE 1 OUTLITER SNPs IN RADIAL ANALYSIS	0.834545260140952
ukb-d-3942	Adopted mother still alive	92	5e-05	0.962808109871032	0.894904201087957	1.03586445935381	0.3097687424	-0.03790114989	0.03731502777	0.9198590899	-0.006027084616	0.05990469687	0.9890430428	0.001348193684	0.09789987942	0.3485110898	0.1588806322	0.1686013504	0.81489033204766	0.661385293694593	0.946752699398062	not_robust	18.5307438760373	NO PLEIOTROPIC SNPS FOR REMOVAL	THERE WERE 3 OUTLITER SNPs IN RADIAL ANALYSIS	0.679914945267787
prot-a-49	ADP-dependent glucokinase	9	5e-06	1.03242134716184	0.958625853245164	1.11189765482246	0.3990814742	0.03190686587	0.03783739219	0.3428096043	0.04865281358	0.05128753243	0.1847216108	-0.1160870015	0.07890905035	0.4040638081	0.07180178062	0.08151042957	0.439065889658251	0.0696832472557332	0.960119330119289	not_robust	22.7718263638309	NO PLEIOTROPIC SNPS FOR REMOVAL	NA	0.754970816165734
prot-a-2129	ADP-ribose pyrophosphatase, mitochondrial	14	5e-06	1.00580977667338	0.959619972235262	1.05422285500716	0.8091498294	0.005792965004	0.02398515314	0.8977483728	0.004060611448	0.03159855851	0.9634728137	-0.001885095436	0.04031329938	0.9257938218	0.003141496964	0.03308191775	0.356449804943137	0.812714236425554	0.976588637702469	not_robust	44.0124020266636	NO PLEIOTROPIC SNPS FOR REMOVAL	THERE WERE 1 OUTLITER SNPs IN RADIAL ANALYSIS	0.949411285494085
prot-a-443	ADP-ribosyl cyclase/cyclic ADP-ribose hydrolase 1	13	5e-06	1.02655530066296	0.962357594300154	1.09503555805113	0.4263452167	0.02620882905	0.03294796265	0.3089290317	0.04678777305	0.04598434292	0.9145505067	0.01016432582	0.0925766717	0.4431022473	0.05754451343	0.07255375399	0.374271748956721	0.855340006397404	0.950591597201733	not_robust	22.7223325064189	NO PLEIOTROPIC SNPS FOR REMOVAL	NA	0.774313436796128
prot-a-444	ADP-ribosyl cyclase/cyclic ADP-ribose hydrolase 1	13	5e-06	1.03627193434481	0.989933612269667	1.08477933126106	0.1268787351	0.03562959428	0.02334030138	0.2286626666	0.04664375348	0.03874674384	0.2909071576	0.08109215088	0.07309306284	0.2930534028	0.06572703989	0.05977050321	0.782643786095247	0.513267114917108	0.961750034849119	not_robust	26.869323103968	NO PLEIOTROPIC SNPS FOR REMOVAL	THERE WERE 1 OUTLITER SNPs IN RADIAL ANALYSIS	0.478494277336534
prot-a-276	ADP-ribosyl cyclase/cyclic ADP-ribose hydrolase 2	16	5e-06	1.01008895548627	0.981048987592693	1.03998853359903	0.5000101537	0.01003840171	0.01488330918	0.9432541402	0.001559339539	0.02190685122	0.7885502449	-0.006407330686	0.02343716802	0.9353316273	-0.001770672224	0.02145991955	0.754004828811241	0.312806988349972	0.992402338097271	not_robust	130.518735153207	NO PLEIOTROPIC SNPS FOR REMOVAL	NA	0.813590115367026
prot-a-142	ADP-ribosylation factor 3	11	5e-06	0.997747844070932	0.939955025620608	1.05909403451608	0.940960633	-0.002254695846	0.03044313985	0.9675144666	0.001820639671	0.0447047861	0.9665749291	0.003629600942	0.08424382438	0.3507749345	0.0772768747	0.07895247857	0.616236699461488	0.940895976364095	0.954273566807912	not_robust	22.7126158064322	NO PLEIOTROPIC SNPS FOR REMOVAL	THERE WERE 2 OUTLITER SNPs IN RADIAL ANALYSIS	0.98602278248064
prot-a-143	ADP-ribosylation factor 6	86	5e-05	0.983345720702922	0.961012114920055	1.00619835214584	0.1519089899	-0.01679452107	0.01172129717	0.4621800173	-0.01794253913	0.02440292301	0.3762418683	-0.02426981773	0.02728289678	0.4188071335	-0.02341186925	0.02881663186	0.908940429412382	0.755614390358677	0.952422843692491	not_robust	21.3205679833461	NO PLEIOTROPIC SNPS FOR REMOVAL	THERE WERE 6 OUTLITER SNPs IN RADIAL ANALYSIS	0.51717570839105
prot-a-144	ADP-ribosylation factor GTPase-activating protein 2	19	5e-06	0.959172664896154	0.927973962897191	0.991420274564231	0.01348342973	-0.04168417349	0.01687113792	0.3533996567	-0.02584251811	0.02784708331	0.4009228838	-0.03142504683	0.0364748711	0.4145728982	-0.02309600513	0.02765441127	0.846605545401911	0.737109620094559	0.971508494484319	all_significant	42.9644593364744	NO PLEIOTROPIC SNPS FOR REMOVAL	NA	0.179444763156005
prot-a-1205	ADP-ribosylation factor-binding protein GGA1	11	5e-06	0.958147815438729	0.913524598306962	1.00495075658765	0.07891107262	-0.04275321705	0.02433253007	0.2759004739	-0.03707339444	0.03402556052	0.4157366822	-0.04387730136	0.05143354853	0.2890825508	-0.04142969819	0.03700629496	0.612741042414529	0.980094790768371	0.967271908605043	not_robust	43.5466951984543	NO PLEIOTROPIC SNPS FOR REMOVAL	THERE WERE 2 OUTLITER SNPs IN RADIAL ANALYSIS	0.385050355783915
prot-a-1206	ADP-ribosylation factor-binding protein GGA3	9	5e-06	0.970436419159173	0.933011708835856	1.00936229922079	0.1347629135	-0.03000939201	0.02006537579	0.361525678	-0.02928358564	0.03209294475	0.7121436677	-0.01984715588	0.05164112054	0.3501071936	-0.03329406283	0.0335520499	0.808083780564293	0.824711511929917	0.978004677034919	not_robust	52.1594989877689	NO PLEIOTROPIC SNPS FOR REMOVAL	THERE WERE 1 OUTLITER SNPs IN RADIAL ANALYSIS	0.488035708484633
prot-a-161	ADP-ribosylation factor-like protein 1	8	5e-06	1.02292800004473	0.957161357900303	1.09321347402797	0.5037375195	0.0226691033	0.03390428418	0.2686355262	0.05885758049	0.05320650422	0.2399682722	0.1812631948	0.138987067	0.495886644	0.06196358266	0.08627355101	0.65318767384493	0.278556010466814	0.959906611892265	not_robust	23.3161724274955	NO PLEIOTROPIC SNPS FOR REMOVAL	THERE WERE 3 OUTLITER SNPs IN RADIAL ANALYSIS	0.815637126031999
prot-a-160	ADP-ribosylation factor-like protein 11	7	5e-06	0.984937225639767	0.913283860878052	1.06221228689871	0.6936947628	-0.01517737016	0.03853630944	0.7060116977	0.02110103804	0.05593859532	0.591387817	-0.0621612724	0.1084652236	0.6413169057	0.03777265289	0.07703588573	0.534424819091929	0.658380245144185	0.961221478963614	not_robust	25.6582391859581	NO PLEIOTROPIC SNPS FOR REMOVAL	THERE WERE 1 OUTLITER SNPs IN RADIAL ANALYSIS	0.904030051008039
prot-a-162	ADP-ribosylation factor-like protein 3	6	5e-07	0.976019249555469	0.940425069754922	1.0129606346533	0.2003313344	-0.02427296986	0.01895425215	0.4185020188	-0.02187960008	0.02704447819	0.8960115003	-0.006271391656	0.04504969029	0.5298395301	-0.01955950047	0.02899288681	0.706633521097698	0.658004411635307	0.964975223155703	not_robust	88.6411166316868	NO PLEIOTROPIC SNPS FOR REMOVAL	NA	0.574563801858771
met-a-601	ADpSGEGDFXAEGGGVR*	34	5e-05	1.13351359940386	1.00973367223855	1.27246730039715	0.03365459173	0.1253221886	0.05899774662	0.1345453693	0.1671278021	0.1116854132	0.232033659	0.1840570309	0.1510826529	0.2703855116	0.1562227079	0.1393619046	0.923899405974019	0.661328164959356	0.942509424178803	not_robust	18.5638979913159	NO PLEIOTROPIC SNPS FOR REMOVAL	THERE WERE 2 OUTLITER SNPs IN RADIAL ANALYSIS	0.269604795494067
met-a-537	Adrenate (22:4n6)	30	5e-05	0.799529945933416	0.631237520445891	1.0126903324643	0.06353622986	-0.2237312916	0.1205825391	0.2490064317	-0.2196036961	0.1905015335	0.7354132427	-0.1235137139	0.3618740497	0.5415603733	-0.171659789	0.2778784348	0.78139843557329	0.767340156634158	0.952861016507503	not_robust	21.1466386868562	NO PLEIOTROPIC SNPS FOR REMOVAL	THERE WERE 2 OUTLITER SNPs IN RADIAL ANALYSIS	0.351465907678225
prot-b-33	adrenomedullin	47	5e-05	0.993994321302359	0.981346556050527	1.00680509315454	0.3565430157	-0.006023785317	0.006533585887	0.09975911911	-0.01744605779	0.01059891793	0.1111878241	-0.01374936973	0.008462143866	0.0645055942	-0.01787105256	0.009434972289	0.757864418587765	0.100802128343462	0.948463226289606	not_robust	19.1726483521491	REMOVED 2 PLEIOTROPIC SNP	NA	0.723051929912034
prot-a-48	Adrenomedullin	14	5e-06	0.993534015538019	0.942991526112648	1.04678548289858	0.8076017576	-0.006486979491	0.02663826683	0.6162639657	-0.01962834115	0.03916642205	0.3220507979	0.08628810159	0.08354533593	0.1923890503	0.0804740495	0.05852974586	0.354200550478754	0.264789515099868	0.966293578918398	not_robust	34.5493696725754	NO PLEIOTROPIC SNPS FOR REMOVAL	NA	0.949045678484091
met-a-539	ADSGEGDFXAEGGGVR*	35	5e-05	1.07018807832572	0.93483645246832	1.2251367819114	0.3254762181	0.06783440716	0.06898882107	0.8459870464	-0.02580708409	0.1328610401	0.9830687912	0.003718110702	0.1738804311	0.5347672866	-0.08271958459	0.1319031969	0.941484019577353	0.674706647230974	0.947955584108288	not_robust	20.0351746809197	NO PLEIOTROPIC SNPS FOR REMOVAL	THERE WERE 5 OUTLITER SNPs IN RADIAL ANALYSIS	0.697129509927333
ukb-d-STILL_ADULT	Adult-onset Still disease	13	5e-06	0.0130615879011034	3.28083330466054e-06	52.0005323817883	0.305017852	-4.338079577	4.229251803	0.8216789789	-1.558604429	6.915266366	0.6011540643	5.178587257	9.621912373	0.6303111908	5.127885735	10.38299043	0.709701041800294	0.27465927338758	0.976704450950882	not_robust	42.2083879709937	NO PLEIOTROPIC SNPS FOR REMOVAL	THERE WERE 3 OUTLITER SNPs IN RADIAL ANALYSIS	0.675471575985331
prot-a-54	Advanced glycosylation end product-specific receptor, soluble	6	5e-07	0.977683475827418	0.93495763616941	1.02236180755978	0.3221967323	-0.02256930568	0.02279834385	0.5364458757	-0.02238309222	0.03620708861	0.1436558671	-0.1318150794	0.07261251586	0.2433847865	-0.06131882476	0.04637976721	0.696984503430537	0.175372452231771	0.986162513716287	not_robust	66.4273608609843	NO PLEIOTROPIC SNPS FOR REMOVAL	THERE WERE 1 OUTLITER SNPs IN RADIAL ANALYSIS	0.694105870118751
prot-b-52	advanced glycosylation end-product specific receptor	6	5e-06	0.975213067134567	0.936162440960505	1.01589263219558	0.2286765891	-0.02509930146	0.02085049391	0.4968007592	-0.02617203174	0.03851478207	0.9668310436	0.002461317458	0.05563140577	0.5549798565	-0.02906182422	0.04596302604	0.840185214093744	0.574857865038431	0.928869830670957	not_robust	22.5247468728101	NO PLEIOTROPIC SNPS FOR REMOVAL	NA	0.608743758372812
prot-c-4763_31_3	Afamin	13	5e-05	1.00007536629201	0.96800174673642	1.03321170817726	0.9963843938	7.54e-05	0.01663099524	0.9781184918	-0.0006986484759	0.02547223635	0.1452785371	-0.06751681541	0.04307093228	0.7047673538	-0.01633297839	0.04208872421	0.666253939077532	0.109088316285157	0.949669678239144	not_robust	NA	NO PLEIOTROPIC SNPS FOR REMOVAL	THERE WERE 2 OUTLITER SNPs IN RADIAL ANALYSIS	0.999383993864383
prot-c-4188_1_2	Aflatoxin B1 aldehyde reductase	18	5e-05	0.985555611872558	0.957662327144462	1.01426132840555	0.3205722324	-0.01454972387	0.01464812049	0.2852495043	-0.02454894919	0.02297298012	0.7695529036	0.02089041312	0.0701067238	0.4649220674	-0.02710255484	0.03625308939	0.683279678593072	0.610377177919962	0.948884634219449	not_robust	NA	NO PLEIOTROPIC SNPS FOR REMOVAL	THERE WERE 2 OUTLITER SNPs IN RADIAL ANALYSIS	0.692923693388993
ukb-b-3825	Age angina diagnosed	47	5e-05	0.968540175486587	0.902161114067805	1.03980326452098	0.3775270019	-0.03196531482	0.03622287824	0.3838813214	-0.04970026612	0.05707641568	0.5105312889	0.08408052424	0.1267636494	0.5882663428	-0.07059080555	0.1294826278	0.786475968012219	0.340158413114003	0.94627748183844	not_robust	18.2867569985843	NO PLEIOTROPIC SNPS FOR REMOVAL	NA	0.738290487577859
ukb-b-4575	Age asthma diagnosed	15	5e-08	0.90007987359462	0.785656491306557	1.03116793129632	0.1291265092	-0.1052717712	0.06936930861	0.09932484746	-0.161440578	0.09795345575	0.06523419799	-0.2924522538	0.1452406655	0.0665759395	-0.2232493127	0.1122265023	0.399115656868153	0.168925055369933	0.986170997934181	not_robust	70.3108973191326	REMOVED 1 PLEIOTROPIC SNP	THERE WERE 4 OUTLITER SNPs IN RADIAL ANALYSIS	0.482622081023843
ukb-b-18436	Age asthma diagnosed by doctor	10	5e-06	0.903319217685603	0.795300901844604	1.02600865552592	0.1176195714	-0.1016792801	0.06497727703	0.2878219626	-0.1020150391	0.09597695834	0.2068895428	-0.3399785865	0.2475488845	0.5700811286	-0.08553874877	0.1451249552	0.586850302847684	0.34424338927221	0.967675434277587	not_robust	28.9073754677285	NO PLEIOTROPIC SNPS FOR REMOVAL	THERE WERE 2 OUTLITER SNPs IN RADIAL ANALYSIS	0.462343490181774
ukb-b-14905	Age at bilateral oophorectomy (both ovaries removed)	8	5e-06	0.721658526938463	0.616099565749262	0.845303354287613	5.28e-05	-0.3262032063	0.0806854538	0.02433534654	-0.3067491867	0.1362244069	0.1675098279	-0.4093140742	0.2607396821	0.1612767947	-0.3178779698	0.2029572745	0.756744279170343	0.739924250892295	0.959622722380889	all_significant	23.0043006521746	NO PLEIOTROPIC SNPS FOR REMOVAL	THERE WERE 1 OUTLITER SNPs IN RADIAL ANALYSIS	0.00625673414634146
ukb-b-6092	Age at cancer diagnosis	10	5e-06	0.688375447733663	0.474301358446727	0.999071051776767	0.04942693891	-0.373420881	0.1900466842	0.3466518109	-0.2684759752	0.2852778349	0.5544076061	-0.2980028454	0.4830157994	0.8217448914	-0.1060944037	0.4573495321	0.476030300493887	0.867898748714278	0.911357352837642	not_robust	22.778759357342	NO PLEIOTROPIC SNPS FOR REMOVAL	THERE WERE 3 OUTLITER SNPs IN RADIAL ANALYSIS	0.317317663620213
ukb-b-3018	Age at death	12	5e-06	1.08578245283626	0.973750818703809	1.21070351083907	0.138538664	0.08230088177	0.05556159326	0.3874352374	0.07711850159	0.08922882321	0.1848660235	0.3998918242	0.2808036644	0.6302570573	0.07381461486	0.1490844479	0.700179347095795	0.27216199465425	0.959357304886023	not_robust	22.7622402856805	NO PLEIOTROPIC SNPS FOR REMOVAL	THERE WERE 1 OUTLITER SNPs IN RADIAL ANALYSIS	0.497201570551037
ieu-b-4820	Age at first birth	7	5e-06	0.993409702483964	0.946329234628427	1.04283245289021	0.789529716	-0.006612109411	0.02477175149	0.8642769262	-0.006528013201	0.03819061512	0.9785921923	0.002983918794	0.1058058263	0.9060530055	-0.006595083239	0.05357793676	0.656541527690675	0.928368335965725	0.962753811247733	not_robust	NA	NO PLEIOTROPIC SNPS FOR REMOVAL	NA	0.94264348508569
ukb-d-20433_irnt	Age at first episode of depression	14	5e-06	0.92772228466922	0.757898451550559	1.13559888625061	0.4670510337	-0.07502285319	0.103154601	0.9086485732	-0.02131635386	0.1857742406	0.8013907866	0.08476594622	0.3295877586	0.927342767	0.02782531441	0.2992846234	0.873817505000314	0.604441544999208	0.956696237891543	not_robust	23.1776727224073	NO PLEIOTROPIC SNPS FOR REMOVAL	THERE WERE 1 OUTLITER SNPs IN RADIAL ANALYSIS	0.796724415185275
ukb-b-12405	Age at first live birth	26	5e-08	1.11417382630382	0.914255144673945	1.35780840004266	0.2839371845	0.1081131673	0.1008973276	0.8799687927	-0.02656404816	0.1759106245	0.8162201224	0.1731674153	0.7369557439	0.7939125491	-0.08117150602	0.3074197515	0.937788894711903	0.929292037700716	0.974595559664271	not_robust	39.1712610728033	REMOVED 1 PLEIOTROPIC SNP	THERE WERE 5 OUTLITER SNPs IN RADIAL ANALYSIS	0.657879785576437
ukb-b-4643	Age at hysterectomy	18	5e-06	1.01938972149912	0.854735728365379	1.21576221727077	0.8308111108	0.01920413598	0.08988116502	0.9811592023	-0.003271768704	0.1385424943	0.5798147909	0.1533143872	0.2712839028	0.9921709351	-0.002504551521	0.2515182634	0.655455270242553	0.603026266225524	0.957240358337896	not_robust	25.1408237856951	NO PLEIOTROPIC SNPS FOR REMOVAL	NA	0.954719686815237
ukb-d-20434_irnt	Age at last episode of depression	10	5e-06	1.54280396304625	1.23264395419217	1.93100697106905	0.0001527388047	0.4336015161	0.1145102538	0.1625362745	0.3317651329	0.2375533548	0.09692613335	0.8595098988	0.4572197415	0.441439303	0.2880932548	0.3577767672	0.920671299798743	0.342851184578011	0.958419659872799	all_significant	23.1135883460648	NO PLEIOTROPIC SNPS FOR REMOVAL	THERE WERE 1 OUTLITER SNPs IN RADIAL ANALYSIS	0.0109041917406574
ukb-b-8727	Age at last live birth	6	5e-08	0.879541344902047	0.593081240921991	1.30436257971925	0.5232109232	-0.1283547064	0.2010557057	0.6602357382	-0.1433256219	0.3260455565	0.2434801149	-1.360990835	0.9957757258	0.6843917191	-0.2028306039	0.4705640939	0.727304063896111	0.268109822340514	0.978469326046974	not_robust	40.3228516571846	NO PLEIOTROPIC SNPS FOR REMOVAL	NA	0.826765747495749
ieu-a-1095	Age at menarche	50	5e-08	0.944281589663886	0.871667120055087	1.02294522767109	0.1602262288	-0.05733086318	0.04082490195	0.2140402666	-0.08228819967	0.06622621087	0.104109014	-0.2704582711	0.1632538704	0.5999376079	-0.06801633153	0.1288383452	0.760712635567744	0.181358806940729	0.987465353380965	not_robust	97.8753847113415	REMOVED 1 PLEIOTROPIC SNP	THERE WERE 3 OUTLITER SNPs IN RADIAL ANALYSIS	0.52802987332806
ieu-a-1004	Age at menopause	36	5e-08	1.0232701811278	1.00177541907628	1.04522614914111	0.03368959462	0.02300355877	0.01083148668	0.3944158202	0.0150448533	0.01766581348	0.3010760318	0.02926859334	0.02787201237	0.5473816207	0.01444978702	0.02378212944	0.825129246413271	0.803740808605525	0.987637075505617	not_robust	81.6668194468919	NO PLEIOTROPIC SNPS FOR REMOVAL	THERE WERE 2 OUTLITER SNPs IN RADIAL ANALYSIS	0.269604795494067
ukb-b-17422	Age at menopause (last menstrual period)	79	5e-08	1.09175776907403	1.01700839694216	1.17200116529744	0.01526288478	0.08778902952	0.03618553873	0.05427618201	0.1282445568	0.06663349982	0.1272268852	0.1267584471	0.08221563243	0.1272174377	0.1056833218	0.06855415568	0.973368233192728	0.58038077847837	0.989130532445368	all_significant	98.4467920586245	NO PLEIOTROPIC SNPS FOR REMOVAL	THERE WERE 14 OUTLITER SNPs IN RADIAL ANALYSIS	0.189306794280308
ukb-d-age	Age at recruitment	6	5e-06	0.988323914814596	0.907105367271798	1.0768144427722	0.7883557508	-0.01174478596	0.0437509584	0.8815832128	0.01196776009	0.08034075022	0.4790253939	-0.215656589	0.2765224872	0.6091710508	0.06441473802	0.1181917038	0.804847257557662	0.49052332179958	0.961661575959263	not_robust	22.6686664496737	NO PLEIOTROPIC SNPS FOR REMOVAL	THERE WERE 1 OUTLITER SNPs IN RADIAL ANALYSIS	0.942594016616551
ukb-d-4700_irnt	Age cataract diagnosed	15	5e-06	1.07065612349889	0.964877774384106	1.18803082133109	0.1983234679	0.06827166008	0.05307423694	0.4396856089	0.05866247165	0.07591643958	0.8963661243	0.01441969683	0.1085620123	0.4359546613	0.09926263706	0.1237686487	0.557950462925399	0.572619862255214	0.945747138030935	not_robust	23.3877888311337	NO PLEIOTROPIC SNPS FOR REMOVAL	THERE WERE 1 OUTLITER SNPs IN RADIAL ANALYSIS	0.57319812947945
ukb-b-6134	Age completed full time education	33	5e-08	0.941765791831001	0.664478741076276	1.33476475895451	0.7359712735	-0.05999866395	0.1779355764	0.5628338631	0.1541970682	0.2664830653	0.1130956332	-1.304940126	0.8002841064	0.3264267631	0.5795467848	0.5815133142	0.654080229952321	0.119519258866009	0.973638261304276	not_robust	37.3408762595761	NO PLEIOTROPIC SNPS FOR REMOVAL	THERE WERE 5 OUTLITER SNPs IN RADIAL ANALYSIS	0.920869521439653
ukb-b-6591	Age first had sexual intercourse	145	5e-08	1.2338688584265	1.07875605459648	1.41128511242904	0.002169538182	0.2101546463	0.0685439134	0.2453401555	0.132944643	0.11443557	0.5196388183	-0.2310489	0.3579389162	0.9035558458	0.03771752926	0.3107281545	0.985822302628264	0.20846388700129	0.978078856043981	all_significant	45.4290567606146	NO PLEIOTROPIC SNPS FOR REMOVAL	THERE WERE 19 OUTLITER SNPs IN RADIAL ANALYSIS	0.0632228402376807
ukb-b-7556	Age hay fever, rhinitis or eczema diagnosed	24	5e-08	0.963905446587336	0.823409976537099	1.12837315120734	0.6474048448	-0.03676207364	0.08037703052	0.7672493601	-0.0358167703	0.1210129229	0.341408761	-0.1780224196	0.183069982	0.7723184392	0.05918433197	0.202148825	0.533765465853794	0.396565917552418	0.980898828095498	not_robust	59.6009492208362	REMOVED 1 PLEIOTROPIC SNP	THERE WERE 4 OUTLITER SNPs IN RADIAL ANALYSIS	0.883345960449683
ukb-b-18290	Age hayfever or allergic rhinitis diagnosed by doctor	17	5e-06	1.06165222792788	0.92417228463809	1.21958369862348	0.3978191594	0.0598264002	0.07075671922	0.2294889209	0.121477563	0.1010900781	0.3976223058	-0.2878804626	0.3306191162	0.2787620087	0.2211037673	0.1972082694	0.65144875219295	0.296368130620626	0.963837268662714	not_robust	23.4689243705249	NO PLEIOTROPIC SNPS FOR REMOVAL	THERE WERE 5 OUTLITER SNPs IN RADIAL ANALYSIS	0.754288905858006
ukb-b-2729	Age heart attack diagnosed	8	5e-06	1.06151409393927	0.913664437160817	1.23328885945615	0.4353362547	0.05969627945	0.07652458723	0.7859048841	-0.02740232383	0.1008802707	0.2471542235	-0.3374825497	0.2632509502	0.7371641565	-0.05256140588	0.1504932408	0.40309625683608	0.166481112744151	0.951439350864404	not_robust	22.3096097731992	NO PLEIOTROPIC SNPS FOR REMOVAL	NA	0.78154189593508
ukb-b-1061	Age high blood pressure diagnosed	9	5e-08	0.9768134596122	0.66376994352949	1.43749283043149	0.9052673155	-0.02345957699	0.1971224914	0.9319490406	-0.021900383	0.2564660997	0.9048226566	-0.1057492648	0.8530133385	0.9146041385	-0.04399968135	0.3975756735	0.296456470145081	0.923492093202382	0.978825899306975	not_robust	39.1871397496479	REMOVED 1 PLEIOTROPIC SNP	NA	0.976797771973168
ukb-b-4564	Age last used hormone-replacement therapy (HRT)	30	5e-06	1.06198325216298	0.884105584484272	1.27564902616529	0.5202312186	0.0601381526	0.0935290493	0.8193505479	0.03093054583	0.1354343444	0.4554046014	-0.2066920931	0.2730603221	0.215967133	0.3362214459	0.2658024665	0.544599566786206	0.305468499798471	0.956788675985262	not_robust	24.9440048576787	NO PLEIOTROPIC SNPS FOR REMOVAL	THERE WERE 2 OUTLITER SNPs IN RADIAL ANALYSIS	0.824012136739869
ukb-b-16927	Age of primiparous women at birth of child	12	5e-06	0.897902462963197	0.764442097212409	1.05466304895472	0.1896056626	-0.1076938324	0.0820995732	0.7785060041	0.04143635826	0.1473206319	0.6891898375	0.1167196697	0.283453295	0.7835776426	0.06120590941	0.2174542863	0.856833270687631	0.411164695183794	0.945009451576811	not_robust	23.4234635110443	NO PLEIOTROPIC SNPS FOR REMOVAL	THERE WERE 1 OUTLITER SNPs IN RADIAL ANALYSIS	0.562817177278403
ieu-a-964	Age of smoking initiation	26	5e-05	0.947795208438454	0.708211966064638	1.26842781565894	0.7183678711	-0.05361682492	0.1486709276	0.4226349429	-0.1725975632	0.2152469681	0.9705360092	0.007951857807	0.213053897	0.5334525722	-0.1381065926	0.2186997222	0.578116156403254	0.677286671633485	0.947938521481087	not_robust	18.7211181443067	NO PLEIOTROPIC SNPS FOR REMOVAL	THERE WERE 4 OUTLITER SNPs IN RADIAL ANALYSIS	0.915199152237368
ieu-b-24	Age Of Smoking Initiation	13	5e-07	1.35694467790447	0.872061404093024	2.11143257831516	0.176013374	0.3052356121	0.2255770674	0.5690758802	0.182978475	0.3213457846	0.2712577271	-0.9717291125	0.8389016969	0.5065401363	-0.381616972	0.5573454164	0.560448545417366	0.140512372757551	0.964706326805159	not_robust	30.7920478909545	NO PLEIOTROPIC SNPS FOR REMOVAL	NA	0.545663572726211
ukb-b-4509	Age of stopping smoking	13	5e-06	0.922338032200486	0.716943425746885	1.18657541877482	0.5293521622	-0.08084349333	0.1285279859	0.6918979856	-0.06740738118	0.1701000989	0.02286073805	-0.7372627894	0.2789242443	0.4847975399	-0.1997661287	0.2771185316	0.311404942956439	0.0244511983255824	0.954728954493138	not_robust	23.6441443500377	NO PLEIOTROPIC SNPS FOR REMOVAL	NA	0.82959841036325
ukb-b-9487	Age started hormone-replacement therapy (HRT)	19	5e-08	1.23701905354665	1.05290230248714	1.45333155338612	0.009682380174	0.2127044963	0.08222145288	0.06024414561	0.2360121164	0.1256050009	0.1532518065	0.4145768737	0.2773131588	0.2331865974	0.2401892937	0.1946922449	0.764482043699012	0.448992211465703	0.978992449585672	all_significant	49.474506029052	NO PLEIOTROPIC SNPS FOR REMOVAL	NA	0.149681851585901
ukb-b-9433	Age started oral contraceptive pill	10	5e-07	1.00096185281531	0.563451408057202	1.77819172419167	0.9973836088	0.0009613905313	0.2931814143	0.6907291385	-0.1425238859	0.3582210365	0.8640856765	-0.1860290912	1.052405826	0.5880989007	-0.3698217593	0.6585156484	0.245084622361366	0.857116042420488	0.967110374104202	not_robust	29.1604030833272	NO PLEIOTROPIC SNPS FOR REMOVAL	THERE WERE 1 OUTLITER SNPs IN RADIAL ANALYSIS	0.999828289475171
ukb-b-19253	Age started smoking in current smokers	10	5e-06	0.86476895802711	0.675599004812816	1.10690712307146	0.2486752693	-0.1452929083	0.1259503361	0.09221726802	-0.2967552088	0.1762397077	0.09997770089	-0.5571845702	0.2996110087	0.305691566	-0.3007157441	0.2768916123	0.45542589543789	0.167310046488154	0.956284311201079	not_robust	22.9808348167126	NO PLEIOTROPIC SNPS FOR REMOVAL	THERE WERE 3 OUTLITER SNPs IN RADIAL ANALYSIS	0.627500770952364
ukb-b-2047	Age started smoking in former smokers	28	5e-06	0.68107603534503	0.532226982928804	0.871554018867466	0.002268180066	-0.3840813266	0.1258183135	0.02244994499	-0.4284226333	0.1876850573	0.8887802055	-0.04927301127	0.3488955573	0.114270468	-0.667762236	0.4091450095	0.655511397301728	0.307764060288339	0.958025582188574	all_significant	23.3910820312703	NO PLEIOTROPIC SNPS FOR REMOVAL	THERE WERE 4 OUTLITER SNPs IN RADIAL ANALYSIS	0.0649084542009026
ukb-b-5801	Age started wearing glasses or contact lenses	60	5e-08	0.624484623509607	0.51576310694577	0.756124351951641	1.4e-06	-0.4708285718	0.09759139907	0.03224464485	-0.3433594044	0.1603460707	0.07652400426	-0.5025822483	0.2786896787	0.1607628169	-0.3828452364	0.2695388644	0.83023292228378	0.902141190310959	0.982731017126191	all_significant	56.2063790094781	REMOVED 1 PLEIOTROPIC SNP	THERE WERE 9 OUTLITER SNPs IN RADIAL ANALYSIS	0.0004227125
ukb-b-7138	Age stopped smoking	14	5e-06	0.909057862104829	0.668034291869233	1.23704158111747	0.5441069145	-0.09534653215	0.1571781834	0.8071854083	-0.06268435115	0.2568413574	0.5563282333	-0.3711817909	0.6133362089	0.9094175048	-0.05382374368	0.46395761	0.76201615022647	0.645171883474	0.960751809487013	not_robust	24.9422997813065	NO PLEIOTROPIC SNPS FOR REMOVAL	NA	0.836062501256202
ukb-d-4056_irnt	Age stroke diagnosed	12	5e-06	0.981740453117973	0.877407044117496	1.09848025924808	0.7478514138	-0.01842830992	0.05732446529	0.7172648824	-0.03087061088	0.08525046619	0.3139114238	-0.1212209714	0.1143185543	0.548121752	-0.09262767175	0.1494889029	0.524211287378732	0.315893283335258	0.960618196912382	not_robust	23.5336370744592	NO PLEIOTROPIC SNPS FOR REMOVAL	THERE WERE 1 OUTLITER SNPs IN RADIAL ANALYSIS	0.926852278108722
ukb-b-9791	Age when last ate meat	9	5e-06	0.899221538514006	0.742773540879605	1.08862167380106	0.2760313152	-0.1062258472	0.09751950192	0.268155711	-0.156330843	0.1411794957	0.4930626906	0.2630413796	0.3637662727	0.3903162766	-0.2052248498	0.2259715506	0.533734173050627	0.32460387517292	0.955719054451993	not_robust	23.2111486656593	NO PLEIOTROPIC SNPS FOR REMOVAL	NA	0.65208180133555
ukb-d-20455_irnt	Age when last took cannabis	12	5e-06	0.826142018956994	0.668924061377717	1.02031108595591	0.07617836566	-0.1909885845	0.1077021181	0.6317097479	-0.07310382003	0.1525151306	0.1454999204	-0.4720500728	0.2990243975	0.8802189335	0.0461248869	0.299058693	0.447198922095178	0.337280022256891	0.95862280576377	not_robust	22.4345823235513	NO PLEIOTROPIC SNPS FOR REMOVAL	NA	0.38302859231272
ukb-b-4206	Age when last used oral contraceptive pill	16	5e-06	0.913338022052735	0.555140396485123	1.50265833257472	0.7212007357	-0.09064923465	0.2540229571	0.9242310871	0.0300770317	0.3162493718	0.8610088584	-0.1178263769	0.6606742513	0.3789949183	0.5398376474	0.5955080187	0.12917581353136	0.964868945625935	0.95929288525444	not_robust	24.1608625287539	NO PLEIOTROPIC SNPS FOR REMOVAL	THERE WERE 1 OUTLITER SNPs IN RADIAL ANALYSIS	0.916355214926105
ukb-b-3768	Age when periods started (menarche)	156	5e-08	0.948862708122158	0.845096199338294	1.06537035614393	0.3743542869	-0.05249116089	0.05908859788	0.8768403077	0.01838882988	0.1186560524	0.7176538352	-0.07073728909	0.1952662318	0.5956267555	0.1065200892	0.2003014999	0.985443345785321	0.920821572458839	0.984231688295811	not_robust	63.9109743140802	REMOVED 1 PLEIOTROPIC SNP	THERE WERE 15 OUTLITER SNPs IN RADIAL ANALYSIS	0.735939112018411
prot-c-3280_49_2	Aggrecan	18	5e-05	1.0046919245682	0.980293770440426	1.02969731495799	0.7090014198	0.004680951799	0.01254282565	0.4850603951	0.01518774063	0.02175311985	0.889967676	-0.007789209897	0.05541340663	0.4368952548	0.03208914623	0.04030299882	0.8950566243297	0.816953021892628	0.93383390400028	not_robust	NA	NO PLEIOTROPIC SNPS FOR REMOVAL	NA	0.910440585675365
prot-b-60	agouti related neuropeptide	16	5e-05	1.01207784819538	0.97909112435244	1.04617593330269	0.4776261495	0.012005493	0.01690615039	0.8039234152	0.006774054841	0.02728473437	0.6379349485	0.01910342703	0.03971462675	0.6569290845	0.0190169301	0.04196638443	0.83242583117601	0.836491383701341	0.939190081487188	not_robust	19.8650693079825	REMOVED 1 PLEIOTROPIC SNP	NA	0.802578061994609
prot-a-59	Agouti-related protein	14	5e-06	0.964328409598143	0.907442140397309	1.02478079886276	0.2416348802	-0.03632336853	0.03102148137	0.9312834406	0.00354103746	0.04106494382	0.8871457542	-0.0108534257	0.07486987412	0.9131744116	-0.006705750998	0.06031616975	0.300611893017027	0.713079882372598	0.961091866953348	not_robust	25.8856215919615	NO PLEIOTROPIC SNPS FOR REMOVAL	NA	0.621172192238245
prot-a-187	Agouti-signaling protein	8	5e-06	0.993857844758852	0.961680987272825	1.02711130682725	0.713681039	-0.006161095874	0.01679153138	0.9655805605	0.00107323311	0.02487113271	0.9258419094	-0.003108574783	0.03202830043	0.890022727	-0.003796003605	0.02647329922	0.787371521417942	0.898284858346442	0.986001912506585	not_robust	90.6344283954031	NO PLEIOTROPIC SNPS FOR REMOVAL	THERE WERE 2 OUTLITER SNPs IN RADIAL ANALYSIS	0.91271822618372
prot-c-4959_2_1	AGR2	15	5e-05	0.980629144023817	0.947113974689273	1.01533030216809	0.2702433123	-0.0195609296	0.01774230103	0.8589534529	0.004497231035	0.02530706616	0.5026333016	-0.04414860451	0.06403020795	0.7132917896	0.01764666068	0.04705975123	0.475310511071334	0.695138295896943	0.947828017778477	not_robust	NA	NO PLEIOTROPIC SNPS FOR REMOVAL	THERE WERE 1 OUTLITER SNPs IN RADIAL ANALYSIS	0.64662973834636
ukb-b-11158	Aide-memoire completed	6	5e-07	0.478391698552056	0.053984894625135	4.239308399742	0.5077199484	-0.737325429	1.113125292	0.3056115712	-1.598992461	1.560794005	0.9785392785	0.1778390575	6.213982064	0.4638235094	-1.781266201	2.246746183	0.51661636622622	0.887800183536255	0.967731125566845	not_robust	31.2985261218579	NO PLEIOTROPIC SNPS FOR REMOVAL	THERE WERE 1 OUTLITER SNPs IN RADIAL ANALYSIS	0.817870980566989
prot-c-2849_49_1	AIF1	22	5e-05	0.992934494401588	0.971452911784565	1.01489109581379	0.5251633176	-0.007090584483	0.01115913084	0.7322048217	-0.006605122545	0.01930226868	0.5918568594	-0.02029099144	0.03723897978	0.9651886594	-0.001719960175	0.03894229867	0.931090445352533	0.704133359472558	0.947298594773935	not_robust	NA	NO PLEIOTROPIC SNPS FOR REMOVAL	NA	0.827377161400489
prot-c-3839_60_2	AIP	18	5e-05	0.986816212920595	0.962778262887284	1.01145432507231	0.2915171841	-0.01327146467	0.01258198247	0.5963727877	-0.01200612586	0.02266915836	0.5875193413	0.02913911441	0.05263754874	0.9617271208	-0.001767258148	0.0362897675	0.906935056335551	0.408777474248455	0.949369930910792	not_robust	NA	NO PLEIOTROPIC SNPS FOR REMOVAL	THERE WERE 2 OUTLITER SNPs IN RADIAL ANALYSIS	0.662459653928632
prot-c-4192_10_2	AK1A1	23	5e-05	1.00467606124203	0.981265572507461	1.02864506440751	0.6981502182	0.00466516243	0.0120292359	0.7378255788	0.006603546704	0.01972773066	0.5386272878	-0.03133387779	0.05012468527	0.2603475482	0.04783760528	0.04140582515	0.826669363436137	0.462232670897491	0.946297345120831	not_robust	NA	NO PLEIOTROPIC SNPS FOR REMOVAL	NA	0.905683056961386
met-d-Ala	Alanine	27	5e-08	0.93907559437748	0.801568798571838	1.10017128102621	0.4364676017	-0.06285929782	0.08077815078	0.8105172329	-0.02824265533	0.1177961059	0.499217695	-0.1476764771	0.2153687939	0.7823012542	-0.04239229704	0.1518355839	0.425706924319502	0.67377313069188	0.98644170524486	not_robust	NA	NO PLEIOTROPIC SNPS FOR REMOVAL	THERE WERE 3 OUTLITER SNPs IN RADIAL ANALYSIS	0.782574059023521
prot-a-1264	Alanine aminotransferase 1	87	5e-05	0.991923658956289	0.969449841627219	1.01491846503965	0.4879773979	-0.008109131356	0.01169255644	0.614635952	-0.009661556612	0.01919004812	0.1829291809	-0.04498740033	0.03350403924	0.9029671997	-0.005539922097	0.04530739459	0.987322965240668	0.228535341557159	0.94560873988404	not_robust	18.1153861153568	NO PLEIOTROPIC SNPS FOR REMOVAL	THERE WERE 2 OUTLITER SNPs IN RADIAL ANALYSIS	0.807335208648938
prot-a-3	Alanine--tRNA ligase, cytoplasmic	13	5e-06	0.977536083980631	0.924774541808838	1.03330785211183	0.4222175066	-0.02272007325	0.02830879414	0.2859337747	-0.04432848342	0.04154168867	0.162917253	-0.1115586249	0.07459749092	0.2170478004	-0.09294175231	0.07133308583	0.566819532662597	0.219455433403578	0.949304717227969	not_robust	24.4622999547183	NO PLEIOTROPIC SNPS FOR REMOVAL	NA	0.772333500334949
met-d-Albumin	Albumin	24	5e-08	0.914412452367594	0.807357054172077	1.03566337684677	0.1590121271	-0.08947354852	0.06352842537	0.8530825138	0.01918962771	0.1036230801	0.9702804654	-0.004310900822	0.1143997771	0.627055185	0.05513867773	0.1119634462	0.779554244643068	0.345657247958656	0.989968006452438	not_robust	NA	NO PLEIOTROPIC SNPS FOR REMOVAL	THERE WERE 1 OUTLITER SNPs IN RADIAL ANALYSIS	0.527453890137457
prot-c-5451_1_3	ALCAM	6	5e-06	0.99829385764673	0.97484637095503	1.02230531487629	0.8880149717	-0.001707599472	0.01212642305	0.8952217833	-0.004174525342	0.03169729131	0.6823509217	-0.06972112788	0.1582864973	0.7919789317	-0.01212059536	0.04356410669	0.962357113607864	0.685257745335276	0.959552929544264	not_robust	NA	NO PLEIOTROPIC SNPS FOR REMOVAL	NA	0.971797559923593
ukb-b-5359	Alcohol	19	5e-06	0.960338794299945	0.725364151000509	1.27143118193171	0.7774329849	-0.04046914605	0.1431695546	0.4961502518	-0.1332337805	0.1957709469	0.4184820291	-0.2460539374	0.2967361823	0.3820358258	-0.2561447565	0.2858491284	0.327463010139827	0.438417950319294	0.961691695012042	not_robust	25.8559814034184	NO PLEIOTROPIC SNPS FOR REMOVAL	NA	0.938403352007045
ukb-b-10923	Alcohol consumed	15	5e-06	0.814491722382336	0.481124900354972	1.37884521324898	0.4448941353	-0.2051910138	0.2685904901	0.06566696583	-0.6740222331	0.3661790672	0.4907078508	-0.4500621993	0.6345803961	0.1769917516	-0.746557043	0.5250960059	0.2815066536193	0.675076870968817	0.95660353587923	not_robust	25.8437015506874	NO PLEIOTROPIC SNPS FOR REMOVAL	THERE WERE 1 OUTLITER SNPs IN RADIAL ANALYSIS	0.787571845963466
ieu-a-1283	Alcohol consumption	8	5e-07	0.939552760127976	0.538441757863987	1.63947052057409	0.8262500906	-0.06235130404	0.2840431839	0.5146191584	-0.2275323577	0.3491569443	0.1998200937	-1.509643952	1.048058127	0.5928727643	-0.1675925916	0.2992172363	0.44697539406225	0.201005799510909	0.982692654058269	not_robust	41.3623326257157	NO PLEIOTROPIC SNPS FOR REMOVAL	THERE WERE 1 OUTLITER SNPs IN RADIAL ANALYSIS	0.954258441083146
prot-a-67	Alcohol dehydrogenase [NADP(+)]	10	5e-06	0.986818271445607	0.965395610100666	1.00871631346796	0.2360229994	-0.01326937864	0.01119792059	0.3180753627	-0.0179523902	0.01798078587	0.4884962863	-0.01691364289	0.02329507469	0.3227574472	-0.01874554375	0.01791795298	0.899677353672441	0.830717487934766	0.991709136278326	not_robust	119.089426969116	NO PLEIOTROPIC SNPS FOR REMOVAL	THERE WERE 1 OUTLITER SNPs IN RADIAL ANALYSIS	0.614015675875821
prot-a-46	Alcohol dehydrogenase 1B	16	5e-06	0.986488087354535	0.952231857987691	1.02197667335867	0.4505858492	-0.01360402926	0.0180319879	0.8965341946	0.003814861097	0.02933589197	0.8436937016	-0.008910487898	0.04436077047	0.9279935009	0.002894233235	0.03149324524	0.780467268418293	0.905506704570109	0.97362365238044	not_robust	38.3295013164538	NO PLEIOTROPIC SNPS FOR REMOVAL	THERE WERE 1 OUTLITER SNPs IN RADIAL ANALYSIS	0.789535476994344
prot-a-47	Alcohol dehydrogenase 4	10	5e-06	0.966236904336049	0.914463868000877	1.02094110874156	0.221558355	-0.03434623225	0.02809749479	0.2439215407	-0.05047153241	0.04331425148	0.1766053602	-0.1500491814	0.1012435242	0.4492437781	-0.05498313807	0.06950428543	0.732989459803951	0.259271696483559	0.959996214857228	not_robust	22.8046051258715	NO PLEIOTROPIC SNPS FOR REMOVAL	NA	0.601488290533858
ukb-d-20117_2	Alcohol drinker status: Current	8	5e-07	1.10501544494212	0.0547216316862769	22.3140117707208	0.9480743497	0.0998593122	1.533344643	0.7884016562	0.5463562012	2.035705007	0.09199836217	-8.07918146	4.03283712	0.5022020906	2.510560274	3.549163153	0.439467601532194	0.0705371559760807	0.969128644373073	not_robust	29.1160906637227	NO PLEIOTROPIC SNPS FOR REMOVAL	NA	0.98602278248064
ukb-a-226	Alcohol drinker status: Never	14	5e-06	0.8937652739307	0.0980385906909668	8.14797886479637	0.9206591853	-0.1123120954	1.127592857	0.9168596133	-0.2327378163	2.229496391	0.5088142616	1.956000148	2.872347248	0.1998309635	3.530913206	2.614111332	0.936597676006081	0.399486444519454	0.961665063140574	not_robust	27.1527937796722	NO PLEIOTROPIC SNPS FOR REMOVAL	NA	0.982375378063898
ukb-a-227	Alcohol drinker status: Previous	14	5e-06	98.7239553948286	4.05472490836381	2403.71901647282	0.004810491176	4.592327626	1.628798358	0.0421472307	5.255507998	2.58629126	0.1348329389	6.579130301	4.103313136	0.1910042043	5.574784432	4.041116352	0.666578011897647	0.598570106591744	0.955748106303686	all_significant	22.8515497168177	NO PLEIOTROPIC SNPS FOR REMOVAL	THERE WERE 3 OUTLITER SNPs IN RADIAL ANALYSIS	0.102440504828941
ukb-b-5779	Alcohol intake frequency.	76	5e-08	0.940049107776092	0.835545058294735	1.05762378253323	0.3038467792	-0.06182316277	0.06012644893	0.2525208072	0.1231090304	0.1075894665	0.4156265221	0.1107323434	0.1352655801	0.2843280549	0.1349253885	0.1251206166	0.913717893235517	0.144598013053515	0.981695569011028	not_robust	56.9781375645689	NO PLEIOTROPIC SNPS FOR REMOVAL	THERE WERE 13 OUTLITER SNPs IN RADIAL ANALYSIS	0.674275248352871
ukb-b-3460	Alcohol intake versus 10 years previously	12	5e-08	1.17782363942237	0.665129620882222	2.08571153956741	0.5745456145	0.1636683622	0.2915518882	0.5029836837	0.3459610201	0.5165119676	0.3178906743	1.017804085	0.9681987695	0.3622193719	0.7334579631	0.7715612933	0.850341480838691	0.35914587711863	0.974301643583988	not_robust	42.1489317565628	NO PLEIOTROPIC SNPS FOR REMOVAL	THERE WERE 1 OUTLITER SNPs IN RADIAL ANALYSIS	0.849765849119657
ukb-b-16878	Alcohol usually taken with meals	28	5e-08	1.47038345609413	0.742649353523714	2.9112359657986	0.2686205612	0.3855232213	0.348497194	0.877622982	0.07536471108	0.4894346335	0.08626014238	-4.421880372	2.479966321	0.7195762049	-0.4085969049	1.126219877	0.230416958696491	0.0612823255409412	0.975018324418091	not_robust	38.4773589497073	NO PLEIOTROPIC SNPS FOR REMOVAL	THERE WERE 3 OUTLITER SNPs IN RADIAL ANALYSIS	0.644822822935255
ieu-b-73	Alcoholic drinks per week	22	5e-08	0.918879515535192	0.71567180834479	1.17978597762986	0.5070468271	-0.0846002691	0.1275169981	0.3520729634	-0.1631209903	0.1752903581	0.472383585	-0.1439434926	0.1965198609	0.2699459394	-0.2000819513	0.1765801288	0.638780354972676	0.677853495485552	0.986839194823301	not_robust	96.1495255043197	NO PLEIOTROPIC SNPS FOR REMOVAL	THERE WERE 7 OUTLITER SNPs IN RADIAL ANALYSIS	0.817604546635547
prot-a-76	Aldehyde dehydrogenase family 3 member B1	12	5e-06	0.956742915264515	0.92200682693973	0.992787666168418	0.01909716321	-0.04422055971	0.01886841391	0.2973794709	-0.03145608425	0.0301861681	0.396289767	-0.04238626157	0.04782595548	0.4001619451	-0.02862090188	0.03270141836	0.847153186565908	0.965114052004693	0.976959295426647	all_significant	47.942339348007	NO PLEIOTROPIC SNPS FOR REMOVAL	NA	0.209096225570226
prot-a-75	Aldehyde dehydrogenase, dimeric NADP-preferring	10	5e-06	1.02398164661691	0.973255874255544	1.07735122935715	0.3605949004	0.02369860323	0.02592186736	0.643525474	-0.01846880992	0.03990881091	0.09805320648	0.1685969458	0.09004596609	0.6746864665	-0.0223430245	0.05151216436	0.69794930944691	0.12529894411064	0.967362861448696	not_robust	31.2398933965574	NO PLEIOTROPIC SNPS FOR REMOVAL	THERE WERE 1 OUTLITER SNPs IN RADIAL ANALYSIS	0.725417955997293
prot-a-69	Aldo-keto reductase family 1 member C1	16	5e-06	0.957345825522724	0.908369006676524	1.00896334299103	0.1037481116	-0.04359058862	0.02679285678	0.04598983884	-0.08068470681	0.04043360077	0.7732037405	0.01807081517	0.06150228119	0.1172917204	-0.09156303138	0.05509675447	0.565601417609362	0.277917043688332	0.966036605788005	not_robust	28.4282765859783	NO PLEIOTROPIC SNPS FOR REMOVAL	NA	0.435555934082118
prot-a-68	Aldose reductase	12	5e-06	0.982194443826616	0.940638748043629	1.02558599408147	0.4153270219	-0.01796598226	0.02205619032	0.6454976106	-0.01634671901	0.03553434283	0.7515840549	0.0180189433	0.05537465611	0.715316655	-0.01372767574	0.03667837197	0.713074418423925	0.479281655557357	0.973509256103769	not_robust	38.1872414549628	NO PLEIOTROPIC SNPS FOR REMOVAL	NA	0.76668164089001
prot-c-2969_11_1	ALK-1	11	5e-05	0.976299731086061	0.944245646381125	1.00944194825971	0.1590585371	-0.02398563819	0.01703229075	0.2828997057	-0.03067065201	0.02856197398	0.1454429894	-0.1307639836	0.08204494763	0.3821786701	-0.0386690289	0.04230310081	0.746424875593317	0.211554460781594	0.950430141230604	not_robust	NA	NO PLEIOTROPIC SNPS FOR REMOVAL	NA	0.527453890137457
prot-c-2795_23_3	Alkaline phosphatase, bone	15	5e-05	1.03393770739846	1.00128881042248	1.06765118280841	0.04148237253	0.03337452998	0.01637068845	0.2917834023	0.02308989	0.02190239919	0.5738051819	0.02799349245	0.04851675	0.4389561473	0.02021319473	0.02537275375	0.310183409048829	0.907561881791488	0.957915552328387	not_robust	NA	NO PLEIOTROPIC SNPS FOR REMOVAL	NA	0.291492860643535
prot-a-2525	All-trans-retinol 13,14-reductase	15	5e-06	1.04360160900652	0.981162240521084	1.11001450457632	0.1751520954	0.04267781606	0.03147717671	0.9915222509	0.0004492076781	0.04227644909	0.8772689096	0.009598575684	0.06094238566	0.8893798927	-0.008597875391	0.06070093782	0.384375553063715	0.533890492190407	0.949559682843172	not_robust	23.0182900518722	NO PLEIOTROPIC SNPS FOR REMOVAL	THERE WERE 1 OUTLITER SNPs IN RADIAL ANALYSIS	0.544854972876626
met-a-318	Allantoin	6	5e-06	1.17646103530039	0.725353944046476	1.90811751826826	0.5101287003	0.1625108095	0.2467379357	0.4958959331	0.235449064	0.3457597947	0.1788170526	4.238125572	2.602980716	0.2955434261	0.6553094709	0.5611536452	0.568308005157446	0.190395014102855	0.935397237069243	not_robust	23.6644551699019	NO PLEIOTROPIC SNPS FOR REMOVAL	NA	0.817902993831228
ebi-a-GCST005038	Allergic disease (asthma, hay fever or eczema)	49	5e-08	1.03270882667439	0.952598898753857	1.11955569346796	0.4346565976	0.03218527884	0.04119725791	0.6922474748	-0.02373292972	0.05996087685	0.410639469	-0.09451517971	0.1138503166	0.7871888364	-0.02400772413	0.08843392473	0.429803305073653	0.238865109901787	0.984329451247885	not_robust	64.1725365160599	NO PLEIOTROPIC SNPS FOR REMOVAL	THERE WERE 11 OUTLITER SNPs IN RADIAL ANALYSIS	0.781371613346642
prot-a-1901	Allergin-1	7	5e-06	1.07441188847908	0.96809836279464	1.19240043209335	0.1769770215	0.07177343139	0.05316072133	0.5532060952	0.0372976762	0.06290054051	0.4696426425	-0.1695467286	0.2168292877	0.9559378495	-0.00632437279	0.1097987431	0.199885242421587	0.303600809903632	0.96601946227023	not_robust	22.1442358567203	NO PLEIOTROPIC SNPS FOR REMOVAL	NA	0.546485133184084
prot-a-62	Allograft inflammatory factor 1	10	5e-06	0.993918639324722	0.950875047806436	1.0389107000715	0.787121467	-0.006099927462	0.02258810609	0.5559078054	-0.01409640358	0.02393559227	0.6696771791	-0.0165650752	0.03741449969	0.6044680354	-0.01401993143	0.02612113674	0.354961000715939	0.726627607539347	0.983593082202324	not_robust	72.8743152028945	NO PLEIOTROPIC SNPS FOR REMOVAL	THERE WERE 2 OUTLITER SNPs IN RADIAL ANALYSIS	0.94193307086376
prot-a-1151	Alpha-(1,3)-fucosyltransferase 10	11	5e-06	1.03987407064684	0.996270031585016	1.08538654031706	0.0736123884	0.03909961991	0.02185538877	0.3897704764	0.02330422381	0.02709687343	0.7589882031	0.01429204386	0.04518520511	0.5130880784	0.0198024719	0.02920255311	0.498064601083132	0.54191872577867	0.983022421630911	not_robust	59.8982179712828	NO PLEIOTROPIC SNPS FOR REMOVAL	THERE WERE 1 OUTLITER SNPs IN RADIAL ANALYSIS	0.377918648629543
prot-a-1153	Alpha-(1,3)-fucosyltransferase 5	13	5e-06	0.966770456883107	0.937599730789819	0.99684874644177	0.03062486507	-0.03379418825	0.01563161175	0.06484494078	-0.04255237561	0.02304705914	0.09785857107	-0.06533907891	0.03612182866	0.07691459907	-0.04297794264	0.02221120746	0.814457954833749	0.320589436826709	0.980056728691704	not_robust	66.6497484384115	NO PLEIOTROPIC SNPS FOR REMOVAL	THERE WERE 2 OUTLITER SNPs IN RADIAL ANALYSIS	0.258425717298114
prot-a-1155	Alpha-(1,3)-fucosyltransferase 9	11	5e-06	1.01370357742642	0.973505464949943	1.05556155551726	0.5097062973	0.01361053248	0.02064406783	0.9610255983	0.001129942112	0.02312298949	0.7602622731	-0.01249623176	0.03972547119	0.9179279762	-0.002306328499	0.02182420584	0.286217606678144	0.458114071672584	0.982284364411678	not_robust	79.2207737423728	NO PLEIOTROPIC SNPS FOR REMOVAL	THERE WERE 1 OUTLITER SNPs IN RADIAL ANALYSIS	0.817902993831228
prot-a-1154	Alpha-(1,6)-fucosyltransferase	16	5e-06	1.00546603348385	0.982187588139989	1.029296192191	0.648302267	0.005451148938	0.01195107714	0.4250742994	0.01271516748	0.01594080856	0.2495096551	0.02375559894	0.01977251835	0.4760767453	0.01217291086	0.01665367686	0.804205285930898	0.196066882806118	0.989791435921201	not_robust	118.399748768211	NO PLEIOTROPIC SNPS FOR REMOVAL	NA	0.883345960449683
prot-c-4153_11_2	alpha-1-antichymotrypsin complex	23	5e-05	0.99872820270787	0.979197905116737	1.01864803598122	0.8994935304	-0.001272606713	0.01007596933	0.8717859839	-0.003035132398	0.01880616041	0.2017786958	0.05233444859	0.03971461018	0.8764636426	-0.005453226894	0.03467348222	0.961772395152788	0.164867591108661	0.952009095038371	not_robust	NA	NO PLEIOTROPIC SNPS FOR REMOVAL	THERE WERE 3 OUTLITER SNPs IN RADIAL ANALYSIS	0.975848471898136
prot-a-1892	Alpha-1,3-mannosyl-glycoprotein 2-beta-N-acetylglucosaminyltransferase	9	5e-06	0.985797495584512	0.907338300145333	1.07104120055886	0.7353245745	-0.0143043252	0.04231407407	0.4453894201	-0.0434209735	0.05689897163	0.1007838152	-0.1650706832	0.08737284539	0.4500818446	-0.07560676192	0.09521787576	0.302112439332984	0.0954407136334942	0.956953707803954	not_robust	22.9083907935836	NO PLEIOTROPIC SNPS FOR REMOVAL	THERE WERE 1 OUTLITER SNPs IN RADIAL ANALYSIS	0.920537190829101
prot-a-1894	Alpha-1,3-mannosyl-glycoprotein 4-beta-N-acetylglucosaminyltransferase B	6	5e-06	1.08823529912746	1.0225062001034	1.15818961894536	0.007809383864	0.08455739263	0.03178608166	0.3116204481	0.06651168192	0.06573419822	0.2616709022	0.1836506123	0.1406477248	0.4306574119	0.06331236446	0.07388746032	0.847977018817588	0.492738134786614	0.975265047335209	all_significant	22.3082476819289	NO PLEIOTROPIC SNPS FOR REMOVAL	THERE WERE 1 OUTLITER SNPs IN RADIAL ANALYSIS	0.133784161159518
prot-a-1895	Alpha-1,3-mannosyl-glycoprotein 4-beta-N-acetylglucosaminyltransferase C	12	5e-06	0.882038625993873	0.829541482139351	0.937858026989501	6.09e-05	-0.1255194303	0.03130751618	0.005434343071	-0.1418091014	0.05100877247	0.2098610408	-0.107996781	0.08058763149	0.05895520274	-0.1745545879	0.0828732387	0.726174694280594	0.811530063121219	0.959246531087712	all_significant	22.4983074613418	NO PLEIOTROPIC SNPS FOR REMOVAL	THERE WERE 2 OUTLITER SNPs IN RADIAL ANALYSIS	0.00671948181818182
prot-a-1893	Alpha-1,6-mannosyl-glycoprotein 2-beta-N-acetylglucosaminyltransferase	16	5e-06	1.00320913047347	0.955808100884315	1.05296090139244	0.8967699274	0.003203992204	0.02469495387	0.8533201131	-0.007031758368	0.03803337685	0.2070409979	-0.1185981361	0.08964392199	0.9998062708	1.45e-05	0.05876141953	0.637766883643755	0.176083926422283	0.946267339356377	not_robust	26.069666236047	NO PLEIOTROPIC SNPS FOR REMOVAL	NA	0.975193138833855
prot-a-2700	Alpha-2-antiplasmin	12	5e-06	0.938665606704845	0.874723474495636	1.00728189753752	0.0786737465	-0.06329597959	0.03599565925	0.1464531983	-0.06772182697	0.04663478456	0.03779547414	-0.1659996858	0.06938273888	0.218365425	-0.09135157014	0.06997404302	0.218234195698317	0.122419878527176	0.963296817954223	not_robust	25.347703718049	NO PLEIOTROPIC SNPS FOR REMOVAL	NA	0.385050355783915
prot-a-61	Alpha-2-HS-glycoprotein	9	5e-06	0.989709561293963	0.957394805339585	1.02311503076231	0.5413752086	-0.01034375133	0.01693656965	0.5376159949	-0.01345098736	0.02182106733	0.5245318481	-0.02407843099	0.03595539875	0.5856400976	-0.01335967865	0.02352188326	0.654631022870007	0.662003642781975	0.983468106338441	not_robust	88.9402244027456	NO PLEIOTROPIC SNPS FOR REMOVAL	NA	0.83425315239126
prot-a-1781	alpha-2-macroglobulin receptor-associated protein	14	5e-06	1.00922814630977	0.982778406964974	1.03638973352021	0.4978127793	0.00918582712	0.01354971257	0.8185793806	0.00594509852	0.02591896413	0.7771762819	0.007930974008	0.02740003821	0.8373096505	0.005841503153	0.02788382615	0.958060605217448	0.945911073219707	0.989342089848781	not_robust	106.477703126696	NO PLEIOTROPIC SNPS FOR REMOVAL	THERE WERE 2 OUTLITER SNPs IN RADIAL ANALYSIS	0.812662890940108
prot-a-1782	alpha-2-macroglobulin receptor-associated protein	18	5e-06	1.00250964417317	0.970806197659841	1.03524842453918	0.8784940429	0.002506500275	0.01639536804	0.8429526513	0.005747397926	0.0290099565	0.6321004665	0.01663503477	0.03408120316	0.8846196597	0.00469119022	0.03184551844	0.91079005859109	0.599748999148408	0.98342628869549	not_robust	64.13651659936	NO PLEIOTROPIC SNPS FOR REMOVAL	THERE WERE 2 OUTLITER SNPs IN RADIAL ANALYSIS	0.969035027920675
prot-a-2861	Alpha-2,8-sialyltransferase 8F	10	5e-06	0.950250491007643	0.89529301928475	1.00858152159128	0.09317681214	-0.0510296544	0.03039518574	0.464960937	-0.03652340664	0.04998396834	0.6009013713	0.05270147901	0.09677803691	0.7507635274	-0.02362121511	0.07212112715	0.787042486404424	0.275635511532625	0.962448058595832	not_robust	23.0487238956854	NO PLEIOTROPIC SNPS FOR REMOVAL	NA	0.4166008139272
prot-a-89	Alpha-amylase 1	6	5e-07	0.988156964861407	0.93869345517999	1.04022690455094	0.6493128378	-0.01191372254	0.02620030069	0.9643133794	0.001315211221	0.02939579892	0.6858469675	0.01512045234	0.03474096564	0.5728035127	0.01882699984	0.03122139756	0.372038115651697	0.317010066542838	0.987832172422802	not_robust	77.7167396479131	NO PLEIOTROPIC SNPS FOR REMOVAL	THERE WERE 1 OUTLITER SNPs IN RADIAL ANALYSIS	0.883352827193693
prot-a-673	Alpha-crystallin A chain	9	5e-06	0.979778624911212	0.919755056929639	1.04371935397398	0.5265031719	-0.02042862578	0.03225472504	0.652473025	-0.02366237991	0.0525446171	0.9772173996	0.002428100413	0.08204875465	0.823906464	-0.01872800167	0.08144623649	0.67060355259763	0.762588672718455	0.957044719134301	not_robust	22.1429765861175	NO PLEIOTROPIC SNPS FOR REMOVAL	NA	0.827974226383105
prot-a-53	alpha-Fetoprotein	7	5e-06	0.959000060429131	0.878685288561151	1.04665587085116	0.3481729223	-0.04186414109	0.04462466215	0.6570577615	-0.02573348611	0.0579610425	0.1185218316	-0.2216445929	0.1177502573	0.9606973518	-0.004261330839	0.08295189432	0.334466500774559	0.163423592615048	0.961602096559605	not_robust	22.7747675314915	NO PLEIOTROPIC SNPS FOR REMOVAL	THERE WERE 2 OUTLITER SNPs IN RADIAL ANALYSIS	0.716640296459169
met-a-616	Alpha-hydroxyisovalerate	7	5e-06	1.34239804295663	0.891789357587775	2.02069299257861	0.1581999231	0.2944575989	0.2086647548	0.4391354322	0.2077028676	0.2684699735	0.2663105868	0.7376957838	0.589726986	0.08698221301	0.8052578112	0.3939950269	0.288393721259048	0.456241593077093	0.976182272586775	not_robust	42.1692299942193	NO PLEIOTROPIC SNPS FOR REMOVAL	NA	0.527339440974871
prot-a-1551	Alpha-internexin	6	5e-06	0.962361639448677	0.896998129122021	1.03248813460609	0.2850337884	-0.03836497438	0.0358859838	0.5068285599	-0.03851703824	0.05802646274	0.3170741401	-0.1051239473	0.09203115877	0.8646172064	0.01609616055	0.08968868154	0.70088482998916	0.448281629598812	0.964047673188386	not_robust	23.2178126930757	NO PLEIOTROPIC SNPS FOR REMOVAL	NA	0.658028230995653
met-a-577	Alpha-ketoglutarate	7	5e-06	0.91103727240244	0.580574079937751	1.42960035659096	0.685254534	-0.09317146884	0.2298808179	0.7218754811	0.1281061771	0.3598959452	0.4763169864	-1.352729755	1.757765122	0.6974915915	0.2149359111	0.5269114235	0.634686275158278	0.500806284116348	0.959508679937449	not_robust	21.9785064936376	NO PLEIOTROPIC SNPS FOR REMOVAL	NA	0.900327251908184
prot-a-1411	Alpha-L-iduronidase	16	5e-06	0.993493715007614	0.95793962190328	1.03036740436579	0.7255369502	-0.006527543122	0.01859335971	0.6204756099	-0.01121737495	0.02265329086	0.8025086174	-0.007977541186	0.03129707168	0.6237493331	-0.01131633212	0.02259448193	0.493195562935973	0.953983412569936	0.981818062389731	not_robust	64.4795203134277	NO PLEIOTROPIC SNPS FOR REMOVAL	THERE WERE 2 OUTLITER SNPs IN RADIAL ANALYSIS	0.916804387353366
prot-a-2852	Alpha-N-acetylgalactosaminide alpha-2,6-sialyltransferase 1	19	5e-06	1.0167159130589	0.974249280979665	1.0610336266584	0.4463255408	0.01657773985	0.02176827176	0.746342194	0.01010638442	0.03124401906	0.8655062271	0.008235891545	0.04789667317	0.5243031003	0.02376168099	0.03659219847	0.452218480313637	0.846182781002537	0.966205533405414	not_robust	29.6510056258155	NO PLEIOTROPIC SNPS FOR REMOVAL	THERE WERE 1 OUTLITER SNPs IN RADIAL ANALYSIS	0.788342769696927
prot-a-2853	Alpha-N-acetylgalactosaminide alpha-2,6-sialyltransferase 2	11	5e-06	0.988215101607196	0.931266965761412	1.04864568694979	0.695448381	-0.01185489075	0.03028285736	0.792299051	0.01122827527	0.0426401506	0.7505919125	0.0242361922	0.07394582137	0.4696836158	0.04347811087	0.05785711666	0.374044105772973	0.602857600708077	0.95882651263916	not_robust	28.0903237299662	NO PLEIOTROPIC SNPS FOR REMOVAL	NA	0.904832996049145
prot-a-2854	Alpha-N-acetylgalactosaminide alpha-2,6-sialyltransferase 3	13	5e-06	0.953451248744664	0.905150765873383	1.00432913278883	0.07231407066	-0.04766698399	0.0265238638	0.4654759875	-0.02854883933	0.03911552023	0.357650678	-0.06348744291	0.0661282908	0.5569976	-0.02851197831	0.04719402778	0.515518097888212	0.797187369457315	0.965635141364264	not_robust	28.8586424414024	NO PLEIOTROPIC SNPS FOR REMOVAL	NA	0.374051756831124
prot-a-2855	Alpha-N-acetylgalactosaminide alpha-2,6-sialyltransferase 3	8	5e-06	1.05123264322849	0.974597367152534	1.13389396219885	0.1957570728	0.04996342157	0.03861952633	0.1972405265	0.06900204235	0.05351263206	0.6831744761	-0.04446868178	0.1037533464	0.3599509385	0.08818853227	0.09003156178	0.509688972599648	0.360368975749796	0.956339958693912	not_robust	23.2511707849286	NO PLEIOTROPIC SNPS FOR REMOVAL	THERE WERE 1 OUTLITER SNPs IN RADIAL ANALYSIS	0.570975133944857
prot-a-2856	Alpha-N-acetylgalactosaminide alpha-2,6-sialyltransferase 5	101	5e-05	0.993786806944045	0.972459472814099	1.01558187797595	0.5733735114	-0.006232575265	0.01106852158	0.6569272044	0.008090485071	0.0182152659	0.7688655309	-0.009802049815	0.03326487429	0.3416070948	0.04859235005	0.05085308976	0.969079986395159	0.907740618213247	0.945030344966078	not_robust	18.2186817209388	NO PLEIOTROPIC SNPS FOR REMOVAL	THERE WERE 7 OUTLITER SNPs IN RADIAL ANALYSIS	0.849491764065309
prot-a-2857	Alpha-N-acetylgalactosaminide alpha-2,6-sialyltransferase 6	12	5e-06	0.997445968253977	0.951543016541499	1.04556330327786	0.9152738597	-0.002557298849	0.02403728838	0.9112797515	0.004770850229	0.04281689605	0.5047163562	0.06667721622	0.09636113439	0.900639038	0.009228875389	0.07223193829	0.870420763218307	0.463086745817913	0.959306361002451	not_robust	22.819050266153	NO PLEIOTROPIC SNPS FOR REMOVAL	THERE WERE 1 OUTLITER SNPs IN RADIAL ANALYSIS	0.980527334784499
prot-a-692	alpha-S1-casein	11	5e-06	1.00120261905774	0.944830028394487	1.06093863899671	0.9675754304	0.001201896491	0.02956741239	0.6634506821	0.02198913611	0.05053185398	0.6057542569	-0.04246322324	0.07940191301	0.5050414262	0.05629577288	0.08142155132	0.748611620510561	0.552581109323769	0.946453454469214	not_robust	21.8098903301751	NO PLEIOTROPIC SNPS FOR REMOVAL	NA	0.990985031538478
prot-a-2789	Alpha-synuclein	14	5e-06	0.996944502253398	0.947326182372437	1.0491616922106	0.9064735167	-0.00306017531	0.02604675114	0.9301322545	0.003440853375	0.03924400685	0.3578700739	0.06908299669	0.07225230559	0.4149168342	0.05011357758	0.05950515408	0.629924625537374	0.298219877795918	0.962239629529483	not_robust	26.0456086737759	NO PLEIOTROPIC SNPS FOR REMOVAL	NA	0.976797771973168
prot-a-2790	Alpha-synuclein	7	5e-06	1.00003551134226	0.922967515715269	1.08353870197756	0.9993075336	3.55e-05	0.04091670921	0.3880598792	0.0424859916	0.04922253195	0.6231678173	0.05771522816	0.1103062978	0.3337241601	0.07973298275	0.075862158	0.336525550184894	0.594043191596486	0.95933265072015	not_robust	27.3782273233494	NO PLEIOTROPIC SNPS FOR REMOVAL	THERE WERE 2 OUTLITER SNPs IN RADIAL ANALYSIS	0.999828289475171
prot-a-3120	Alpha-taxilin	14	5e-06	0.97217974128186	0.92820418968516	1.01823872361473	0.2322115675	-0.0282145726	0.02361681929	0.3620125996	-0.03747696963	0.0411140496	0.4080982942	0.07438424182	0.08677019452	0.1819548896	-0.08328799574	0.0590608662	0.856488947274134	0.23058783903541	0.963174495062135	not_robust	25.5914568466933	NO PLEIOTROPIC SNPS FOR REMOVAL	NA	0.611511812158108
met-a-340	Alpha-tocopherol	36	5e-05	1.04074325747668	0.812492084623555	1.3331164062786	0.7518914284	0.03993512855	0.1263184874	0.7589112076	-0.0652195363	0.2125031746	0.2985116817	0.373032356	0.3533226884	0.7937163166	-0.1103458541	0.4187821337	0.87609289410038	0.306777502841931	0.947419393947002	not_robust	18.5297628242138	NO PLEIOTROPIC SNPS FOR REMOVAL	THERE WERE 4 OUTLITER SNPs IN RADIAL ANALYSIS	0.927812896705083
prot-a-6	Alpha/beta hydrolase domain-containing protein 14A	15	5e-06	0.981509764657318	0.950597369936997	1.01342739690255	0.2530056327	-0.01866331661	0.01632722701	0.4689849448	-0.02000789904	0.02763019729	0.4666780035	-0.02816428604	0.03755805365	0.481078295	-0.01935440729	0.02673809826	0.881868986841666	0.763034019984581	0.980806647063467	not_robust	52.5836339830781	NO PLEIOTROPIC SNPS FOR REMOVAL	NA	0.630576097410621
prot-c-3709_4_2	ALT	7	5e-05	1.03670345342957	0.998439641018368	1.07643367330306	0.06029710227	0.03604592252	0.01918750006	0.6024642646	0.01756205793	0.03371742141	0.6958830024	0.04302690639	0.1038744059	0.8413255875	0.01013911821	0.04850080434	0.762561817615481	0.947397344795398	0.943109374184999	not_robust	NA	NO PLEIOTROPIC SNPS FOR REMOVAL	NA	0.34616197393508
ieu-b-5067	Alzheimer's disease	6	5e-07	5.70528140294854e-08	9.76656300411914e-12	0.0003332824031658	0.0001636197907	-16.67928844	4.424881667	0.0002522681329	-18.29815676	4.99956977	0.02343493129	-26.03218406	7.297703802	0.02070501785	-18.47840808	5.543657955	0.543255632715627	0.15765772286438	0.989785739127348	not_robust	157.909362431153	NO PLEIOTROPIC SNPS FOR REMOVAL	NA	0.0112921029838814
ieu-a-298	Alzheimer's disease	20	5e-08	0.998654793488195	0.942827393052529	1.05778788769387	0.9634185096	-0.001346112114	0.02934997002	0.6088837093	-0.02150880676	0.04203668434	0.6692328126	-0.0412941852	0.0950824379	0.4937058007	-0.03676082693	0.05267506939	0.380599558208189	0.663226061853353	0.983728804642013	not_robust	NA	NO PLEIOTROPIC SNPS FOR REMOVAL	NA	0.990063708170113
ebi-a-GCST002245	Alzheimer's disease (late onset)	14	5e-08	0.956417441707577	0.931498273045445	0.98200324066284	0.0009386914404	-0.04456080673	0.01346945723	0.0001083891906	-0.0543194753	0.01403240928	0.001936821168	-0.06984560905	0.01769403311	0.002863941723	-0.05637081927	0.01538818939	0.468928425148608	0.045066202318351	0.995828633461851	not_robust	NA	NO PLEIOTROPIC SNPS FOR REMOVAL	NA	0.0383134555003899
prot-a-82	Ameloblastin	10	5e-06	1.02562317763239	0.965549286691096	1.08943470519418	0.411321359	0.02530040602	0.03079517173	0.4819696234	0.03236895036	0.04603497578	0.3776169253	0.06386958823	0.06838038557	0.4499416244	0.03771578863	0.0477525224	0.640026476121056	0.529939216824119	0.98444021384664	not_robust	68.0012038099475	NO PLEIOTROPIC SNPS FOR REMOVAL	NA	0.763972889399846
prot-a-83	Amelogenin, X isoform	17	5e-06	0.982161680072938	0.926607196396195	1.04104691778288	0.5445873934	-0.01799934052	0.02970724442	0.2834181847	0.04422799072	0.04123159683	0.03673462798	-0.1784342504	0.07782513321	0.3740159348	0.07324265535	0.08008785319	0.316914675686032	0.0431939113845405	0.966176201711467	not_robust	28.3385690352075	NO PLEIOTROPIC SNPS FOR REMOVAL	THERE WERE 1 OUTLITER SNPs IN RADIAL ANALYSIS	0.836135928020149
prot-c-5059_8_3	AMHR2	17	5e-05	1.04923566309173	1.02667718156456	1.07228980683673	1.46e-05	0.04806195918	0.01108898425	0.08854278257	0.03605003123	0.02116686488	0.7698451718	0.01659518911	0.05570206074	0.4965984108	0.02399250383	0.0344868595	0.955900031765034	0.564275922042921	0.913561643284002	all_significant	NA	NO PLEIOTROPIC SNPS FOR REMOVAL	NA	0.00256482181818182
prot-c-3343_1_4	Aminoacylase-1	17	5e-05	0.997969820448943	0.955292898229594	1.04255329896479	0.927382822	-0.002032243159	0.02229849115	0.5592580806	-0.01597151808	0.02735111894	0.6472812694	-0.03676124229	0.07873476221	0.2139226161	-0.06578245816	0.05082368037	0.14397762159113	0.651440028085543	0.942802486018027	not_robust	NA	NO PLEIOTROPIC SNPS FOR REMOVAL	THERE WERE 1 OUTLITER SNPs IN RADIAL ANALYSIS	0.983899508747557
prot-c-4322_28_3	AMNLS	19	5e-05	1.01730041676201	0.995117694113131	1.03997762683387	0.1272865655	0.01715246849	0.01124833254	0.5792585319	0.0114178882	0.02059250697	0.6622386465	-0.03784943843	0.08513724226	0.909046895	0.004398989442	0.03796839841	0.935220617745619	0.520263220557226	0.944508131837521	not_robust	NA	NO PLEIOTROPIC SNPS FOR REMOVAL	NA	0.479560135131774
prot-a-2365	AMP Kinase (alpha1beta1gamma1)	8	5e-06	1.06052972609295	0.990887152639667	1.13506699217018	0.08991753181	0.05876852489	0.03465466747	0.1408449047	0.0805955536	0.05472817437	0.1309393154	0.1834875548	0.1049324672	0.2824072345	0.09692465731	0.0832400933	0.673614806613571	0.243270869247398	0.958790895250298	not_robust	22.2534295625752	NO PLEIOTROPIC SNPS FOR REMOVAL	THERE WERE 1 OUTLITER SNPs IN RADIAL ANALYSIS	0.408419376313825
prot-a-2366	AMP Kinase (alpha2beta2gamma1)	8	5e-06	1.05799252904146	0.992725921765135	1.12755007899589	0.08269259431	0.05637327201	0.03248670171	0.18988297	0.06833173437	0.05212480787	0.8135169959	0.03402246693	0.1380259777	0.7875610816	-0.02399243412	0.085683099	0.679782796616971	0.871470285575359	0.964210618608418	not_robust	26.1442557160173	NO PLEIOTROPIC SNPS FOR REMOVAL	NA	0.393972310760957
prot-a-141	Amphiregulin	15	5e-06	1.02521861824034	0.981522918826202	1.07085957446984	0.2623907299	0.02490587594	0.02222234217	0.7552769939	0.01243490941	0.03989526399	0.7376064834	0.02320784057	0.06780253765	0.8029156446	-0.01722000786	0.06769942395	0.88393631747621	0.978281864169086	0.943192005424062	not_robust	22.9738614564461	NO PLEIOTROPIC SNPS FOR REMOVAL	THERE WERE 1 OUTLITER SNPs IN RADIAL ANALYSIS	0.639639819002572
prot-c-5183_53_3	AMPK a1b1g1	11	5e-05	1.03885276031738	0.997478905173505	1.08194273785801	0.06602380243	0.03811698919	0.02073534048	0.08579342128	0.04799342467	0.02793535244	0.7053164556	-0.03578246311	0.09165465779	0.4177086433	0.04108807001	0.04860759568	0.440041065109746	0.42882897558245	0.946397117607619	not_robust	NA	NO PLEIOTROPIC SNPS FOR REMOVAL	NA	0.357179159618511
prot-c-5245_40_5	AMPK a2b2g1	17	5e-05	1.02632135356378	0.981349936033561	1.07335363472725	0.2557535639	0.02598090781	0.02286075369	0.3924362396	-0.0218538439	0.02555384724	0.5366016206	0.04853207706	0.07673404968	0.399714843	-0.0434511263	0.05022076927	0.0284201073258675	0.761743409102161	0.946932815407834	not_robust	NA	NO PLEIOTROPIC SNPS FOR REMOVAL	NA	0.634156004625135
prot-c-3170_6_1	AMPM2	18	5e-05	0.977970158539503	0.951558279813606	1.00511513722641	0.1107699443	-0.02227612215	0.01396848036	0.1585300828	-0.03083652324	0.02186937035	0.7768995755	0.01495775977	0.05190205651	0.3937601725	-0.03592638724	0.04105798115	0.74076002834117	0.461689914274404	0.950238514850703	not_robust	NA	NO PLEIOTROPIC SNPS FOR REMOVAL	THERE WERE 3 OUTLITER SNPs IN RADIAL ANALYSIS	0.448934228954111
prot-a-2864	AMSH-like protease	8	5e-06	0.923316113738057	0.821678851997447	1.03752535898417	0.1799601423	-0.07978361802	0.05950103737	0.06926424757	-0.1059866873	0.05834047386	0.5447861883	-0.107998662	0.1683002637	0.1632058706	-0.2071997706	0.1329956278	0.0342247964128312	0.862094571061874	0.958761809480082	not_robust	22.1627534754859	NO PLEIOTROPIC SNPS FOR REMOVAL	THERE WERE 1 OUTLITER SNPs IN RADIAL ANALYSIS	0.550593696929259
ieu-a-1043	Amygdala volume	9	5e-06	1.00009242548158	0.999338218918946	1.00084720124844	0.8102434831	9.24e-05	0.0003849088599	0.8314020947	-0.0001014359058	0.0004764403671	0.4269225579	-0.0005351171441	0.0006345345382	0.9601847309	3.51e-05	0.0006818150175	0.224082193459369	0.260779308375358	0.962179665193788	not_robust	25.0433651544444	NO PLEIOTROPIC SNPS FOR REMOVAL	NA	0.949411285494085
prot-a-114	Amyloid beta A4 precursor protein-binding family B member 1	12	5e-06	1.00742191788722	0.937878978622963	1.08212140774249	0.8394313801	0.007394510979	0.0364943214	0.6520311413	-0.0218214147	0.04839070338	0.4482688483	-0.07557460249	0.09575378143	0.6918726699	-0.02865926573	0.07042977432	0.301893105717842	0.370296282207081	0.960652717605156	not_robust	23.5539446553129	NO PLEIOTROPIC SNPS FOR REMOVAL	THERE WERE 3 OUTLITER SNPs IN RADIAL ANALYSIS	0.956743304452483
prot-a-115	Amyloid beta A4 precursor protein-binding family B member 1	13	5e-06	1.00514714414132	0.967489091393804	1.04427097975849	0.7921498539	0.005133942875	0.01948217962	0.9183229239	0.004381181867	0.04272386523	0.9144134053	-0.01092253845	0.09932241004	0.9091007259	-0.007831567795	0.06716239068	0.975661549175602	0.867383095491093	0.959732715192662	not_robust	22.708667956246	NO PLEIOTROPIC SNPS FOR REMOVAL	NA	0.943535110249131
prot-a-116	Amyloid beta A4 precursor protein-binding family B member 2	10	5e-06	1.06896684218654	1.01244734018457	1.12864152469001	0.01611320437	0.06669261396	0.0277153597	0.02941153138	0.08114447055	0.0372576768	0.614006217	0.02850272696	0.05432032323	0.07834183583	0.07949980003	0.04003688116	0.533359350546714	0.427477128523598	0.971420165413908	not_robust	35.879039284412	NO PLEIOTROPIC SNPS FOR REMOVAL	NA	0.194121920976234
prot-a-117	Amyloid beta A4 precursor protein-binding family B member 2	11	5e-06	1.01349132844516	0.951838603125689	1.0791374393311	0.6755726211	0.01340113083	0.03202087955	0.8132332059	0.01126415916	0.04767755605	0.5961503344	0.0533108553	0.09704883435	0.8815575708	0.01114727883	0.07293004168	0.69777502780366	0.666225224240125	0.959529281045833	not_robust	22.65757408484	NO PLEIOTROPIC SNPS FOR REMOVAL	NA	0.897046228467876
prot-a-118	Amyloid beta A4 precursor protein-binding family B member 3	9	5e-06	0.99479889492735	0.968558142815754	1.02175057707086	0.7022085541	-0.005214677903	0.01363881947	0.9681127105	0.001779604962	0.0445174631	0.8601988865	-0.01261662077	0.06904983921	0.7046282304	0.02373771426	0.06041081553	0.997104510090442	0.903602880729597	0.956222244186829	not_robust	22.6671455949931	NO PLEIOTROPIC SNPS FOR REMOVAL	NA	0.907657397955077
prot-a-139	Amyloid beta A4 protein	10	5e-06	0.990304072805102	0.903865334380487	1.08500914827821	0.8343761711	-0.009743238765	0.04659778434	0.3415213012	-0.05453849073	0.05733870295	0.02834406443	-0.2534274541	0.0949019455	0.4339706696	-0.08323043107	0.1016322198	0.196470495125969	0.0221774234258768	0.959679455169962	not_robust	21.5394721811684	NO PLEIOTROPIC SNPS FOR REMOVAL	THERE WERE 3 OUTLITER SNPs IN RADIAL ANALYSIS	0.955200195840441
prot-c-3171_57_2	amyloid precursor protein	17	5e-05	0.992650485711778	0.964934253937078	1.02116282302492	0.6096623796	-0.007376655031	0.01444829366	0.7471190369	0.007119267809	0.02207932531	0.4963462595	0.03993312502	0.05727696699	0.8005325412	0.01130610863	0.04401027165	0.766791488480262	0.400885775977383	0.949849049874937	not_robust	NA	NO PLEIOTROPIC SNPS FOR REMOVAL	NA	0.867594480344624
prot-a-122	Amyloid-like protein 2	7	5e-06	0.991189994988756	0.914053124155538	1.07483644024899	0.8304857538	-0.008849042555	0.04133548161	0.7945666897	0.01341213966	0.05150884832	0.8556800741	0.01848805402	0.09655177308	0.4326580598	0.0671757422	0.07989032007	0.33289464475879	0.762141716336751	0.969350821425005	not_robust	26.1992790209572	NO PLEIOTROPIC SNPS FOR REMOVAL	NA	0.954719686815237
prot-a-123	Amyloid-like protein 2	8	5e-06	1.08845767051464	1.03342226536185	1.14642401292498	0.00136526974	0.08476171303	0.02647236258	0.1030378456	0.08459288299	0.05188788484	0.7731794854	0.03631092229	0.1204176714	0.2030328343	0.08274269127	0.0589241724	0.902531152362947	0.682849056395171	0.960806793861865	all_significant	23.7048299945864	NO PLEIOTROPIC SNPS FOR REMOVAL	THERE WERE 1 OUTLITER SNPs IN RADIAL ANALYSIS	0.0474504900283453
ebi-a-GCST005647	Amyotrophic lateral sclerosis	8	5e-07	1.06479440459381	0.94826764993377	1.19564041242308	0.288368236	0.0627817332	0.0591327646	0.0400984898	0.1481074034	0.07215132748	0.8164091092	0.03410044526	0.1405731333	0.07135306843	0.1645186362	0.07747567019	0.270283462126603	0.826637922872924	0.977308745238969	not_robust	45.5179044062183	NO PLEIOTROPIC SNPS FOR REMOVAL	THERE WERE 1 OUTLITER SNPs IN RADIAL ANALYSIS	0.659302862336015
prot-c-4194_26_3	AN32B	26	5e-05	1.01415163916821	0.986158897913053	1.04293897200961	0.3251084476	0.01405243952	0.01428072592	0.4191482476	0.01564251727	0.01936195137	0.5511383854	0.03670658624	0.06071523255	0.1811620389	-0.05577910244	0.04055042898	0.270283249991177	0.704148340252821	0.949561286967717	not_robust	NA	NO PLEIOTROPIC SNPS FOR REMOVAL	THERE WERE 1 OUTLITER SNPs IN RADIAL ANALYSIS	0.696736191861433
ukb-d-41219_2	Anaesthetics administered during delivery: Epidural or caudal anaesthetic	76	5e-05	1.04420599154643	0.989705387004274	1.1017078083023	0.113732316	0.04325677991	0.0273493617	0.2077594477	0.0583097399	0.04628674359	0.9003070585	0.00815204255	0.06485105202	0.548945015	0.06729462557	0.1117725437	0.97931626186136	0.532307959850669	0.945626957316428	not_robust	18.2497562742283	NO PLEIOTROPIC SNPS FOR REMOVAL	THERE WERE 7 OUTLITER SNPs IN RADIAL ANALYSIS	0.454858859816639
ukb-d-41219_7	Anaesthetics administered during delivery: Other	7	5e-06	1.01950399928338	0.869834606050168	1.19492648064965	0.8115248287	0.01931623381	0.0810042996	0.5723181859	-0.07114526707	0.1260009575	0.5087667021	-0.1361647185	0.1914642083	0.6271942913	-0.09508305788	0.1858467858	0.629868947575604	0.392304020110746	0.948600070046353	not_robust	22.6507696576918	NO PLEIOTROPIC SNPS FOR REMOVAL	NA	0.949621093368561
ukb-d-41219_3	Anaesthetics administered during delivery: Spinal anaesthetic	10	5e-06	1.05255949489487	0.900743862200058	1.22996285268862	0.5191935922	0.05122481219	0.07946895697	0.643675226	0.05473009363	0.1183183611	0.8832628035	0.0364269977	0.2402983377	0.5973061065	0.1027575436	0.18766288	0.609979926196812	0.948816890466044	0.726039002855743	not_robust	23.3611364553823	NO PLEIOTROPIC SNPS FOR REMOVAL	THERE WERE 1 OUTLITER SNPs IN RADIAL ANALYSIS	0.823322811446242
ukb-d-41220_7	Anaesthetics administered post delivery: Other	55	5e-05	0.963815665420441	0.926836741123555	1.00226997451972	0.06483332381	-0.0368552211	0.019960522	0.3352405282	-0.03207330004	0.03328445753	0.9674474313	-0.002394041885	0.05838672683	0.8297522495	0.01768983608	0.08187326648	0.965877794625599	0.519345543434686	0.942489153035763	not_robust	18.4176283744029	NO PLEIOTROPIC SNPS FOR REMOVAL	THERE WERE 9 OUTLITER SNPs IN RADIAL ANALYSIS	0.354361203995215
prot-a-90	Anaphase-promoting complex subunit 10	13	5e-06	1.03535941661112	0.974841832373756	1.09963389543416	0.2581341851	0.03474862886	0.0307289149	0.383881759	0.03694394333	0.04242693192	0.6348859288	0.04084618521	0.08363987021	0.5570535488	0.03577810517	0.05922970431	0.595194627147894	0.938094346427334	0.956315146161771	not_robust	22.2715869574939	NO PLEIOTROPIC SNPS FOR REMOVAL	NA	0.63659375784538
prot-a-91	Anaphase-promoting complex subunit 7	8	5e-06	0.984397320863065	0.959602567328309	1.00983273525449	0.2269600462	-0.01572568206	0.01301550538	0.2347255665	-0.01746343947	0.01469647807	0.9875952754	-0.0003485205627	0.02150526251	0.2659435561	-0.01791230026	0.01481695041	0.550097509124304	0.378694036941648	0.994126887959434	not_robust	245.210398212993	NO PLEIOTROPIC SNPS FOR REMOVAL	NA	0.607548312859651
met-a-460	Androsterone sulfate	12	5e-06	1.10680303658667	0.984304582331556	1.24454664113799	0.08995202161	0.1014757125	0.05984469767	0.2260313566	0.08280135571	0.06839439467	0.5834670146	0.04834110772	0.08531529603	0.2570967438	0.07901645883	0.06610498513	0.418070716527762	0.39814625514353	0.985188300962457	not_robust	69.5668667476116	NO PLEIOTROPIC SNPS FOR REMOVAL	THERE WERE 1 OUTLITER SNPs IN RADIAL ANALYSIS	0.408419376313825
prot-a-56	Angiogenic factor with G patch and FHA domains 1	83	5e-05	1.02892572598854	1.0030325590208	1.05548732200137	0.02831789751	0.02851527348	0.01300372622	0.1056399173	0.03496269075	0.0216071796	0.9678653503	0.001420482714	0.03515138307	0.3410405412	0.04259973878	0.04448234508	0.917687907333879	0.399172721907649	0.946076419403548	all_significant	18.4580126085368	NO PLEIOTROPIC SNPS FOR REMOVAL	THERE WERE 5 OUTLITER SNPs IN RADIAL ANALYSIS	0.25240546655131
prot-c-4874_3_1	Angiogenin	16	5e-05	1.01483889235752	0.987089259626213	1.04336863905443	0.2977222709	0.01472987315	0.01414524567	0.2121581773	0.02577470477	0.02065855308	0.59380309	0.01610326811	0.02950468576	0.1472299553	0.0381015905	0.02492945462	0.524332284157774	0.958000031362352	0.965103245578492	not_robust	NA	NO PLEIOTROPIC SNPS FOR REMOVAL	NA	0.667732725495775
prot-a-92	Angiopoietin-1	11	5e-06	0.99088265188728	0.929025390953661	1.0568585523839	0.7806304434	-0.009159165501	0.03288777732	0.9518129323	-0.002872120868	0.04752783278	0.3180380039	0.1111989964	0.105198145	0.6467146366	0.03727279668	0.07888463935	0.535959382344543	0.256321738779582	0.962699164013789	not_robust	22.6805197272003	NO PLEIOTROPIC SNPS FOR REMOVAL	THERE WERE 1 OUTLITER SNPs IN RADIAL ANALYSIS	0.939284102631482
prot-a-2944	Angiopoietin-1 receptor, soluble	10	5e-06	1.10851393225699	1.06210727001588	1.15694824119741	2.34e-06	0.1030203186	0.02181907821	0.0001953014757	0.1311333695	0.03520342133	0.00738192093	0.1798089158	0.05048337661	0.01556901141	0.1182734288	0.03975235673	0.703139951503823	0.114114763749595	0.975441163330432	all_significant	41.4918037217363	NO PLEIOTROPIC SNPS FOR REMOVAL	NA	0.000611056216216216
prot-a-93	Angiopoietin-2	7	5e-06	1.05042054749303	0.969003315908866	1.13867858703935	0.2320698134	0.0491906054	0.04116216863	0.4293943668	0.04852877592	0.06141107199	0.6032648068	0.06651488702	0.1200026082	0.5718556812	0.05412103437	0.09053975541	0.568194118969709	0.881922474968089	0.95818470378945	not_robust	21.924349343874	NO PLEIOTROPIC SNPS FOR REMOVAL	NA	0.611511812158108
prot-a-94	Angiopoietin-2	95	5e-05	1.02707581676798	0.998925549042645	1.05601937441743	0.05954043278	0.02671575175	0.01417896957	0.1147274672	0.03196835199	0.02026782231	0.6386722022	-0.01527623451	0.03242670293	0.3258850709	0.05071934617	0.0513562862	0.290279414837859	0.153783286880314	0.945003261230859	not_robust	18.126810176358	NO PLEIOTROPIC SNPS FOR REMOVAL	THERE WERE 8 OUTLITER SNPs IN RADIAL ANALYSIS	0.344066783205957
prot-a-95	Angiopoietin-4	15	5e-06	1.00411351444068	0.95368535414878	1.05720817195765	0.8759135748	0.00410507707	0.02628905942	0.5759330977	0.02204164393	0.03940687252	0.7291539656	0.02950250531	0.08338532169	0.3698475715	0.06754950364	0.07290267688	0.649433545121438	0.750394671123355	0.959613659666909	not_robust	23.9064771726439	NO PLEIOTROPIC SNPS FOR REMOVAL	NA	0.968786309804144
prot-a-96	Angiopoietin-related protein 1	11	5e-06	0.974805309676785	0.936212343641621	1.01498917230449	0.2156724925	-0.02551751031	0.02060992605	0.297912008	-0.02954410964	0.02838265056	0.3064229456	-0.04976926164	0.04589996216	0.3053317788	-0.03289186991	0.03044419387	0.69968262810534	0.549675183836846	0.981023902250658	not_robust	52.6178020022952	NO PLEIOTROPIC SNPS FOR REMOVAL	THERE WERE 1 OUTLITER SNPs IN RADIAL ANALYSIS	0.595758846037818
prot-a-97	Angiopoietin-related protein 1	13	5e-06	0.997116197445104	0.96282277779961	1.03263106579133	0.8715139612	-0.002887968725	0.01785609528	0.6858613897	-0.009058715103	0.02239607415	0.9671282462	-0.001512811207	0.03588432145	0.6601768479	-0.01139502753	0.02527781143	0.644492205401157	0.96410480240292	0.982483541168505	not_robust	56.6494396543666	NO PLEIOTROPIC SNPS FOR REMOVAL	THERE WERE 2 OUTLITER SNPs IN RADIAL ANALYSIS	0.968437940553698
prot-a-98	Angiopoietin-related protein 3	12	5e-06	0.944284815755082	0.89224653965764	0.999358107466294	0.04745666609	-0.05732744674	0.02892109597	0.2268900635	-0.06046271438	0.05003498425	0.550459389	0.05570824015	0.09015878535	0.384674054	-0.07044177104	0.07780491768	0.801770221158468	0.200671216411971	0.95309789182185	not_robust	22.4371587451674	NO PLEIOTROPIC SNPS FOR REMOVAL	NA	0.310991982589763
prot-a-99	Angiopoietin-related protein 4	19	5e-06	0.985704995516942	0.940518214091741	1.03306275586097	0.5475872126	-0.01439816233	0.02394188862	0.7525547342	-0.0121165271	0.03843191412	0.2335537253	-0.0856829583	0.0693674113	0.9725101421	0.002312632633	0.06618387062	0.729560041978109	0.279631290757406	0.960981347287077	not_robust	23.6655468451117	NO PLEIOTROPIC SNPS FOR REMOVAL	THERE WERE 1 OUTLITER SNPs IN RADIAL ANALYSIS	0.83790842973441
prot-a-100	Angiopoietin-related protein 7	9	5e-06	0.960506308582024	0.891243405941413	1.03515197158891	0.2913133434	-0.04029472878	0.03818519243	0.5414692561	-0.03201324518	0.05242978689	0.2824307166	0.09724976162	0.08352373825	0.6014920803	-0.04492654568	0.08263708104	0.409816425611352	0.107655995122914	0.961302784662808	not_robust	23.2371652296224	NO PLEIOTROPIC SNPS FOR REMOVAL	NA	0.662459653928632
prot-a-2301	Angiostatin	15	5e-06	0.982576755875187	0.925141072979606	1.04357822756345	0.5673475708	-0.01757681526	0.03073072781	0.9387015859	-0.003185712263	0.0414256638	0.6046423512	-0.03260339059	0.06144629083	0.8994010099	-0.009051947633	0.07031638816	0.288021741869803	0.779558060662298	0.964466213505483	not_robust	27.6431094275699	NO PLEIOTROPIC SNPS FOR REMOVAL	THERE WERE 4 OUTLITER SNPs IN RADIAL ANALYSIS	0.848833915779301
prot-a-16	Angiotensin-converting enzyme 2	11	5e-06	0.925392597765218	0.882732806116875	0.970114007392263	0.001281589647	-0.0775372015	0.02407934719	0.0647058508	-0.08303936293	0.04495211324	0.5360503918	-0.05128796499	0.07972158232	0.2424559163	-0.0885379191	0.07126714722	0.909116403648995	0.722391339611227	0.953180962884748	all_significant	22.5898018298768	NO PLEIOTROPIC SNPS FOR REMOVAL	NA	0.0458619228493111
prot-c-3484_60_2	Angiotensinogen	18	5e-05	0.972591341365407	0.943554204474416	1.00252207325584	0.07231718917	-0.02779128362	0.01546437846	0.5825863064	-0.01219373447	0.02218612348	0.0853595005	-0.1322063772	0.07209610361	0.9383715503	-0.002873283818	0.03661699396	0.643751794563301	0.155802502049339	0.950597049187608	not_robust	NA	NO PLEIOTROPIC SNPS FOR REMOVAL	THERE WERE 2 OUTLITER SNPs IN RADIAL ANALYSIS	0.374051756831124
prot-c-3281_19_1	ANGL3	15	5e-05	0.957599474571626	0.928045077815819	0.988095056608707	0.006753131971	-0.04332567343	0.01599454016	0.2709416243	-0.02697459398	0.02450238457	0.8654307078	0.01133854543	0.06559721892	0.5287536504	-0.02575866816	0.03987672861	0.656365254598234	0.40240048665911	0.949792393076091	all_significant	NA	NO PLEIOTROPIC SNPS FOR REMOVAL	NA	0.121732763253362
prot-c-3796_79_2	ANGL4	11	5e-05	1.00344293112764	0.964860077594744	1.04356863695727	0.8635864686	0.003437017809	0.02000469555	0.7005146075	-0.011850438	0.03081029703	0.09790432179	0.1136128769	0.06153086216	0.7946731004	-0.01483567802	0.05550283579	0.554700527706022	0.0885419447441418	0.94061357428873	not_robust	NA	NO PLEIOTROPIC SNPS FOR REMOVAL	NA	0.966857538397358
ukb-b-4080	Ankle spacing width	294	5e-08	1.04081434533865	0.966638911426474	1.1206816616394	0.2889169385	0.04000343111	0.03772127322	0.8332008032	-0.01395125825	0.06624585145	0.9852411192	-0.001878552408	0.1014642919	0.6578035439	-0.05584395308	0.1259448186	0.992516190710301	0.65071175884768	0.986407281930423	not_robust	72.6985034343499	REMOVED 1 PLEIOTROPIC SNP	THERE WERE 28 OUTLITER SNPs IN RADIAL ANALYSIS	0.660088782167652
ukb-b-2122	Ankle spacing width (left)	149	5e-08	0.925039915612753	0.851797754011617	1.00457983300245	0.06410820951	-0.07791839039	0.04208559585	0.1308324246	-0.1109700595	0.07344985764	0.3838917282	-0.1093783165	0.1252386251	0.471350845	-0.0965399585	0.1336868324	0.974748424861558	0.786413368194232	0.983546237462766	not_robust	60.1090240851763	REMOVED 1 PLEIOTROPIC SNP	THERE WERE 27 OUTLITER SNPs IN RADIAL ANALYSIS	0.352706879714687
ukb-b-8607	Ankle spacing width (right)	161	5e-08	0.917934923660646	0.843525199066811	0.998908538841574	0.04710892977	-0.08562878013	0.04313098107	0.1473062113	-0.1024217915	0.07067898631	0.0572724656	-0.2289160537	0.11953093	0.5171710523	-0.08422079556	0.1297397712	0.775705148042422	0.197361062626594	0.983100080758731	not_robust	60.0850014884253	REMOVED 1 PLEIOTROPIC SNP	THERE WERE 25 OUTLITER SNPs IN RADIAL ANALYSIS	0.310270265465399
ebi-a-GCST005529	Ankylosing spondylitis	21	5e-08	1.00775961794153	0.853530406794985	1.18985737294019	0.9273265827	0.007729666945	0.08474682567	0.7307708642	-0.04637536969	0.1347728291	0.2810441998	-0.2467764649	0.2224135658	0.3141055908	-0.1821476266	0.1763928303	0.504739874988251	0.229459381570866	NA	not_robust	NA	NO PLEIOTROPIC SNPS FOR REMOVAL	THERE WERE 4 OUTLITER SNPs IN RADIAL ANALYSIS	0.983899508747557
prot-a-102	Ankyrin repeat domain-containing protein 27	13	5e-06	0.935561010434482	0.88449787881165	0.989572078365125	0.02001490669	-0.06660891847	0.02863583933	0.3033803876	-0.04648922208	0.04516975427	0.03788250425	-0.1973476807	0.08365830471	0.5895725396	-0.03949823365	0.07126132992	0.713165932726713	0.116536689981653	0.94900834074445	not_robust	24.0298463983996	NO PLEIOTROPIC SNPS FOR REMOVAL	THERE WERE 3 OUTLITER SNPs IN RADIAL ANALYSIS	0.214871142709756
prot-a-103	Ankyrin repeat domain-containing protein 46	12	5e-06	1.04514643327812	0.987612852031072	1.10603164463437	0.1263807931	0.04415700314	0.02888852619	0.2213919143	0.05082769407	0.04156544596	0.4592246708	0.0652016865	0.08470107567	0.4250762378	0.06064954199	0.07321659473	0.585027086200259	0.794656530326781	0.959517897497213	not_robust	24.1195952248969	NO PLEIOTROPIC SNPS FOR REMOVAL	NA	0.477942224887446
prot-a-101	Ankyrin-2	19	5e-06	1.0274368674277	0.989133359352865	1.06722365247117	0.1626110175	0.02706722261	0.01938435532	0.2321305147	0.04426441581	0.03704480213	0.3626129995	0.04176851501	0.04464666765	0.3527512577	0.04516755574	0.04734852653	0.918779871820322	0.693165424177861	0.969817928281843	not_robust	33.5902360769162	NO PLEIOTROPIC SNPS FOR REMOVAL	NA	0.530451923055938
prot-a-107	Annexin A1	11	5e-06	1.00106422461291	0.963588751264015	1.03999717772262	0.9564248966	0.001063658727	0.01946650035	0.5810319726	-0.01454346085	0.0263526758	0.5336246909	-0.02332965225	0.03604386109	0.5907188528	-0.01485885149	0.02674540843	0.633609615015843	0.417088511459862	0.982070546049503	not_robust	63.4863375112329	NO PLEIOTROPIC SNPS FOR REMOVAL	THERE WERE 1 OUTLITER SNPs IN RADIAL ANALYSIS	0.988362206868741
prot-a-106	Annexin A10	15	5e-06	1.00407462139873	0.971523231868413	1.03771666211019	0.8089077606	0.00406634261	0.01681451003	0.9199959871	-0.0037714522	0.0375497629	0.7053863858	0.02321109907	0.06005629395	0.7773457022	-0.01846792025	0.06405927287	0.987283234064222	0.723187487014987	0.962950444920571	not_robust	23.2412681774953	NO PLEIOTROPIC SNPS FOR REMOVAL	NA	0.949411285494085
prot-a-108	Annexin A2	13	5e-06	0.992933051619507	0.969774648932189	1.01664448135865	0.5558533805	-0.007092037533	0.01204057022	0.615053601	-0.009411841995	0.01871614294	0.7263150144	-0.008517826829	0.02371963866	0.7104208179	-0.007200845442	0.01893823539	0.905147748975594	0.933916528246167	0.987951791102808	not_robust	106.210090073166	NO PLEIOTROPIC SNPS FOR REMOVAL	THERE WERE 3 OUTLITER SNPs IN RADIAL ANALYSIS	0.842587913773298
prot-a-109	Annexin A2	10	5e-06	0.997101211992538	0.970862342600032	1.02404922235878	0.8310438972	-0.002902997631	0.01360591418	0.6143611995	-0.009486554631	0.01882783545	0.6381683439	-0.01166431393	0.02386802077	0.6409897793	-0.009133176118	0.01893003603	0.767601194997488	0.613755666235651	0.990130806446816	not_robust	128.756751443522	NO PLEIOTROPIC SNPS FOR REMOVAL	THERE WERE 3 OUTLITER SNPs IN RADIAL ANALYSIS	0.954719686815237
prot-a-110	Annexin A9	16	5e-06	0.980762444684945	0.931096450276172	1.03307769309944	0.46378259	-0.01942500503	0.02651398136	0.3793830524	-0.03283759155	0.0373564687	0.188059375	-0.07678418082	0.05548436566	0.4241700149	-0.05817281118	0.07080404603	0.486757404861164	0.256626349296945	0.948942553501594	not_robust	24.7671359705689	NO PLEIOTROPIC SNPS FOR REMOVAL	NA	0.795944325044833
prot-c-4960_72_1	annexin I	14	5e-05	1.02399971484427	0.999721155099612	1.04886788746274	0.05271847233	0.02371624814	0.01224241425	0.8439570017	0.004884143338	0.02481344348	0.2353425171	0.05886637756	0.04711603354	0.8717474384	-0.006037783406	0.0366690764	0.950445085871056	0.434345761432719	0.951541533066358	not_robust	NA	NO PLEIOTROPIC SNPS FOR REMOVAL	THERE WERE 1 OUTLITER SNPs IN RADIAL ANALYSIS	0.324542104974895
prot-c-4961_17_1	annexin II	17	5e-05	0.986342569649709	0.96250046154466	1.01077527084183	0.2706749152	-0.013751551	0.01248427668	0.1082402641	-0.02777183388	0.01729090023	0.0290772195	-0.05513019597	0.02284733536	0.211535496	-0.02348599249	0.01804611811	0.488260331098161	0.0458248657645537	0.973443231048538	not_robust	NA	NO PLEIOTROPIC SNPS FOR REMOVAL	THERE WERE 1 OUTLITER SNPs IN RADIAL ANALYSIS	0.647012603858438
prot-c-5335_73_3	annexin VI	15	5e-05	0.996790206579084	0.965888080576599	1.02868099929221	0.8414099874	-0.003214955858	0.01606752767	0.1942213179	-0.03036690577	0.02339168818	0.1496742677	-0.08113604577	0.0529869123	0.3758056178	-0.03771238205	0.04122664665	0.605118098179759	0.143636025110079	0.948817809785566	not_robust	NA	NO PLEIOTROPIC SNPS FOR REMOVAL	NA	0.957675026299776
ieu-a-45	Anorexia nervosa	47	5e-05	0.989278189076861	0.977608492330943	1.00108718680391	0.0749904186	-0.01077970372	0.006054234676	0.1404618293	-0.009701699742	0.006581558106	0.3249275986	-0.00725662506	0.007291123427	0.1608136227	-0.00943999504	0.00662304498	0.490649390799886	0.385342772814886	0.994134539985045	not_robust	NA	NO PLEIOTROPIC SNPS FOR REMOVAL	THERE WERE 2 OUTLITER SNPs IN RADIAL ANALYSIS	0.38053452512689
ieu-a-1186	Anorexia Nervosa	13	5e-06	1.00731707086107	0.971804188764255	1.04412770903817	0.6905382531	0.00729043097	0.01831192738	0.4011489433	0.03123477664	0.03720325644	0.5164465855	0.04590115671	0.06847095632	0.4353000798	0.04873286914	0.06037823397	0.955376228046256	0.548765930876906	0.96030825897897	not_robust	NA	NO PLEIOTROPIC SNPS FOR REMOVAL	THERE WERE 1 OUTLITER SNPs IN RADIAL ANALYSIS	0.902663775954786
prot-a-1606	Anosmin-1	12	5e-06	0.948413723941113	0.901390873583167	0.997889614950554	0.04120837803	-0.05296445427	0.02594481593	0.2854632437	-0.04801178576	0.04494951191	0.6578435421	-0.03050634859	0.06683895336	0.4867512494	-0.05192822433	0.07215789954	0.788992405397394	0.709321056015769	0.959758138298928	not_robust	24.4314760885538	NO PLEIOTROPIC SNPS FOR REMOVAL	THERE WERE 1 OUTLITER SNPs IN RADIAL ANALYSIS	0.290200691345379
prot-c-5443_62_2	ANP	14	5e-05	1.01958746546113	0.988271643151093	1.05189560676944	0.2229339436	0.01939809986	0.01591621246	0.3679250727	0.02295719043	0.02549759714	0.0872642143	0.1242999249	0.06675669868	0.4330868809	0.0365482795	0.04517855663	0.713914934744749	0.128087352811154	0.947215707553153	not_robust	NA	NO PLEIOTROPIC SNPS FOR REMOVAL	THERE WERE 2 OUTLITER SNPs IN RADIAL ANALYSIS	0.602514059598098
ukb-b-8446	Answered sexual history questions	10	5e-07	0.311037479775066	0.0187272841964819	5.16595534140498	0.4153014099	-1.16784186	1.43363873	0.7049147703	0.7771979165	2.05230867	0.8933311643	-0.97003108	7.008004332	0.5728201286	2.149883237	3.674040447	0.51097739255055	0.977640534790396	0.966780022770488	not_robust	27.6520775208627	NO PLEIOTROPIC SNPS FOR REMOVAL	THERE WERE 1 OUTLITER SNPs IN RADIAL ANALYSIS	0.76668164089001
prot-a-58	Anterior gradient protein 2 homolog	7	5e-06	1.03835160209886	0.969602861852571	1.11197490436575	0.2815740356	0.03763445773	0.03495059685	0.4235148006	0.04891895015	0.06112283802	0.6564928954	0.06284299477	0.1330088414	0.6971215871	0.02853699902	0.06986680676	0.82571073904431	0.845711606967448	0.954604997763685	not_robust	22.9717157234719	NO PLEIOTROPIC SNPS FOR REMOVAL	NA	0.657526055653889
ieu-b-4898	Anti-Alpha-casein protein IgG levels	10	5e-06	1.000094463313	0.975929677978848	1.02485758771136	0.9939606207	9.45e-05	0.01247918636	0.8549837583	0.003669120271	0.02007580618	0.2844249026	0.04333096956	0.03776912113	0.9173232426	0.003208153799	0.03005086963	0.682506487926178	0.249604040666966	0.959828014481509	not_robust	NA	REMOVED 1 PLEIOTROPIC SNP	THERE WERE 1 OUTLITER SNPs IN RADIAL ANALYSIS	0.998715424002018
ieu-b-4899	Anti-Beta-casein protein IgG levels	48	5e-05	0.984056832392266	0.972547469742607	0.995702399631132	0.007416953377	-0.0160716271	0.00600243138	0.2528166195	-0.01102329289	0.009639665536	0.124775236	-0.02505074103	0.01602160685	0.7548450282	-0.006541636467	0.02082747838	0.955542228667677	0.532195967466327	0.947427139256564	all_significant	NA	REMOVED 1 PLEIOTROPIC SNP	THERE WERE 5 OUTLITER SNPs IN RADIAL ANALYSIS	0.12888957469168
ebi-a-GCST006344	Anti-cytomegalovirus IgG levels	11	5e-06	1.04668534593585	0.979361159218468	1.11863759664627	0.1785682337	0.04562835753	0.03391997743	0.2820013087	0.05441222461	0.05057676425	0.8600491299	0.02700906432	0.1488663969	0.550824356	0.05457621826	0.08840915258	0.682215244380666	0.899677274592284	0.921849568181836	not_robust	26.298144470412	NO PLEIOTROPIC SNPS FOR REMOVAL	THERE WERE 1 OUTLITER SNPs IN RADIAL ANALYSIS	0.548070608008069
ieu-b-4900	Anti-Cytomegalovirus IgG levels	7	5e-06	0.894390920954724	0.790526046721594	1.01190229316753	0.07637199324	-0.1116123276	0.06298180897	0.5124587545	-0.0452227587	0.06904090633	0.2638721818	-0.2982204059	0.2370195095	0.8622633765	0.02035529867	0.1124077146	0.0940015424022437	0.450313846842102	0.955968606847808	not_robust	NA	NO PLEIOTROPIC SNPS FOR REMOVAL	NA	0.383193469797009
ebi-a-GCST006345	Anti-Epstein-Barr virus early antigen (EA) IgG levels	39	5e-05	0.99540587825847	0.979891749831691	1.01116563400162	0.5655988155	-0.004604707152	0.008014523277	0.5513763785	-0.007189324998	0.01206872253	0.3546967303	-0.03051855369	0.03256104462	0.3845609595	-0.02408047589	0.02737406791	0.688392315566718	0.414703916261413	0.95069722099696	not_robust	20.180110396304	NO PLEIOTROPIC SNPS FOR REMOVAL	THERE WERE 3 OUTLITER SNPs IN RADIAL ANALYSIS	0.847917773063056
ieu-b-4901	Anti-Epstein-Barr virus IgG levels	13	5e-06	1.01300787747493	0.956690230790119	1.07264078465477	0.6578718661	0.01292400162	0.02918348435	0.8143889435	0.01078857745	0.04595424246	0.6869759356	0.0292268027	0.07063078256	0.8439015646	0.01441103473	0.07162043388	0.702533298831221	0.797699722023258	0.958671095258578	not_robust	NA	NO PLEIOTROPIC SNPS FOR REMOVAL	NA	0.888264123588907
ebi-a-GCST006361	Anti-Epstein-Barr virus nuclear antigen (EBNA) IgG levels	6	5e-06	0.95551522363241	0.909385879379998	1.00398451668918	0.07146947137	-0.04550458279	0.02524550118	0.6298310549	-0.02549289623	0.0528937049	0.9888474553	-0.005173421009	0.3478925324	0.9578084583	-0.004019259819	0.07227965575	0.876438440886119	0.912656544280333	0.972535854019151	not_robust	26.5749185277995	NO PLEIOTROPIC SNPS FOR REMOVAL	THERE WERE 1 OUTLITER SNPs IN RADIAL ANALYSIS	0.372458485640205
ieu-b-4902	Anti-Feline herpes virus IgG levels	9	5e-06	0.953718651118748	0.902011781148187	1.00838956264401	0.09566717277	-0.047386566	0.02843935299	0.2154684831	-0.04978053771	0.04018876623	0.8910034749	-0.009215487454	0.06485154764	0.1644024859	-0.1054904336	0.06892147769	0.434611006222266	0.529812710462674	0.961450565255277	not_robust	NA	NO PLEIOTROPIC SNPS FOR REMOVAL	NA	0.42207133484189
ieu-b-4905	Anti-Helicobacter pylori IgG levels	10	5e-06	1.02691293665323	0.945669428520906	1.11513616456351	0.5276804154	0.02655715292	0.04205069654	0.2303831775	0.06462985459	0.05388639509	0.543193841	-0.06614700577	0.1041778146	0.2888772049	0.1028017916	0.09121412033	0.241843382955807	0.358966868836614	0.955740363078549	not_robust	NA	NO PLEIOTROPIC SNPS FOR REMOVAL	THERE WERE 1 OUTLITER SNPs IN RADIAL ANALYSIS	0.828701561599708
ebi-a-GCST006355	Anti-hepatitis B virus core antigen (HBc) IgG levels	14	5e-06	1.01954759647367	0.950666961840969	1.09341898182966	0.5875184	0.01935899604	0.03568901615	0.1776508688	0.0632348766	0.04690933287	0.8700556993	0.02243025782	0.1342132718	0.2454953432	0.1125911216	0.09256875327	0.239981535891211	0.981392662036511	0.465723449992549	not_robust	20.7534178037522	NO PLEIOTROPIC SNPS FOR REMOVAL	NA	0.855982692895326
ebi-a-GCST006354	Anti-hepatitis B virus surface antigen (HBs) IgG levels	28	5e-05	1.01984158361386	1.00218862041188	1.03780549338166	0.02742579516	0.01964730505	0.008908712337	0.2533699757	0.01635484071	0.01431869112	0.5002410094	-0.03291652945	0.04814786523	0.653596158	0.01216300351	0.02680228738	0.825989812262986	0.273915681159462	0.948387155337393	not_robust	18.6836163609223	NO PLEIOTROPIC SNPS FOR REMOVAL	THERE WERE 3 OUTLITER SNPs IN RADIAL ANALYSIS	0.248116135614157
ebi-a-GCST006346	Anti-herpes simplex virus 1 IgG levels	34	5e-05	0.943880481600156	0.896127759700881	0.99417784339492	0.02922444819	-0.05775572933	0.02648803974	0.7647085492	-0.01447890584	0.0483753446	0.5442510283	0.08892428452	0.1450793744	0.9945989735	0.0006037494113	0.08851714498	0.98276955037132	0.304739442437107	0.947066016713931	not_robust	18.5269642076047	NO PLEIOTROPIC SNPS FOR REMOVAL	THERE WERE 4 OUTLITER SNPs IN RADIAL ANALYSIS	0.2551384395487
ieu-b-4906	Anti-Herpes simplex virus 1 IgG levels	51	5e-05	0.989765705323696	0.978171109769997	1.00149773557027	0.08706919394	-0.01028702515	0.006012061344	0.2312539498	-0.01190346618	0.009943294978	0.1476480654	-0.02109237813	0.01433749126	0.9827363969	0.0004743895391	0.02181410898	0.897354156107691	0.393836490486919	0.947343534983384	not_robust	NA	NO PLEIOTROPIC SNPS FOR REMOVAL	THERE WERE 4 OUTLITER SNPs IN RADIAL ANALYSIS	0.403675323503198
ebi-a-GCST006347	Anti-herpes simplex virus 2 IgG levels	7	5e-06	0.979279192449878	0.929464673401001	1.03176351313736	0.4318228555	-0.02093849585	0.02663672587	0.3710867822	-0.03578488883	0.04000817107	0.310730031	0.1674504795	0.1485211143	0.4201292319	-0.04953814586	0.05725076591	0.559453245674212	0.25211652028713	0.960935083699972	not_robust	25.2385738032441	NO PLEIOTROPIC SNPS FOR REMOVAL	NA	0.779049444111128
ebi-a-GCST006350	Anti-influenza A virus IgG levels	9	5e-06	1.07639135185628	0.871658319598026	1.32921159163065	0.4940383647	0.07361410552	0.1076387106	0.9149671367	0.01708821503	0.1600388251	0.2124043267	-0.7018728514	0.5115566854	0.5418424798	-0.1749468545	0.274588	0.540026809339114	0.16366282084144	0.962561041761531	not_robust	23.69386290817	NO PLEIOTROPIC SNPS FOR REMOVAL	NA	0.810650811086316
ieu-b-4904	Anti-Influenza virus subtype H3N2 IgG levels	8	5e-06	0.992808002326679	0.965660643060927	1.02071854803935	0.6098596706	-0.007217984763	0.01414531781	0.6331642387	-0.009660295376	0.02024039908	0.9432560468	0.002860428271	0.03854538606	0.4701712049	-0.02569428836	0.03365808037	0.550018113857227	0.785085798747171	0.953143505852951	not_robust	NA	NO PLEIOTROPIC SNPS FOR REMOVAL	NA	0.867666055742004
ebi-a-GCST006351	Anti-measles virus IgG levels	50	5e-05	0.961347940677876	0.890645545366761	1.03766292646197	0.3118232888	-0.03941887448	0.03897442491	0.5307134351	-0.03539327449	0.05645604852	0.3284120149	0.1446197214	0.146469489	0.2915580138	-0.1615224464	0.1514933732	0.252917574569556	0.198860258076553	0.944847074660774	not_robust	18.2493703314678	NO PLEIOTROPIC SNPS FOR REMOVAL	THERE WERE 6 OUTLITER SNPs IN RADIAL ANALYSIS	0.68179149499561
ieu-b-4907	Anti-Measles virus IgG levels	7	5e-06	0.986819664070963	0.95024213407674	1.02480516752005	0.4911339762	-0.01326796742	0.01927065381	0.6263953827	-0.01180614377	0.02425222548	0.3441087146	-0.05158302878	0.04938650564	0.2388506438	-0.04960144417	0.03793094083	0.300955239780805	0.435957745109496	0.965626794868432	not_robust	NA	NO PLEIOTROPIC SNPS FOR REMOVAL	NA	0.8086818547379
ebi-a-GCST006352	Anti-mumps virus IgG levels	42	5e-05	1.02070290725938	0.936287457250327	1.11272923376266	0.6417440533	0.02049151472	0.04404298568	0.980978568	-0.001853336405	0.07773381208	0.8211999266	0.05933975798	0.2608431765	0.7988746441	-0.04518401207	0.1761802898	0.97291199767305	0.879576900543203	0.943757413626673	not_robust	18.5838432191982	NO PLEIOTROPIC SNPS FOR REMOVAL	THERE WERE 1 OUTLITER SNPs IN RADIAL ANALYSIS	0.880632160628405
ebi-a-GCST006353	Anti-rubella virus IgG levels	6	5e-06	0.950724301977601	0.866406681981266	1.04324760781374	0.2862194151	-0.05053116175	0.04738250471	0.4722868484	-0.06140702571	0.08543429535	0.494570266	-0.2863894756	0.3814857928	0.6673582992	-0.05926197489	0.1298954435	0.795937221813564	0.56373399671764	0.105373961225458	not_robust	25.9236116260974	NO PLEIOTROPIC SNPS FOR REMOVAL	NA	0.658910220175333
ieu-b-4908	Anti-Saccharomyces cerevisiae IgA levels	9	5e-06	1.00754806003735	0.987201824213881	1.02831363190946	0.4700086228	0.007519715971	0.01040841527	0.1546440681	0.0204168152	0.01434452386	0.7501071875	-0.008734916977	0.02636470433	0.5177986767	0.01588348604	0.02347880052	0.482218640542848	0.520981743677353	0.960645841938125	not_robust	NA	NO PLEIOTROPIC SNPS FOR REMOVAL	NA	0.798600005921849
ieu-b-4909	Anti-SAG1 protein domain IgG levels	8	5e-06	0.979866351852348	0.956656348659554	1.00363946660444	0.09631857639	-0.02033909228	0.01223058778	0.2770835306	-0.02863097363	0.02634200393	0.3033846173	-0.06036897452	0.05363881787	0.4845032865	-0.02927580716	0.03966804012	0.943911563637346	0.4463729431644	0.939227208455044	not_robust	NA	NO PLEIOTROPIC SNPS FOR REMOVAL	THERE WERE 1 OUTLITER SNPs IN RADIAL ANALYSIS	0.423013675036445
ieu-b-4911	Anti-Theiler's virus IgG levels	9	5e-06	0.972750064972406	0.944740976968034	1.00158954885243	0.06381806378	-0.02762810032	0.01490631999	0.06498719145	-0.03895244315	0.02110847428	0.1725955493	-0.05215219645	0.03433657219	0.2102604085	-0.04311709036	0.03165349269	0.446980015564276	0.451489304382119	0.925099647529809	not_robust	NA	NO PLEIOTROPIC SNPS FOR REMOVAL	THERE WERE 1 OUTLITER SNPs IN RADIAL ANALYSIS	0.352674230806587
ieu-b-4910	Anti-Toxoplasma gondii IgG levels	81	5e-05	0.985484908714348	0.960267738305333	1.01136429618853	0.2689152122	-0.01462146584	0.01322534362	0.4569580704	-0.01554155568	0.02089297503	0.376407016	-0.0309244322	0.03476402966	0.9982047687	-0.0001321615255	0.05855543294	0.925869956908993	0.604832845248319	0.947267489760496	not_robust	NA	NO PLEIOTROPIC SNPS FOR REMOVAL	THERE WERE 4 OUTLITER SNPs IN RADIAL ANALYSIS	0.644889248020948
ebi-a-GCST006348	Anti-varicella zoster virus IgG levels	6	5e-06	1.02016237499872	0.789008038309896	1.31903760269965	0.8789715364	0.0199618058	0.1310921306	0.2173570389	0.2005029177	0.1625365739	0.5270184826	0.5713102866	0.8256135279	0.3664983497	0.2293057455	0.2310245034	0.326466462130512	0.53528064062317	0	not_robust	23.8733345408686	NO PLEIOTROPIC SNPS FOR REMOVAL	NA	0.969035027920675
prot-a-421	Antigen-presenting glycoprotein CD1d	8	5e-06	1.06849796199947	1.01248110932839	1.12761402092166	0.01588844064	0.06625388843	0.02747450309	0.0491316027	0.0934296022	0.04748771475	0.1654422166	0.1908438301	0.1208729806	0.211486485	0.09889926951	0.07191995123	0.798149424914588	0.320387262341785	0.963322902149132	not_robust	25.086368952423	NO PLEIOTROPIC SNPS FOR REMOVAL	THERE WERE 4 OUTLITER SNPs IN RADIAL ANALYSIS	0.193595389560353
prot-c-3344_60_4	Antithrombin III	12	5e-05	0.994179873263047	0.964321031664606	1.02496325180751	0.7075247347	-0.00583712968	0.01555810701	0.5117939937	-0.01865924541	0.0284419413	0.9794174696	-0.00191982862	0.07257859788	0.4063531197	-0.04125813931	0.0477860276	0.890229771338574	0.956041085907215	0.948267776584994	not_robust	NA	NO PLEIOTROPIC SNPS FOR REMOVAL	NA	0.910388065877134
prot-a-2695	Antithrombin-III	10	5e-06	0.990486803457926	0.917853973240762	1.06886731051602	0.8056802331	-0.009558736044	0.03885624261	0.3915980287	-0.04457045124	0.05202434739	0.44242919	-0.06877478674	0.08511291909	0.3169900639	-0.08810877776	0.08316302909	0.372940787972156	0.454198509912615	0.957316034486535	not_robust	23.6659629743469	NO PLEIOTROPIC SNPS FOR REMOVAL	NA	0.948757754751712
ukb-d-KRA_PSY_ANXIETY	Anxiety disorders	13	5e-06	0.00061746268570143	3.74924433665606e-09	101.689869744173	0.227883825	-7.389891919	6.128479392	0.2204997057	-10.9551229	8.941494364	0.1323525568	-35.59879142	21.90117906	0.2202774695	-20.59189129	15.92299164	0.531893262826035	0.205070246520908	0.934111780866699	not_robust	22.6425896087805	NO PLEIOTROPIC SNPS FOR REMOVAL	NA	0.608336121824917
ukb-d-ICDMAIN_ANY_ENTRY	Any ICDMAIN event in hilmo or causes of death	8	5e-07	1.83507084583819	0.379303513252187	8.87807492309293	0.4503920605	0.6070830888	0.80433758	0.4822436207	0.8012845091	1.140296204	0.4520304062	2.220083352	2.761065909	0.6159992198	0.9681064948	1.845099684	0.61862679233128	0.558249182218638	0.967439303943283	not_robust	28.9435669200399	NO PLEIOTROPIC SNPS FOR REMOVAL	THERE WERE 2 OUTLITER SNPs IN RADIAL ANALYSIS	0.789535476994344
ukb-d-KRA_PSY_ANYMENTAL	Any mental disorder	18	5e-06	28.26510963808	0.614218072040719	1300.70484607903	0.08717202749	3.341628169	1.953588478	0.2112185946	4.414171999	3.530711568	0.6444343667	2.565401457	5.453936446	0.3919789788	5.289764268	6.022122054	0.942278584447639	0.872016458611789	0.958924331224406	not_robust	23.1825989720771	NO PLEIOTROPIC SNPS FOR REMOVAL	NA	0.403675323503198
prot-a-949	AP-4 complex accessory subunit tepsin	17	5e-06	1.00504986714759	0.967934733129848	1.04358816858149	0.7930273439	0.005037159332	0.0191978458	0.5496662993	-0.02321910474	0.03881104415	0.5890201577	-0.03014716358	0.05460574089	0.5279545894	-0.03793654878	0.05879995594	0.970335933871964	0.460404838726554	0.961840767914084	not_robust	25.797429382061	NO PLEIOTROPIC SNPS FOR REMOVAL	THERE WERE 1 OUTLITER SNPs IN RADIAL ANALYSIS	0.943672358369831
prot-a-112	AP-4 complex subunit mu-1	9	5e-06	1.0387675552578	1.01184696695214	1.06640437645084	0.004523822817	0.03803496741	0.01339674817	0.468525208	0.02925357695	0.04035640076	0.3820846216	0.09216870196	0.09883352303	0.5912210575	0.03006464543	0.0537473719	0.995183092721951	0.579613680294428	0.969556127765068	all_significant	30.5591503844776	NO PLEIOTROPIC SNPS FOR REMOVAL	THERE WERE 2 OUTLITER SNPs IN RADIAL ANALYSIS	0.0993390364951227
prot-c-2797_56_2	Apo B	18	5e-05	0.973182991840352	0.946630568877794	1.00048019443328	0.05410620451	-0.02718314476	0.01411388976	0.06056424171	-0.04337680588	0.02311379113	0.4648362317	-0.04992823577	0.0666764409	0.1536922223	-0.06373877982	0.04268383417	0.829374216015706	0.72868350680603	0.945373121152588	not_robust	NA	NO PLEIOTROPIC SNPS FOR REMOVAL	THERE WERE 1 OUTLITER SNPs IN RADIAL ANALYSIS	0.328297876958218
prot-c-4712_28_2	Apo D	17	5e-05	0.975196379773463	0.952224483261089	0.998722460765076	0.038912754	-0.02511641311	0.01216227405	0.2921598218	-0.02385502653	0.02264584317	0.1235816079	-0.07865257168	0.04820662228	0.4896965668	-0.02567972813	0.03631873511	0.932215345108288	0.25497528156615	0.950412914904794	not_robust	NA	NO PLEIOTROPIC SNPS FOR REMOVAL	NA	0.284570703274887
prot-c-2418_55_9	Apo E	19	5e-05	0.997634430505152	0.96653549324871	1.02973399723173	0.8834639492	-0.002368371875	0.01615759472	0.4998965025	0.01556180169	0.02306639234	0.4040490565	-0.04342793218	0.05074975081	0.3270940548	0.05194061267	0.05155909652	0.426327790226197	0.404868040243682	0.946330950740497	not_robust	NA	NO PLEIOTROPIC SNPS FOR REMOVAL	THERE WERE 2 OUTLITER SNPs IN RADIAL ANALYSIS	0.970567064504502
prot-c-5312_49_3	Apo E2	17	5e-05	0.998952269659653	0.966879967140408	1.03208844010857	0.949796479	-0.001048279593	0.01664930651	0.1391738957	0.03492564455	0.02361637024	0.1469133592	0.06839972729	0.04471558769	0.3048753913	0.05060884801	0.0477432381	0.38736549242689	0.116501123038854	0.949676163436565	not_robust	NA	NO PLEIOTROPIC SNPS FOR REMOVAL	THERE WERE 2 OUTLITER SNPs IN RADIAL ANALYSIS	0.98602278248064
prot-c-2937_10_2	Apo E3	20	5e-05	1.00214510170545	0.974983651697602	1.03006322528957	0.8785171741	0.00214280426	0.01401907136	0.470822521	0.01466708363	0.02033870696	0.6143204239	-0.0262259252	0.05114165166	0.350682473	0.0412015658	0.04306158474	0.634597292805619	0.568669577211795	0.948931793273692	not_robust	NA	NO PLEIOTROPIC SNPS FOR REMOVAL	THERE WERE 1 OUTLITER SNPs IN RADIAL ANALYSIS	0.969035027920675
prot-c-2938_55_2	Apo E4	15	5e-05	0.996764876033964	0.963772842076374	1.03088629884455	0.8503369214	-0.003240368293	0.01717310451	0.5923004366	0.01340347385	0.02502957821	0.6492356334	-0.02506063593	0.05382932634	0.4862440092	0.03531924625	0.04938391898	0.488617590827718	0.67479262657205	0.950480450598025	not_robust	NA	NO PLEIOTROPIC SNPS FOR REMOVAL	THERE WERE 1 OUTLITER SNPs IN RADIAL ANALYSIS	0.961135825202409
prot-a-1	APOBEC1 complementation factor	16	5e-06	1.08116687204806	1.04171344771091	1.12211453906332	3.88e-05	0.07804089497	0.01896632227	0.08016840615	0.06610029222	0.03777786074	0.02288754211	0.1412053542	0.05526300764	0.1279010969	0.06515178324	0.04042846964	0.890232158171055	0.22154395911663	0.967658779195821	all_significant	31.6542426527599	NO PLEIOTROPIC SNPS FOR REMOVAL	THERE WERE 1 OUTLITER SNPs IN RADIAL ANALYSIS	0.00506602162162162
ieu-b-107	apolipoprotein A-I	227	5e-08	1.01810844654983	0.95002037630956	1.09107639665862	0.6113303975	0.01794644148	0.03531545273	0.5781002459	-0.03469303674	0.06237939446	0.2619169908	-0.0661900467	0.05885158982	0.4334067071	-0.04569885813	0.05823171563	0.843372614658149	0.0667616288394243	0.993105940879158	not_robust	NA	REMOVED 1 PLEIOTROPIC SNP	THERE WERE 29 OUTLITER SNPs IN RADIAL ANALYSIS	0.868245524128326
met-c-842	Apolipoprotein A-I	9	5e-08	0.899109711237594	0.804224817027761	1.0051894143598	0.06161790758	-0.106350215	0.05690112793	0.1174916795	-0.09007917947	0.0575442705	0.2955832467	0.1483915505	0.1312842486	0.278148181	-0.07337197386	0.06306080148	0.102148255193163	0.0757120480718808	0.973246815588711	not_robust	84.0616983046169	NO PLEIOTROPIC SNPS FOR REMOVAL	NA	0.348362915762411
prot-a-125	Apolipoprotein A-V	9	5e-06	1.02095087278004	0.946397415243556	1.10137735780066	0.5919938236	0.02073442126	0.03868730547	0.9363079186	-0.004322559228	0.05409206361	0.4625290091	-0.06973970386	0.0897396145	0.5476223613	-0.06078444979	0.09681880721	0.456063573410594	0.299222998099671	0.955638706997287	not_robust	22.0727380687084	NO PLEIOTROPIC SNPS FOR REMOVAL	THERE WERE 1 OUTLITER SNPs IN RADIAL ANALYSIS	0.859222521199219
prot-a-126	Apolipoprotein A-V	11	5e-06	1.01221721344943	0.975319798031433	1.05051049847582	0.5215513927	0.01214318563	0.01894543337	0.541740833	-0.02442180355	0.0400237605	0.9613527032	0.004490940823	0.09014038881	0.6198144319	-0.02366091252	0.04621902137	0.955827147744206	0.930026601208017	0.964840619100927	not_robust	29.787243975796	NO PLEIOTROPIC SNPS FOR REMOVAL	THERE WERE 1 OUTLITER SNPs IN RADIAL ANALYSIS	0.825494651901441
met-d-ApoA1	Apolipoprotein A1	59	5e-08	0.97654017535101	0.905920012742155	1.05266546787945	0.535354477	-0.02373938732	0.03829840596	0.2347319763	-0.07629394894	0.06420657892	0.2233718931	-0.08197239547	0.06658916264	0.195049984	-0.07607445324	0.05803113197	0.701509160286415	0.275211806924429	0.992438918845099	not_robust	NA	NO PLEIOTROPIC SNPS FOR REMOVAL	THERE WERE 5 OUTLITER SNPs IN RADIAL ANALYSIS	0.831212796256657
ieu-b-108	apolipoprotein B	154	5e-08	1.00848693961075	0.942956699052558	1.07857116704016	0.8052623584	0.008451128017	0.03427859373	0.6976026631	0.02494842045	0.06420760599	0.4727657119	0.03903464037	0.05423134417	0.6608709658	0.02401575021	0.05463501341	0.987160969678566	0.414967838693644	0.995373208173319	not_robust	NA	REMOVED 2 PLEIOTROPIC SNP	THERE WERE 15 OUTLITER SNPs IN RADIAL ANALYSIS	0.948757754751712
met-d-ApoB	Apolipoprotein B	39	5e-08	0.953094595359669	0.899955213379918	1.00937168227763	0.1007330154	-0.04804111965	0.02926997967	0.1098560362	-0.08044339098	0.05031357939	0.3338812552	-0.05085186722	0.05193647078	0.1048593514	-0.08400753006	0.05056377321	0.960252278701748	0.939454930423941	0.994753680352469	not_robust	NA	REMOVED 1 PLEIOTROPIC SNP	THERE WERE 7 OUTLITER SNPs IN RADIAL ANALYSIS	0.430932506165737
prot-a-129	Apolipoprotein D	14	5e-06	1.0491599075291	1.00913392997019	1.0907734631408	0.01559915464	0.04798975586	0.01984555507	0.2055289579	0.04990803807	0.03942321183	0.9999272689	-6.08e-06	0.06536932813	0.623959982	0.02991589522	0.05957571022	0.956162498799287	0.424901814957716	0.963590308138535	all_significant	24.0914964211006	REMOVED 1 PLEIOTROPIC SNP	THERE WERE 1 OUTLITER SNPs IN RADIAL ANALYSIS	0.191998767046726
prot-a-130	Apolipoprotein D	14	5e-06	1.00623497727606	0.954971392298659	1.06025043017948	0.8157738998	0.006215620224	0.02667832392	0.4276369613	0.03505926493	0.04419745047	0.486055303	0.05227904032	0.0727360141	0.6146782515	0.03612162307	0.07003515971	0.773274359994021	0.493914604323086	0.960477932536032	not_robust	23.5679831925004	NO PLEIOTROPIC SNPS FOR REMOVAL	NA	0.950771192239947
prot-a-132	Apolipoprotein E (isoform E2)	12	5e-06	1.05553247826431	0.986305004502118	1.12961893895409	0.1183899864	0.05404535833	0.03460969151	0.3522439152	0.04380917419	0.04709419987	0.3541551542	0.09666266603	0.09948626284	0.6474842052	0.03222721778	0.06855779209	0.408126384469426	0.655796717563814	0.959491636948735	not_robust	22.7396514123266	NO PLEIOTROPIC SNPS FOR REMOVAL	NA	0.463486243353647
prot-a-131	Apolipoprotein E (isoform E3)	15	5e-06	1.02792518930673	0.977619267058098	1.08081973260505	0.2819964889	0.02754239134	0.0256007008	0.9236188123	-0.0036984194	0.03857490469	0.5328555241	-0.03283462439	0.05124881474	0.5482295265	-0.03193430934	0.05190048383	0.59322281868554	0.186262216529965	0.974112034820659	not_robust	38.2482727374059	NO PLEIOTROPIC SNPS FOR REMOVAL	NA	0.657526055653889
prot-a-133	Apolipoprotein F	13	5e-06	1.00138905365465	0.949966899161612	1.05559471352565	0.9588398817	0.001388089812	0.02689603459	0.7589055979	-0.01332113235	0.04340286824	0.4808320539	-0.05009482406	0.06865254115	0.667804144	-0.02953239933	0.06712919862	0.648245294979161	0.422098578576185	0.96384320252354	not_robust	25.8311406176456	NO PLEIOTROPIC SNPS FOR REMOVAL	THERE WERE 1 OUTLITER SNPs IN RADIAL ANALYSIS	0.988915839853386
prot-a-134	Apolipoprotein L1	11	5e-06	1.01108404445319	0.96979418047121	1.05413186172256	0.6043332895	0.01102306661	0.02127269474	0.7621044589	0.007865397319	0.02598255276	0.6509742663	-0.0178259174	0.03809709168	0.7871071761	0.00794053635	0.0286226572	0.418599486917664	0.38345569173383	0.984726826667789	not_robust	59.9311839247218	NO PLEIOTROPIC SNPS FOR REMOVAL	THERE WERE 1 OUTLITER SNPs IN RADIAL ANALYSIS	0.866014793305216
prot-a-135	Apolipoprotein L1	16	5e-06	1.00559371934626	0.979473044239731	1.03241098296234	0.6778392564	0.005578132596	0.01342790535	0.3984086161	-0.01636709873	0.01938157783	0.9025345371	-0.002412261785	0.01934464882	0.3008156221	-0.01722788722	0.01607597735	0.409591831323001	0.566928011024592	0.99140456696637	not_robust	126.948574666434	NO PLEIOTROPIC SNPS FOR REMOVAL	THERE WERE 1 OUTLITER SNPs IN RADIAL ANALYSIS	0.897310159211837
prot-a-136	Apolipoprotein M	27	5e-06	1.0068603213666	0.970135147097275	1.04497575392018	0.7183667028	0.006836896436	0.01895754425	0.7362046954	0.01100099962	0.03265520091	0.2893622754	0.05447823379	0.05032640458	0.5798434486	0.02884311678	0.05144687237	0.845658074890261	0.301042057520122	0.959066322621126	not_robust	24.1982901597568	NO PLEIOTROPIC SNPS FOR REMOVAL	THERE WERE 1 OUTLITER SNPs IN RADIAL ANALYSIS	0.915199152237368
prot-a-137	Apolipoprotein M	12	5e-06	1.00866484944631	0.93328135395987	1.09013726052893	0.8276642248	0.00862752509	0.03963065832	0.460091857	0.0364490533	0.04934245338	0.2181940985	0.1336528402	0.1017156132	0.4389601715	0.06431785389	0.08009318566	0.229515275154153	0.214017937949589	0.957166845444016	not_robust	22.1990908358324	NO PLEIOTROPIC SNPS FOR REMOVAL	NA	0.95431947912386
prot-a-236	Apoptosis regulator Bcl-2	7	5e-06	0.9652251160582	0.871639013272949	1.06885936779177	0.4963702657	-0.03539392396	0.05203366961	0.5384019732	-0.04028661198	0.06548205744	0.5731479066	0.09602804816	0.1593942752	0.5679279939	-0.05431298431	0.08991388677	0.339851223082428	0.421892000136378	0.95962472533856	not_robust	22.1720595995548	NO PLEIOTROPIC SNPS FOR REMOVAL	THERE WERE 1 OUTLITER SNPs IN RADIAL ANALYSIS	0.812436986671511
prot-a-63	Apoptosis-inducing factor 1, mitochondrial	13	5e-06	1.01438722471753	0.96050069064955	1.07129693053554	0.608005401	0.01428471069	0.02784963695	0.2261248393	0.05161218927	0.04264055046	0.2496047623	0.06990692651	0.0575110524	0.2446801267	0.06691722786	0.05470031599	0.605917621455284	0.279143370840731	0.976659069714763	not_robust	41.2237413264259	NO PLEIOTROPIC SNPS FOR REMOVAL	NA	0.866974478242969
prot-a-113	Apoptotic protease-activating factor 1	11	5e-06	1.0045550840334	0.961944023606523	1.04905367889694	0.8371715843	0.004544741035	0.02211416253	0.8288987906	-0.007988147322	0.03696263428	0.5475396207	-0.05680973991	0.09090755636	0.615120827	-0.02040630953	0.03932632189	0.80342883016771	0.495690309037926	0.964416728179494	not_robust	36.7597625366599	NO PLEIOTROPIC SNPS FOR REMOVAL	NA	0.956272112381348
ieu-b-4967	Appendicitis	8	5e-06	0.992792787623634	0.938003335874421	1.05078253078778	0.8027893619	-0.0072333098	0.02896350195	0.9556978952	0.002775873294	0.04996800431	0.6181427271	0.04749510343	0.09039688544	0.8899538817	0.008571162586	0.05973753083	0.775115288820152	0.529151788633636	0.966893343781911	not_robust	30.7440487092182	NO PLEIOTROPIC SNPS FOR REMOVAL	THERE WERE 1 OUTLITER SNPs IN RADIAL ANALYSIS	0.948292390006395
ebi-a-GCST90000025	Appendicular lean mass	521	5e-08	1.02412096954328	0.963193550244301	1.08890239141682	0.4462718775	0.02383465396	0.0312936503	0.9272224839	0.005105123436	0.05589146976	0.2427769469	0.0879560797	0.07521433439	0.5801009702	0.05085711156	0.09186869117	0.922122275149845	0.344095467627464	0.989427764451155	not_robust	94.2433590010145	REMOVED 4 PLEIOTROPIC SNP	THERE WERE 74 OUTLITER SNPs IN RADIAL ANALYSIS	0.788342769696927
prot-a-1212	Appetite-regulating hormone	8	5e-06	1.03735741433161	0.930809987247886	1.15610105156959	0.5071397926	0.03667653171	0.05529420897	0.5849259442	-0.0360660959	0.06603048996	0.3574757538	-0.1762415491	0.1768579215	0.5215806188	-0.05587166718	0.08282225525	0.145666917494526	0.253751274119353	0.960876091405714	not_robust	23.0818690928353	NO PLEIOTROPIC SNPS FOR REMOVAL	NA	0.817618000350609
ukb-b-4070	Apple intake	18	5e-06	1.06451723627521	0.865352960540661	1.30951992770558	0.5541236981	0.06252139712	0.1056832681	0.4156717011	0.1277815249	0.1569887657	0.9967413666	-0.001484575186	0.357868914	0.3977418496	0.2674793859	0.3083291331	0.685715548807469	0.852188578150963	0.959982011801448	not_robust	23.6011714653981	NO PLEIOTROPIC SNPS FOR REMOVAL	NA	0.841021547446151
met-a-312	Arabinose	27	5e-05	0.981535068407389	0.848373054174012	1.13559840894698	0.80216171	-0.0186375365	0.07438636788	0.7589061846	-0.03890604173	0.1267638516	0.5818414763	-0.07380220377	0.1322739898	0.7847015993	0.03601760349	0.1304808733	0.855251417910619	0.581096287635762	0.946367127551475	not_robust	18.2881364126159	NO PLEIOTROPIC SNPS FOR REMOVAL	THERE WERE 1 OUTLITER SNPs IN RADIAL ANALYSIS	0.948292390006395
met-a-319	Arachidonate (20:4n6)	10	5e-06	1.23784760349679	0.758674003036276	2.01966415529001	0.3929563457	0.2133740677	0.2497740664	0.6067265615	0.2387232521	0.4637639193	0.3552275656	0.7353722988	0.7494547116	0.5603218907	0.3268527604	0.5405335931	0.87266290384205	0.452966056018902	0.981556515917616	not_robust	23.2451043754342	NO PLEIOTROPIC SNPS FOR REMOVAL	NA	0.751907116265272
prot-a-80	Arachidonate 15-lipoxygenase B	13	5e-06	1.00527509901499	0.971368691161582	1.04036503738979	0.7637571227	0.005261234417	0.01750531359	0.7814638062	-0.009392932415	0.03385914842	0.4702562765	-0.03889614692	0.05201293266	0.5907674494	-0.01996006559	0.03612865809	0.91462081906612	0.355449321887297	0.977304662317072	not_robust	40.7540380598213	NO PLEIOTROPIC SNPS FOR REMOVAL	NA	0.932159526900972
ebi-a-GCST005218	Area under the curve of insulin levels	26	5e-05	0.981812315752439	0.935409680403221	1.0305168350916	0.4574410073	-0.01835511338	0.02470182215	0.3058122977	-0.03770716727	0.03682165623	0.4540950202	-0.05263430421	0.0691685739	0.4288983584	-0.05984866984	0.07442592009	0.496446035125393	0.599803334011904	0.943945759784037	not_robust	18.1902112536054	NO PLEIOTROPIC SNPS FOR REMOVAL	THERE WERE 2 OUTLITER SNPs IN RADIAL ANALYSIS	0.792713856319606
prot-c-2970_60_2	AREG	19	5e-05	1.00035901083858	0.971829279502709	1.02972628184038	0.9806012675	0.0003589464096	0.01476228303	0.8002693803	0.005606608711	0.02216064103	0.8719410758	-0.007991982942	0.04883758808	0.8411265887	0.007983643697	0.03925658546	0.645428386428116	0.858475994042262	0.946025906874041	not_robust	NA	NO PLEIOTROPIC SNPS FOR REMOVAL	THERE WERE 2 OUTLITER SNPs IN RADIAL ANALYSIS	0.994392259297334
prot-a-55	Arf-GAP domain and FG repeat-containing protein 1	21	5e-06	0.982630778033181	0.95465782465431	1.01142338228646	0.234386161	-0.01752183668	0.01473493103	0.4644863442	-0.01783404823	0.02438079144	0.4058160993	-0.02600202853	0.03058444658	0.4848018112	-0.01882880595	0.02645191653	0.88969543494527	0.731621964386992	0.978932183153776	not_robust	50.8517342616897	NO PLEIOTROPIC SNPS FOR REMOVAL	THERE WERE 2 OUTLITER SNPs IN RADIAL ANALYSIS	0.611572895127808
prot-a-13	Arf-GAP with coiled-coil, ANK repeat and PH domain-containing protein 2	7	5e-06	1.00457990377531	0.947979543314899	1.0645596629019	0.8772646685	0.004569447928	0.02958765493	0.5276312898	-0.02841533061	0.04498758822	0.6184321058	-0.05524902898	0.1041329544	0.6194567497	-0.02997539937	0.05727072715	0.709950215423512	0.565140648746719	0.971028283295183	not_robust	31.8686388594473	NO PLEIOTROPIC SNPS FOR REMOVAL	NA	0.968938041041267
prot-a-180	Arf-GAP with SH3 domain, ANK repeat and PH domain-containing protein 2	14	5e-06	0.991866837462074	0.959704038020044	1.02510751677849	0.6272744888	-0.008166417137	0.01681832584	0.8678279759	-0.003397850069	0.02041755818	0.7829636615	0.00816210955	0.02897324959	0.8219195098	-0.004784048592	0.0208297602	0.553197545017787	0.489656864289943	0.985564777012286	not_robust	76.1650712050738	NO PLEIOTROPIC SNPS FOR REMOVAL	THERE WERE 1 OUTLITER SNPs IN RADIAL ANALYSIS	0.875598088667581
prot-a-145	Arfaptin-1	10	5e-06	1.03892735758365	0.983422035093416	1.09756545594712	0.1728047359	0.03818879397	0.02801311795	0.3478387811	0.03565897307	0.03798398831	0.8327991977	0.01438801185	0.06596477562	0.9168738739	-0.005163970334	0.04810846359	0.323747630884841	0.697427298423595	0.971031564999871	not_robust	44.7261010685867	NO PLEIOTROPIC SNPS FOR REMOVAL	THERE WERE 3 OUTLITER SNPs IN RADIAL ANALYSIS	0.542310866779695
prot-a-146	Arfaptin-2	13	5e-06	1.00095847036248	0.940478690396874	1.06532755034311	0.9759650252	0.0009580113231	0.03179811202	0.4159142403	-0.03474481009	0.04270870051	0.4449931287	-0.054830434	0.06921290556	0.5441332831	-0.04550327103	0.07288979756	0.339211475459813	0.382700313806917	0.963400121885469	not_robust	25.6901522354507	NO PLEIOTROPIC SNPS FOR REMOVAL	NA	0.993829575109777
prot-c-2850_3_2	ARGI1	13	5e-05	0.989203745937655	0.957546357424203	1.0219077576665	0.5130407367	-0.01085495651	0.01659499364	0.205932455	-0.03021700312	0.02389017902	0.2159941117	-0.05012980567	0.03818673823	0.2410608239	-0.04910839016	0.03981727094	0.59498647875673	0.268453223473109	0.935303459123357	not_robust	NA	NO PLEIOTROPIC SNPS FOR REMOVAL	NA	0.81969215402338
met-a-347	Arginine	8	5e-06	1.44428028780974	0.711060307644096	2.93357051059002	0.3092458856	0.3676111268	0.361535285	0.1952905437	0.6310551182	0.4872688684	0.3959301062	-0.8711145337	0.9530149047	0.2786095449	0.9519278997	0.8105176613	0.419329554720267	0.210111961624559	0.942294480998904	not_robust	22.6973943796258	NO PLEIOTROPIC SNPS FOR REMOVAL	THERE WERE 2 OUTLITER SNPs IN RADIAL ANALYSIS	0.679075851515273
prot-a-2607	Arginine/serine-rich protein 1	8	5e-06	1.02109084111679	0.922999508894898	1.1296067828475	0.6854488993	0.02087150791	0.05152963493	0.8765220814	0.00862007364	0.05547751921	0.833828296	-0.03971164223	0.1812412118	0.5565230589	-0.06721965021	0.1088780831	0.128454229866766	0.737674524164657	0.96121180566453	not_robust	23.1098082134237	NO PLEIOTROPIC SNPS FOR REMOVAL	NA	0.900327251908184
prot-a-188	Argininosuccinate lyase	12	5e-06	0.979726841679776	0.933834292240124	1.0278747442496	0.4027238531	-0.02048147915	0.02447693604	0.4903083626	-0.02803562904	0.04064203982	0.2440678469	-0.08992829503	0.07265233295	0.4029899583	-0.05654297098	0.0650067261	0.820138714183889	0.31447527950644	0.955588562605683	not_robust	22.9074644743249	NO PLEIOTROPIC SNPS FOR REMOVAL	NA	0.757594636696983
prot-c-3875_62_1	ARI3A	12	5e-05	0.983341852525377	0.949889122550688	1.01797270436313	0.3414668465	-0.01679845477	0.01765895895	0.6691533444	-0.01166731938	0.02730409228	0.7367636542	-0.02592979301	0.07501653718	0.53339553	0.03306754921	0.05142662993	0.674446430168434	0.901936244367709	0.950368161666972	not_robust	NA	NO PLEIOTROPIC SNPS FOR REMOVAL	THERE WERE 2 OUTLITER SNPs IN RADIAL ANALYSIS	0.710433391663006
ukb-b-8338	Arm fat mass (left)	319	5e-08	0.823040609878631	0.754582100836588	0.897709930779401	1.11e-05	-0.1947497358	0.0443068653	0.0135412535	-0.1949204213	0.07894046682	0.02175735929	-0.3331330954	0.1444655847	0.9808472076	-0.004374407337	0.1820722861	0.998743200523046	0.307697354737111	0.983329799536126	all_significant	61.2564222879592	NO PLEIOTROPIC SNPS FOR REMOVAL	THERE WERE 39 OUTLITER SNPs IN RADIAL ANALYSIS	0.00206246538461538
ukb-b-6704	Arm fat mass (right)	328	5e-08	0.839842307374346	0.769888811844865	0.916151904540201	8.37e-05	-0.1745411341	0.04437144933	0.006794969107	-0.2094509412	0.0773815693	0.03272965082	-0.3075525252	0.1434127895	0.6426430598	-0.08912050365	0.1918889292	0.997713538668644	0.323333162375884	0.983151023644098	all_significant	60.6493424085752	NO PLEIOTROPIC SNPS FOR REMOVAL	THERE WERE 38 OUTLITER SNPs IN RADIAL ANALYSIS	0.00816878181818182
ukb-b-20188	Arm fat percentage (left)	302	5e-08	0.802838157091842	0.710211028871122	0.907545898726937	0.0004463806536	-0.2196021332	0.06254642662	0.09176729784	-0.1737918457	0.1030703392	0.6236208443	-0.1084503243	0.2207716651	0.900849573	-0.03451135944	0.2767698956	0.988173636940841	0.596562793712703	0.982467322068033	all_significant	57.443207022928	NO PLEIOTROPIC SNPS FOR REMOVAL	THERE WERE 40 OUTLITER SNPs IN RADIAL ANALYSIS	0.0226612227161835
ukb-b-12854	Arm fat percentage (right)	305	5e-08	0.856061758794256	0.7563395706158	0.968932161348172	0.01391469208	-0.1554127573	0.06318983615	0.1326896762	-0.1557000438	0.1035529183	0.4342729992	-0.1713222812	0.2188187694	0.9640857899	0.01138232639	0.2525807056	0.978435816221235	0.93899678714814	0.982151585959247	all_significant	56.279621789717	NO PLEIOTROPIC SNPS FOR REMOVAL	THERE WERE 34 OUTLITER SNPs IN RADIAL ANALYSIS	0.18168074983373
ukb-b-19925	Arm fat-free mass (left)	395	5e-08	1.04750028876409	0.931780165970684	1.17759198471217	0.4371712937	0.04640664848	0.05972704797	0.4055531147	0.09072540567	0.1090784414	0.4209415524	0.1231389584	0.1528474232	0.1762452129	0.3039816485	0.2243673754	0.930335499511894	0.581858396413671	0.986850008943708	not_robust	77.4774847254045	REMOVED 2 PLEIOTROPIC SNP	THERE WERE 59 OUTLITER SNPs IN RADIAL ANALYSIS	0.782791049605439
ukb-b-19520	Arm fat-free mass (right)	392	5e-08	1.04817827532988	0.931312214067382	1.17970931796889	0.4353012819	0.04705368148	0.06031346222	0.4167348061	0.08659878789	0.1066357476	0.118088403	0.243100662	0.1552065377	0.2237956109	0.2889130666	0.2371193091	0.952873628970683	0.166157628660295	0.987084168652031	not_robust	78.4827800243347	REMOVED 2 PLEIOTROPIC SNP	THERE WERE 55 OUTLITER SNPs IN RADIAL ANALYSIS	0.78154189593508
ukb-b-9093	Arm predicted mass (left)	385	5e-08	1.07339057146292	0.954885829813475	1.20660217476529	0.2353974522	0.07082239692	0.05968667985	0.2372302395	0.1253819874	0.1060816815	0.1701152613	0.2134170134	0.1552779703	0.1230087469	0.3617013097	0.2340098775	0.960989907363371	0.314515936351676	0.98695953061784	not_robust	78.3570595644844	REMOVED 2 PLEIOTROPIC SNP	THERE WERE 59 OUTLITER SNPs IN RADIAL ANALYSIS	0.613172573580108
ukb-b-16698	Arm predicted mass (right)	408	5e-08	1.05344849139152	0.938021371112873	1.183079360653	0.3791864168	0.05206906023	0.05921000345	0.3962923544	0.08461722263	0.09975369948	0.2587047256	0.1712942327	0.1514480523	0.3567553983	0.2309577631	0.2503299914	0.95426996747929	0.387254103492685	0.986897461564819	not_robust	78.6708870342687	REMOVED 2 PLEIOTROPIC SNP	THERE WERE 51 OUTLITER SNPs IN RADIAL ANALYSIS	0.739874678983128
prot-a-163	Armadillo repeat-containing protein 5	9	5e-06	0.99103293793027	0.934855341043425	1.05058637517811	0.7622443496	-0.009007508141	0.02977345356	0.3767860847	-0.04684538368	0.05300249676	0.5130406314	0.08538130957	0.1239312467	0.4537125862	-0.06510178699	0.08267388112	0.806460516818646	0.448006243406152	0.954307790385324	not_robust	21.816802231447	NO PLEIOTROPIC SNPS FOR REMOVAL	NA	0.93154628204341
prot-a-164	Armadillo repeat-containing protein 5	31	5e-06	1.00704373078654	0.973212747440146	1.04205075240123	0.6872462194	0.007019039592	0.01743449453	0.7563512762	0.008909106649	0.02871351327	0.6054124116	-0.02165362617	0.04145633329	0.8443993296	0.009287507908	0.04691231137	0.875688881435421	0.43154519266337	0.949362430152149	not_robust	23.2398019797536	NO PLEIOTROPIC SNPS FOR REMOVAL	THERE WERE 3 OUTLITER SNPs IN RADIAL ANALYSIS	0.90146252672316
prot-a-165	Armadillo repeat-containing protein 5	12	5e-06	0.990563420884881	0.951459844526321	1.03127409573827	0.644511997	-0.009481385731	0.02054918862	0.6398563939	0.01809244442	0.03866736508	0.6430551305	0.03588848406	0.07510968508	0.6070652104	0.03085925691	0.05829405552	0.958428919020537	0.517534107068368	0.93757602088194	not_robust	23.8944174645548	NO PLEIOTROPIC SNPS FOR REMOVAL	THERE WERE 1 OUTLITER SNPs IN RADIAL ANALYSIS	0.882605711730084
prot-c-4962_52_1	ARMEL	9	5e-06	0.992749033060169	0.964391696667843	1.0219401992439	0.6225892419	-0.007277382973	0.01478589775	0.9572981614	-0.001451223152	0.02710317719	0.8596605555	-0.02177251834	0.1186964558	0.441982341	-0.03559325035	0.04400397797	0.873244466064198	0.904682548357524	0.961752520791843	not_robust	NA	NO PLEIOTROPIC SNPS FOR REMOVAL	NA	0.873844256489747
prot-a-775	Aromatic-L-amino-acid decarboxylase	10	5e-06	0.979378397429531	0.93208620126613	1.02907010537083	0.4092642123	-0.0208371969	0.0252514189	0.6812694591	-0.01932169738	0.04704216618	0.8042215072	-0.02665142119	0.1040041044	0.8034953706	-0.01793831061	0.0699945502	0.886041938184623	0.95389821917603	0.958958861322451	not_robust	23.5909210224414	NO PLEIOTROPIC SNPS FOR REMOVAL	THERE WERE 1 OUTLITER SNPs IN RADIAL ANALYSIS	0.762276812082999
prot-c-4963_19_1	ARP19	17	5e-05	1.01947096573905	0.993959239101447	1.04563749608533	0.1358576318	0.0192838317	0.01293005705	0.1499293705	0.031942252	0.0221854936	0.5391462163	-0.03188803909	0.05073885491	0.3352198126	0.03985180563	0.04010955188	0.880195312361273	0.302800444867569	0.949636673075382	not_robust	NA	NO PLEIOTROPIC SNPS FOR REMOVAL	NA	0.490382307870078
prot-a-170	Arrestin domain-containing protein 3	7	5e-06	0.956806629359065	0.848327353443315	1.07915761795205	0.47203283	-0.04415396713	0.06139526558	0.1909144316	-0.08556907209	0.06542584382	0.1077250993	-0.2095251607	0.107074155	0.2692431728	-0.09574062297	0.07865959585	0.105505391390216	0.136228185404778	0.950455384668233	not_robust	23.0056756631674	NO PLEIOTROPIC SNPS FOR REMOVAL	THERE WERE 3 OUTLITER SNPs IN RADIAL ANALYSIS	0.799654911841157
prot-c-3172_28_2	ARSB	17	5e-05	1.00920440274726	0.989256665354894	1.0295543736964	0.3683675831	0.009162300386	0.01018559252	0.5071553936	0.01388631019	0.02093602384	0.5271689005	0.03612837893	0.05580686195	0.2400050665	0.04103415474	0.03362425654	0.976219227433934	0.622127801070253	0.954607232978879	not_robust	NA	NO PLEIOTROPIC SNPS FOR REMOVAL	NA	0.732489727909488
prot-a-177	Artemin	10	5e-06	1.04026061821941	0.987281574503717	1.09608259868742	0.1388619284	0.0394712762	0.02666901696	0.1400907183	0.06959125439	0.04716601672	0.7248212599	0.02752617855	0.07548587686	0.2293463328	0.0975938941	0.07567841743	0.834157912851596	0.861852398142251	0.954439302737987	not_robust	23.1803542788497	NO PLEIOTROPIC SNPS FOR REMOVAL	THERE WERE 1 OUTLITER SNPs IN RADIAL ANALYSIS	0.497201570551037
ebi-a-GCST008403	Arterial stiffness index	21	5e-06	1.1472180528174	0.865034489982402	1.52145293158996	0.3403572797	0.1373399272	0.1440437894	0.2345922514	0.2408466961	0.2026284676	0.8311215188	-0.1213688348	0.5613237295	0.3640721846	0.3197194138	0.3442317096	0.45286931978211	0.638428744433758	0.957909825261109	not_robust	25.5290693342521	NO PLEIOTROPIC SNPS FOR REMOVAL	THERE WERE 2 OUTLITER SNPs IN RADIAL ANALYSIS	0.710433391663006
prot-c-4964_67_1	ARTS1	23	5e-05	0.999854916047497	0.983848033205434	1.01612222559132	0.9859409818	-0.0001450944782	0.008234049581	0.9733509789	-0.0004254934695	0.0127371109	0.8057038438	-0.004218926845	0.01693670159	0.9621537579	0.00060594551	0.01262534125	0.869633791745388	0.768243268066207	0.978627093149579	not_robust	NA	NO PLEIOTROPIC SNPS FOR REMOVAL	THERE WERE 4 OUTLITER SNPs IN RADIAL ANALYSIS	0.995809160622661
prot-a-2001	Arylamine N-acetyltransferase 1	12	5e-06	0.984450468617575	0.939153572109628	1.0319321077429	0.5143417565	-0.01567169337	0.02403294449	0.944098537	0.002982391811	0.04253298046	0.4310848812	0.0547572417	0.0667408842	0.9645649485	0.002857242471	0.06286865378	0.860239515033786	0.256739898924119	0.946691809696649	not_robust	25.0346718334919	NO PLEIOTROPIC SNPS FOR REMOVAL	THERE WERE 1 OUTLITER SNPs IN RADIAL ANALYSIS	0.820627255449942
prot-a-171	Arylsulfatase A	10	5e-06	1.07397797125545	1.00591589864247	1.1466452456896	0.03263201107	0.07136948494	0.03340357986	0.7567315235	0.01680109393	0.05423631788	0.6564142387	-0.04166541491	0.09019307165	0.9846445792	0.001568760763	0.07928012008	0.648906379006974	0.203931207026706	0.95914893112796	not_robust	23.0296385071922	NO PLEIOTROPIC SNPS FOR REMOVAL	THERE WERE 1 OUTLITER SNPs IN RADIAL ANALYSIS	0.264725723094468
prot-a-172	Arylsulfatase B	7	5e-06	0.97218357510615	0.901672624135263	1.04820849431089	0.4627248059	-0.02821062908	0.03841486742	0.5780123845	-0.03119191269	0.05607128149	0.7769433602	0.03988999677	0.1333955836	0.4179874798	-0.07010215614	0.08062220412	0.585167508969717	0.612359644492469	0.969575527135244	not_robust	23.9267778215366	NO PLEIOTROPIC SNPS FOR REMOVAL	NA	0.795853253385012
prot-a-173	Arylsulfatase K	9	5e-06	0.971377245759592	0.939179538642686	1.00467878052705	0.09129956007	-0.02904037352	0.01719808294	0.4523654016	-0.03149256468	0.04190753441	0.7884094352	-0.02386286531	0.08557235841	0.4811576765	-0.03844691872	0.05204193056	0.979078367408004	0.949308324631093	0.959759193918817	not_robust	29.1489452474017	NO PLEIOTROPIC SNPS FOR REMOVAL	THERE WERE 1 OUTLITER SNPs IN RADIAL ANALYSIS	0.412020714337384
prot-c-3212_30_3	ASAH2	20	5e-05	0.979897079284624	0.951101670780824	1.00956429316568	0.1820445586	-0.02030773397	0.01521764227	0.1764183268	-0.02879140903	0.02129753866	0.1016652831	-0.06667497199	0.03865334709	0.07310136172	-0.06688818444	0.03525557749	0.410583224012281	0.209745189423932	0.945968860121839	not_robust	NA	NO PLEIOTROPIC SNPS FOR REMOVAL	THERE WERE 2 OUTLITER SNPs IN RADIAL ANALYSIS	0.554338016134006
prot-c-3173_49_2	ASAHL	23	5e-05	0.99120033072643	0.970081211055123	1.01277922346684	0.421181427	-0.008838615005	0.01098820064	0.48474812	-0.01290469749	0.01846994588	0.5607212387	-0.01607979548	0.02720028157	0.3320061724	-0.01896828085	0.01912216345	0.62134831327345	0.770948532881961	0.961792124912659	not_robust	NA	NO PLEIOTROPIC SNPS FOR REMOVAL	THERE WERE 2 OUTLITER SNPs IN RADIAL ANALYSIS	0.771899648648331
met-a-348	Ascorbate (Vitamin C)	9	5e-06	0.825748474842138	0.690424303457646	0.987596381369194	0.03602210635	-0.1914650617	0.09131830415	0.009735520849	-0.3057420544	0.1182716021	0.6614319135	-0.1451783948	0.3175925104	0.09759594279	-0.360459098	0.1922055383	0.273450487554573	0.882615939016985	0.943789678629971	not_robust	22.8119364226387	NO PLEIOTROPIC SNPS FOR REMOVAL	THERE WERE 1 OUTLITER SNPs IN RADIAL ANALYSIS	0.27487068965336
prot-c-3876_15_2	ASGR1	14	5e-05	1.03495864998799	0.996430521558377	1.07497651267219	0.07585561929	0.03436147422	0.01935578492	0.08434674353	0.04444843984	0.02575222714	0.7184012367	-0.02412080464	0.06533025359	0.2768926465	0.05161843112	0.04548109214	0.347817925873837	0.366897030954498	0.945815923841807	not_robust	NA	NO PLEIOTROPIC SNPS FOR REMOVAL	NA	0.382304158860834
prot-a-182	Asialoglycoprotein receptor 1	9	5e-06	1.04684360110223	0.993422099960416	1.10313785571346	0.08670417632	0.0457795426	0.02672406754	0.03665645963	0.09721423738	0.04652356494	0.08956114421	0.1496051661	0.07596215089	0.1950734974	0.1017933529	0.07198918339	0.808026161246265	0.165796017343165	0.961188732498679	not_robust	24.4511570683961	NO PLEIOTROPIC SNPS FOR REMOVAL	THERE WERE 1 OUTLITER SNPs IN RADIAL ANALYSIS	0.403675323503198
prot-a-183	Asialoglycoprotein receptor 2	6	5e-06	1.0230761132567	0.899487916023982	1.16364513060176	0.728350877	0.02281388621	0.06568548265	0.8754924862	0.0110493286	0.07051902128	0.3794603893	-0.1868686493	0.1893042962	0.6177701897	-0.0598714525	0.1126270704	0.136154899208139	0.305044496272365	0.767604513342918	not_robust	22.6601002198072	NO PLEIOTROPIC SNPS FOR REMOVAL	NA	0.917115281465677
prot-c-4771_10_3	ASM3A	18	5e-05	1.01270230133812	0.981655160086108	1.04473138107436	0.4268862025	0.01262230383	0.01588647803	0.3164895215	0.02348778038	0.02344796809	0.5239608025	0.03244617749	0.0498008935	0.203018543	0.04600802101	0.03474827537	0.355596187708841	0.679197864394816	0.950144127395882	not_robust	NA	NO PLEIOTROPIC SNPS FOR REMOVAL	NA	0.77448938811119
met-a-638	Asparagine	26	5e-06	1.2971282988788	0.848039813950362	1.98403635781502	0.2302097969	0.2601528202	0.2168267929	0.1637586978	0.5003011468	0.359272166	0.3786363233	0.533798337	0.5951021035	0.1926095893	0.6336630331	0.4732253139	0.812830848676982	0.616701652176351	0.965334672071472	not_robust	29.2992214573911	NO PLEIOTROPIC SNPS FOR REMOVAL	THERE WERE 4 OUTLITER SNPs IN RADIAL ANALYSIS	0.609727811855208
met-a-388	Aspartate	20	5e-05	1.13585576881204	0.920454707076441	1.40166410973272	0.235073454	0.1273863482	0.1072825675	0.828809892	-0.03729606041	0.1724847389	0.7809643509	0.05729903787	0.2030012299	0.9442856854	-0.01330835662	0.1879334196	0.771191251178177	0.667910740051922	0.941180366222695	not_robust	18.3980102449316	NO PLEIOTROPIC SNPS FOR REMOVAL	NA	0.612865545749595
ebi-a-GCST005064	Aspartate aminotransferase levels	10	5e-06	1.09374890674993	0.768708566609307	1.55622913933869	0.6184522196	0.08961115915	0.1799257743	0.554346595	0.1874860879	0.3170961378	0.9964109387	-0.002314444389	0.4987319537	0.6793489097	0.1994194544	0.4669254116	0.822955619238635	0.839043544807637	NA	not_robust	NA	NO PLEIOTROPIC SNPS FOR REMOVAL	NA	0.87273989455297
prot-a-1241	Aspartate aminotransferase, cytoplasmic	12	5e-06	0.994749978368054	0.944614009952676	1.04754694408229	0.8418716647	-0.005263851421	0.02638522377	0.4768139024	-0.02685078611	0.03774165806	0.533255493	-0.04153197516	0.06436032408	0.5190154623	-0.02934620143	0.04405064572	0.519329409536204	0.547040967310492	0.968978628368463	not_robust	30.7473233382024	NO PLEIOTROPIC SNPS FOR REMOVAL	NA	0.957861990618394
prot-a-191	Aspartyl/asparaginyl beta-hydroxylase	13	5e-06	0.960965834244651	0.928600959777063	0.994458733714017	0.02273269017	-0.03981642294	0.0174794627	0.6794171642	-0.01525878385	0.03692308917	0.5695027787	-0.03705444865	0.06319939144	0.8874528107	0.007757345311	0.05365937679	0.974735674781428	0.961716185527063	0.963710560998335	not_robust	26.4748741659345	NO PLEIOTROPIC SNPS FOR REMOVAL	NA	0.226670023139876
met-a-432	Aspartylphenylalanine	26	5e-05	1.1429748388417	0.995248631316489	1.31262826304734	0.05841773359	0.1336343713	0.07061074675	0.4098859786	0.09996524144	0.1213031584	0.4717753144	0.1395900016	0.1909223699	0.5553311481	0.09582188376	0.1602829833	0.931352089420764	0.972081619673832	0.952087906001552	not_robust	20.988090747393	NO PLEIOTROPIC SNPS FOR REMOVAL	THERE WERE 1 OUTLITER SNPs IN RADIAL ANALYSIS	0.341834918759867
prot-a-192	Asporin	14	5e-06	0.990965398170328	0.940398245431989	1.04425165097982	0.7341383652	-0.009075661336	0.02672253406	0.9435635973	-0.002979098124	0.04208263505	0.3401164083	0.06583578961	0.06627202125	0.8719099077	0.01124401079	0.06837535289	0.721041639272054	0.225142815445711	0.971086301316854	not_robust	22.7691954691315	NO PLEIOTROPIC SNPS FOR REMOVAL	NA	0.91976180599401
prot-a-194	Astacin-like metalloendopeptidase	73	5e-05	0.972737954751045	0.946381814038882	0.999828097472687	0.04857913387	-0.02764054987	0.01401460845	0.3659355482	-0.01996239115	0.02207953403	0.4824033252	-0.02357953526	0.0333915023	0.9649996925	-0.002623730096	0.05958503047	0.74986613172591	0.892263825926654	0.944182872393648	not_robust	17.9459181822374	NO PLEIOTROPIC SNPS FOR REMOVAL	THERE WERE 7 OUTLITER SNPs IN RADIAL ANALYSIS	0.315226052016078
ukb-d-J10_ASTHMA	Asthma	16	5e-06	16507.5273532754	21.8230037321014	12486753.0915689	0.00408404922	9.711571759	3.381942413	0.1503138783	8.667145526	6.025446923	0.7452122549	-3.590150126	10.8315748	0.8549507804	2.005398579	10.78276876	0.863046649009112	0.202181664991495	0.952541150889863	all_significant	24.2960117452756	NO PLEIOTROPIC SNPS FOR REMOVAL	THERE WERE 2 OUTLITER SNPs IN RADIAL ANALYSIS	0.0929497645124282
ebi-a-GCST007799	Asthma (adult onset)	34	5e-08	0.999126608329654	0.994711441733133	1.00356137226391	0.6989830975	-0.0008737732991	0.002259601476	0.5237851805	-0.002345082113	0.003678435859	0.2815600414	0.03999652865	0.036516449	0.4537003725	-0.005269033384	0.006949212269	0.836853470895685	0.270186199514989	0.983977733710813	not_robust	11544.0747707385	NO PLEIOTROPIC SNPS FOR REMOVAL	THERE WERE 5 OUTLITER SNPs IN RADIAL ANALYSIS	0.906020868320241
ebi-a-GCST007800	Asthma (childhood onset)	74	5e-08	0.99817177837826	0.994860043094733	1.00149453791657	0.2804891724	-0.001829894859	0.001695569931	0.5957978728	-0.001405919877	0.002650413553	0.7891225146	0.004282812701	0.01595400258	0.7030904585	-0.002112903622	0.005521751656	0.8780365598087	0.700751961877039	0.987104449677719	not_robust	5275.29497148253	NO PLEIOTROPIC SNPS FOR REMOVAL	THERE WERE 14 OUTLITER SNPs IN RADIAL ANALYSIS	0.657420945649443
ukb-d-ASTHMA_HOSPITAL1	Asthma, hospital admissions 1	20	5e-06	24604.1873947055	40.5061341351593	14945045.9857222	0.001988532557	10.11067193	3.270009441	0.07077911254	9.990825714	5.529287553	0.3648818683	-10.06285377	10.82501374	0.8785904726	-1.595268717	10.30354553	0.826143938557864	0.0609265865625255	0.955853937564053	all_significant	24.0156533299433	NO PLEIOTROPIC SNPS FOR REMOVAL	THERE WERE 5 OUTLITER SNPs IN RADIAL ANALYSIS	0.0606482902728265
ukb-b-5090	Astigmatism angle (left)	22	5e-06	1.03045252538798	0.794325929208178	1.33677168028112	0.821268538	0.02999805079	0.1327854401	0.6293496234	-0.08909188973	0.1845919011	0.6927597498	0.1580232993	0.3941921431	0.4642314338	-0.2832830271	0.3799895205	0.594879856662839	0.731856137855219	0.958122242771258	not_robust	23.5152900070382	REMOVED 1 PLEIOTROPIC SNP	NA	0.952935824925664
ukb-b-8882	Astigmatism angle (right)	15	5e-06	0.768707664186149	0.574050948696331	1.02937112867854	0.07744851463	-0.2630445324	0.148975813	0.4171258572	-0.2024019009	0.2494423147	0.9771802466	0.01331187387	0.4565185161	0.9839525462	0.009344310209	0.4563519991	0.774157929112128	0.522507571075112	0.955577085374734	not_robust	23.3527052806543	REMOVED 1 PLEIOTROPIC SNP	NA	0.384733958023167
prot-a-159	AT-rich interactive domain-containing protein 3A	70	5e-05	0.987605441140077	0.96041778838477	1.01556272610262	0.381191539	-0.01247201207	0.01424228617	0.3709417964	-0.01991709918	0.02226093955	0.4927720368	0.02514104686	0.03645571021	0.1550928317	-0.07885019504	0.05485192821	0.798549021467283	0.258998803258012	0.94535738625475	not_robust	18.2665798342098	NO PLEIOTROPIC SNPS FOR REMOVAL	THERE WERE 9 OUTLITER SNPs IN RADIAL ANALYSIS	0.741060895335614
prot-c-4965_27_1	ATP synthase beta chain	16	5e-05	0.982733621317129	0.951150083332682	1.01536591058604	0.2960022741	-0.01741718099	0.01666644467	0.6951687739	-0.009004897835	0.02298044989	0.7736030975	0.01450721088	0.04946371368	0.9459097376	-0.002910407789	0.04218660724	0.434844733291198	0.503242658173053	0.95068068225981	not_robust	NA	NO PLEIOTROPIC SNPS FOR REMOVAL	THERE WERE 3 OUTLITER SNPs IN RADIAL ANALYSIS	0.666121778793853
prot-a-203	ATP synthase subunit beta, mitochondrial	13	5e-06	0.966759390336058	0.914569005061095	1.02192804876491	0.2325064538	-0.03380563524	0.02831465416	0.1215719438	-0.06454947049	0.04169299062	0.6785934204	-0.03211066703	0.07544463276	0.1877973163	-0.09560320862	0.06844895879	0.618465578562874	0.980773485902078	0.957791215675367	not_robust	22.5997806056949	NO PLEIOTROPIC SNPS FOR REMOVAL	NA	0.611511812158108
prot-a-17	ATP-citrate synthase	8	5e-06	0.969830378228549	0.924906725389744	1.01693601821155	0.2055236648	-0.03063409058	0.02419810887	0.3320536468	-0.04642078373	0.04785718624	0.9205118256	-0.007939965601	0.07630070634	0.3823589327	-0.06148416261	0.06597039919	0.889435821179537	0.744838293811354	0.959898672108277	not_robust	25.1280507134096	NO PLEIOTROPIC SNPS FOR REMOVAL	NA	0.582715994603872
prot-a-2513	ATP-dependent DNA helicase Q1	11	5e-06	1.03059658085062	0.977770892861	1.08627626391408	0.2615953518	0.03013783928	0.02684578395	0.5303433979	0.02737498241	0.04362672845	0.8577047123	0.01413717632	0.07662049834	0.7988158104	0.01902254517	0.07267048735	0.78167638637145	0.821467126309342	0.959518172494678	not_robust	22.5668070884153	NO PLEIOTROPIC SNPS FOR REMOVAL	NA	0.638759229629444
prot-a-777	ATP-dependent RNA helicase DDX25	10	5e-06	0.950046249363781	0.873245274721551	1.03360178641447	0.2334438269	-0.05124461203	0.04300724205	0.8769856426	0.008331616885	0.05382474798	0.3787341273	-0.1171963346	0.1257829387	0.584125728	0.05617542686	0.09895405208	0.195479657026003	0.590143432340547	0.962469554488464	not_robust	24.7704245515639	NO PLEIOTROPIC SNPS FOR REMOVAL	NA	0.611511812158108
prot-a-816	ATP-dependent RNA helicase DHX8	6	5e-07	0.965308441450757	0.943446833426131	0.987676628000521	0.002519835721	-0.03530760027	0.01168758462	0.05129697245	-0.03302496536	0.01694468187	0.2518613563	-0.03458537216	0.02584629818	0.1363236688	-0.03229737034	0.01821062981	0.785137060954458	0.972522454187761	0.989372939597413	not_robust	200.844109026177	NO PLEIOTROPIC SNPS FOR REMOVAL	THERE WERE 1 OUTLITER SNPs IN RADIAL ANALYSIS	0.0689706876382493
prot-a-190	ATPase ASNA1	10	5e-06	1.01036285265414	0.96410665187518	1.05883834743584	0.6663323102	0.01030952639	0.02390963375	0.511402234	0.0305884212	0.04658211996	0.2338187729	0.1171270202	0.09095183083	0.46542699	0.05411242989	0.07099198125	0.9176902780461	0.236100474698728	0.956668304913392	not_robust	22.8341437400508	NO PLEIOTROPIC SNPS FOR REMOVAL	NA	0.893436411483819
prot-a-195	ATPase family AAA domain-containing protein 1	14	5e-06	1.00946506547593	0.947438100080971	1.07555281799331	0.7709217585	0.009420552403	0.03235419709	0.7800915706	0.0127804993	0.04577547579	0.6436725765	0.03967272308	0.08361234614	0.7065941722	0.03080887218	0.08006088453	0.354955977376413	0.699915535022818	0.955761779233468	not_robust	23.4934096804418	NO PLEIOTROPIC SNPS FOR REMOVAL	THERE WERE 1 OUTLITER SNPs IN RADIAL ANALYSIS	0.934733443422462
prot-a-196	ATPase family AAA domain-containing protein 2	10	5e-06	0.979580226963469	0.91759415242466	1.04575363576828	0.536181901	-0.02063113891	0.03335150355	0.683550457	-0.02036271203	0.04995476395	0.5881178965	-0.05355796894	0.09493652971	0.6615547258	-0.03775300614	0.08341504024	0.632839961356741	0.715322776754536	0.960615589004513	not_robust	23.558126084163	NO PLEIOTROPIC SNPS FOR REMOVAL	NA	0.831212796256657
ebi-a-GCST006414	Atrial fibrillation	87	5e-08	1.04150688529761	1.00192815033342	1.08264908193402	0.03964271446	0.04066859264	0.01976647898	0.4335434622	0.03056315615	0.03902630477	0.336161377	0.03867456741	0.03998389572	0.231364528	0.04719240921	0.03915162215	0.835911195223197	0.953037629181129	0.98963626898671	not_robust	94.7822109167638	NO PLEIOTROPIC SNPS FOR REMOVAL	THERE WERE 12 OUTLITER SNPs IN RADIAL ANALYSIS	0.286309150514454
prot-a-2076	Atrial natriuretic factor	13	5e-06	0.952551222475115	0.901652484556594	1.00632321984345	0.0827365554	-0.04861139655	0.02801770853	0.1283551985	-0.069620085	0.04578400928	0.6289491735	-0.04437620976	0.08928197668	0.3896843575	-0.05784771263	0.0648171283	0.80051114232857	0.95985285347346	0.960479967401533	not_robust	23.3554640676867	NO PLEIOTROPIC SNPS FOR REMOVAL	NA	0.393987480667718
ukb-d-L12_ATROPHICSKIN	Atrophic disorders of skin	15	5e-06	13.2432965537683	0.00226980376510784	77268.7517340157	0.5592625072	2.583491504	4.42426194	0.3793766795	5.867861485	6.67526583	0.5911429536	-5.852178193	10.62579086	0.5435650059	7.074892764	11.36372237	0.658353481720635	0.38686687111845	0.958472885256126	not_robust	24.3273742155705	NO PLEIOTROPIC SNPS FOR REMOVAL	NA	0.844223860588041
prot-c-3174_2_1	ATS1	16	5e-05	1.00927621501463	0.980439773149991	1.03896078687377	0.5324154871	0.009233455162	0.01478954848	0.9014294363	0.002995645904	0.024186558	0.5686516201	0.04375626691	0.07495262795	0.3704307913	-0.04137801545	0.04481203661	0.772111497064266	0.643031783431114	0.948809559782623	not_robust	NA	NO PLEIOTROPIC SNPS FOR REMOVAL	NA	0.830046589232512
prot-c-3175_51_5	ATS13	18	5e-05	0.964504671610237	0.945794734306032	0.983584733362412	0.000299110839	-0.03614060309	0.009994445483	0.05980745719	-0.03820565595	0.02029829205	0.8044318347	0.009794496862	0.03890411742	0.1511590436	-0.04245229579	0.02824290975	0.965440156757259	0.22129768055535	0.957980066265022	all_significant	NA	NO PLEIOTROPIC SNPS FOR REMOVAL	THERE WERE 1 OUTLITER SNPs IN RADIAL ANALYSIS	0.0171713623824284
prot-c-4533_76_2	ATS15	25	5e-05	1.01297924716213	0.989194224877132	1.03733617663267	0.2874303901	0.01289573854	0.01212261228	0.9744019436	-0.000656699538	0.02046563664	0.7229115647	-0.01908246508	0.05316288327	0.8390559462	-0.0073968914	0.03602668493	0.864829650885008	0.537820595223981	0.947464773928102	not_robust	NA	NO PLEIOTROPIC SNPS FOR REMOVAL	THERE WERE 4 OUTLITER SNPs IN RADIAL ANALYSIS	0.658945046798436
ukb-b-4323	Attempted fluid intelligence (FI) test.	7	5e-06	0.0339842373180442	0.00036575297700076	3.15767323497883	0.1435534779	-3.38185847	2.312088729	0.6181083242	-1.758095655	3.526537255	0.7281502756	14.43278746	39.25177251	0.7825208146	-1.335944221	4.627342661	0.603504576623996	0.668251505526693	0.95388230586621	not_robust	22.309343232393	NO PLEIOTROPIC SNPS FOR REMOVAL	NA	0.504185279341985
ukb-b-16671	Attendance/disability/mobility allowance: Attendance allowance	13	5e-06	0.00140366320903711	4.03286868028423e-07	4.88553077375556	0.1143942806	-6.568669882	4.160687661	0.2208687704	-7.813408829	6.38235021	0.9429132365	2.059951909	28.11779573	0.5651351642	-6.280677647	10.61747391	0.611370979426362	0.761640573119315	0.946979469449927	not_robust	22.9503869318462	NO PLEIOTROPIC SNPS FOR REMOVAL	NA	0.456337962713165
ukb-b-1867	Attendance/disability/mobility allowance: Blue badge	8	5e-07	0.0455425353920299	0.00128468333318188	1.61450100298035	0.08972164382	-3.089108546	1.820476775	0.3371975115	-2.931559297	3.054607103	0.4191258186	-8.18760162	9.440729742	0.2612272078	-6.077026479	4.972682726	0.792792847662258	0.596327853338664	0.966533323645824	not_robust	28.302988325244	NO PLEIOTROPIC SNPS FOR REMOVAL	NA	0.408419376313825
ukb-b-20214	Attendance/disability/mobility allowance: Disability living allowance	6	5e-08	0.893694094513315	0.00572091633912846	139.608602402609	0.965214733	-0.1123917385	2.577160484	0.58609513	1.62702611	2.988091901	0.4948308968	-9.37137143	12.49119541	0.5603276479	3.371843626	5.408429738	0.301934801378962	0.490064251119682	0.951190545232811	not_robust	31.1539431801578	NO PLEIOTROPIC SNPS FOR REMOVAL	THERE WERE 1 OUTLITER SNPs IN RADIAL ANALYSIS	0.99072729623737
ukb-b-3855	Attendance/disability/mobility allowance: None of the above	8	5e-08	4.53398974953788	0.120940289476971	169.976962497919	0.4136315687	1.511602291	1.849010521	0.3363577992	2.122589542	2.207841729	0.4512596578	8.472914627	10.51870934	0.2577416879	5.490377153	4.456657399	0.272728929689811	0.525897673487179	0.974985105918929	not_robust	35.5777836147066	NO PLEIOTROPIC SNPS FOR REMOVAL	THERE WERE 1 OUTLITER SNPs IN RADIAL ANALYSIS	0.764787286554918
prot-a-310	Augurin	16	5e-06	0.983819168597822	0.954826219686153	1.01369247779837	0.2851136443	-0.01631317057	0.01526160888	0.3516195179	-0.03443041345	0.03696421615	0.5654322482	-0.04270688676	0.07254285059	0.507712774	-0.0382859389	0.05641715294	0.996346985879567	0.698616801389033	0.964364195105477	not_robust	24.8001459411894	NO PLEIOTROPIC SNPS FOR REMOVAL	THERE WERE 3 OUTLITER SNPs IN RADIAL ANALYSIS	0.658028230995653
prot-c-3346_72_2	AURKB	14	5e-05	1.00443192229109	0.96113473366664	1.04967956226967	0.8440583878	0.004422130245	0.02248102477	0.6154499065	0.01381452068	0.02750201572	0.09067526235	-0.1173905251	0.06381112005	0.3932896918	0.04676407347	0.05296245496	0.109907070305091	0.0671288475372307	0.947429650737151	not_robust	NA	NO PLEIOTROPIC SNPS FOR REMOVAL	THERE WERE 1 OUTLITER SNPs IN RADIAL ANALYSIS	0.958543975425905
prot-a-204	Aurora kinase A	13	5e-06	0.968279719664823	0.921012422871501	1.01797282233293	0.2068105319	-0.03223426685	0.0255344324	0.2961275637	-0.04212808516	0.04032268841	0.3419296837	-0.06252967079	0.06295391244	0.2797151169	-0.07513613474	0.06636986211	0.759216403542325	0.592667859680754	0.959104987850415	not_robust	23.0824472665869	NO PLEIOTROPIC SNPS FOR REMOVAL	NA	0.584542113164259
ieu-a-802	Autism	6	5e-06	1.00676955725149	0.914138625935175	1.10878690895646	0.8910274258	0.006746746686	0.04924479398	0.2157013064	0.0607816049	0.04909503334	0.5317612309	-0.1653407392	0.2418605028	0.3004483659	0.09130066983	0.07907787719	0.132630580615267	0.506736592338941	0.95976943901092	not_robust	23.1537217799183	NO PLEIOTROPIC SNPS FOR REMOVAL	THERE WERE 1 OUTLITER SNPs IN RADIAL ANALYSIS	0.97336519773827
ieu-a-1185	Autism Spectrum Disorder	8	5e-07	0.949556181583807	0.879871971008655	1.02475925099693	0.1831708967	-0.05176058083	0.03888688202	0.6659300292	-0.03496323882	0.08098206887	0.5060206317	0.180107156	0.25470949	0.8203001544	-0.027251645	0.1155459814	0.925071086053796	0.382925919077235	0.966789097583924	not_robust	NA	NO PLEIOTROPIC SNPS FOR REMOVAL	THERE WERE 1 OUTLITER SNPs IN RADIAL ANALYSIS	0.55510657400301
met-d-HDL_size	Average diameter for HDL particles	73	5e-08	0.960597428094312	0.90711575161105	1.01723227407593	0.1689995189	-0.04019986715	0.02922721916	0.1955772555	-0.070738904	0.05465606725	0.1201122596	-0.0820528267	0.05215575354	0.08981910991	-0.07410650501	0.04309761353	0.970991343768565	0.285915857113569	0.993070329262597	not_robust	NA	NO PLEIOTROPIC SNPS FOR REMOVAL	THERE WERE 13 OUTLITER SNPs IN RADIAL ANALYSIS	0.538051160896606
met-d-LDL_size	Average diameter for LDL particles	29	5e-08	0.987585207060012	0.871713459579259	1.11885910500283	0.8444589826	-0.0124925003	0.06367449499	0.1302535954	-0.1489442669	0.09843632905	0.2418609362	-0.1412073487	0.1180062412	0.1214343702	-0.1576576479	0.0987052893	0.63375451049719	0.194613478627087	0.989196340920709	not_robust	NA	NO PLEIOTROPIC SNPS FOR REMOVAL	THERE WERE 2 OUTLITER SNPs IN RADIAL ANALYSIS	0.958548248341306
met-d-VLDL_size	Average diameter for VLDL particles	52	5e-08	0.98487526761856	0.905501992132363	1.07120613890924	0.7222161992	-0.01524027769	0.04287016527	0.6109435235	-0.03091282627	0.06076504714	0.8258538868	-0.01575552736	0.07123430011	0.5693454876	-0.0360995999	0.06303098326	0.392715351621717	0.992768567929226	0.993967790202874	not_robust	NA	NO PLEIOTROPIC SNPS FOR REMOVAL	THERE WERE 7 OUTLITER SNPs IN RADIAL ANALYSIS	0.916355214926105
ukb-b-217	Average monthly champagne plus white wine intake	10	5e-06	0.966088131205794	0.868665867631667	1.0744364571401	0.5246792991	-0.0345002158	0.05423291531	0.9257325395	-0.009945098844	0.1066895833	0.9740381905	-0.005647813162	0.168211872	0.9617374334	0.007839839937	0.1589418522	0.904608230183191	0.850081186293342	0.953815290283117	not_robust	22.984155040243	NO PLEIOTROPIC SNPS FOR REMOVAL	NA	0.827377161400489
ukb-b-2603	Average monthly fortified wine intake	6	5e-07	0.998016079643928	0.640058455275505	1.55616426440161	0.993008703	-0.001985890933	0.2266376936	0.743878281	0.09330162727	0.2855689953	0.8449553039	0.2477111574	1.187517227	0.6828598874	0.1557299238	0.3594131451	0.431440803213523	0.840163235382133	0.38134172134363	not_robust	28.4747847401124	NO PLEIOTROPIC SNPS FOR REMOVAL	NA	0.99858972610179
ukb-b-13978	Average monthly intake of other alcoholic drinks	8	5e-07	1.35029300219171	0.941934799454441	1.93568726075727	0.1021654617	0.3003216076	0.1837453211	0.321375273	0.288666224	0.2911010839	0.5783856233	0.2611939715	0.4446987636	0.4460060259	0.3416196392	0.4231168963	0.685251893472321	0.92241865372117	0.86402963211763	not_robust	29.1675026435793	NO PLEIOTROPIC SNPS FOR REMOVAL	NA	0.433633861183333
ukb-b-17300	Average monthly red wine intake	81	5e-05	0.994539202570486	0.897221516582381	1.10241251148007	0.9169927697	-0.005475762088	0.05253914929	0.7322870975	0.02801468664	0.0818939894	0.2544062838	0.1732291593	0.1508879131	0.5220774401	0.1358552507	0.21129086	0.83924625811292	0.204335269990942	0.943509619350199	not_robust	18.4602461857557	NO PLEIOTROPIC SNPS FOR REMOVAL	THERE WERE 3 OUTLITER SNPs IN RADIAL ANALYSIS	0.981498187752454
ukb-b-10830	Average monthly spirits intake	7	5e-06	1.20907145515388	0.834119369393488	1.75257143918248	0.3161649399	0.1898526726	0.1894037912	0.4350177885	0.1970429674	0.2524140216	0.3197797721	-0.573735836	0.519581727	0.9891058565	-0.005718332638	0.4017768087	0.418508548791791	0.175535805771624	0.947556486042976	not_robust	23.8497912912516	NO PLEIOTROPIC SNPS FOR REMOVAL	THERE WERE 1 OUTLITER SNPs IN RADIAL ANALYSIS	0.68739551064667
met-c-851	Average number of double bonds in a fatty acid chain	6	5e-07	0.952283160563061	0.883735703933567	1.02614753919702	0.1995659107	-0.04889285085	0.03811448349	0.2486328232	-0.04794421902	0.04155776698	0.8376572475	-0.0164819711	0.07539561586	0.3721478163	-0.04255674167	0.04343069424	0.492199786804918	0.634546295494982	0.99239111016053	not_robust	122.570639818944	NO PLEIOTROPIC SNPS FOR REMOVAL	NA	0.573700052545049
met-c-848	Average number of methylene groups in a fatty acid chain	8	5e-07	1.07073606281598	0.986279577018822	1.16242467443163	0.1030110977	0.06834632115	0.04191925462	0.3875835101	0.04535525415	0.05249402264	0.7360053261	0.03344094078	0.09467567559	0.4553059613	0.04301325512	0.05442881028	0.604110010133514	0.684890811494754	0.985008952679538	not_robust	83.7522598032414	NO PLEIOTROPIC SNPS FOR REMOVAL	NA	0.434007726320575
met-c-847	Average number of methylene groups per double bond	9	5e-07	1.04537651134868	0.957298166551003	1.14155869995736	0.3230532181	0.04437711847	0.04490688302	0.2000514385	0.05147020957	0.04016701073	0.9693691231	-0.003483949443	0.08755128569	0.3149710967	0.04518659985	0.04214985562	0.125812529438323	0.53891075831985	0.985107394291617	not_robust	105.527683342593	NO PLEIOTROPIC SNPS FOR REMOVAL	NA	0.69481998569931
ukb-b-7408	Average total household income before tax	36	5e-08	1.43453893459606	1.10880426112105	1.85596504904425	0.006033396666	0.3608434977	0.1314088292	0.02668976137	0.432008561	0.1949474755	0.9784431781	0.0170474933	0.6262788829	0.100193272	0.6577900017	0.3895538582	0.637359259261435	0.577205591404052	0.975116435364	all_significant	39.4122335529991	NO PLEIOTROPIC SNPS FOR REMOVAL	THERE WERE 7 OUTLITER SNPs IN RADIAL ANALYSIS	0.115123500958994
ukb-b-5174	Average weekly beer plus cider intake	16	5e-08	0.588105331415361	0.344881768225912	1.00285927730635	0.05123401943	-0.5308492121	0.2722981681	0.04307457063	-0.8482477552	0.4193047666	0.379079075	-0.828924094	0.9125888703	0.1372850543	-0.9412570949	0.5995580113	0.609293802209294	0.7352557093731	0.976221154196274	not_robust	44.5231420038535	NO PLEIOTROPIC SNPS FOR REMOVAL	THERE WERE 2 OUTLITER SNPs IN RADIAL ANALYSIS	0.320818597364005
ukb-b-5716	Average weekly champagne plus white wine intake	9	5e-07	0.921619005317937	0.515602073170765	1.64735875815983	0.7829687218	-0.08162336716	0.2963248061	0.581289915	-0.305330678	0.5536352283	0.573925138	0.8051800063	1.365408302	0.5289655922	-0.5230739506	0.7948497638	0.869890932537222	0.516123921403317	0.967653814130458	not_robust	28.3044625659054	NO PLEIOTROPIC SNPS FOR REMOVAL	THERE WERE 2 OUTLITER SNPs IN RADIAL ANALYSIS	0.93986442978964
ukb-b-1070	Average weekly fortified wine intake	20	5e-06	2.06151647519456	0.789842576009775	5.3806293894266	0.139405876	0.723441865	0.489471168	0.3006681668	0.7818064509	0.7553673882	0.5030183882	1.123043434	1.643167743	0.5711852477	0.7404489681	1.284860385	0.722929250357176	0.799231761052005	0.958898230080094	not_robust	23.5830888296497	NO PLEIOTROPIC SNPS FOR REMOVAL	THERE WERE 1 OUTLITER SNPs IN RADIAL ANALYSIS	0.498266022415675
ukb-b-3831	Average weekly intake of other alcoholic drinks	17	5e-06	3.8986773398159	1.16509531732593	13.0458725341713	0.02724711616	1.360637352	0.6162420668	0.3342457476	1.144104406	1.184867082	0.6631918304	0.7496344201	1.687349816	0.5670066825	1.121684583	1.918907429	0.957058062949518	0.676292165377283	0.942042984476579	not_robust	22.9453010415799	NO PLEIOTROPIC SNPS FOR REMOVAL	THERE WERE 1 OUTLITER SNPs IN RADIAL ANALYSIS	0.247496658801671
ukb-b-5239	Average weekly red wine intake	12	5e-08	0.852952073254444	0.503149518226305	1.4459464093968	0.5547711417	-0.1590519192	0.2692938678	0.2590465509	-0.4403757612	0.3901800595	0.2625119405	-0.8369789357	0.7048881748	0.2850764197	-0.6409467997	0.5704031569	0.596320164630711	0.315113176551761	0.978384413925595	not_robust	41.1398632067467	NO PLEIOTROPIC SNPS FOR REMOVAL	THERE WERE 3 OUTLITER SNPs IN RADIAL ANALYSIS	0.841536811589451
ukb-b-1707	Average weekly spirits intake	13	5e-07	0.764155974920376	0.434799711682356	1.34299618494942	0.3498124624	-0.268983355	0.2876971591	0.1351487075	-0.6590797565	0.4411207054	0.3938771928	0.8641405431	0.9738414604	0.2505936962	-0.9319950804	0.7719980295	0.631731779196058	0.243974274792793	0.966739297558124	not_robust	29.095670508202	NO PLEIOTROPIC SNPS FOR REMOVAL	THERE WERE 1 OUTLITER SNPs IN RADIAL ANALYSIS	0.717903146072388
ukb-b-12236	Avocado intake	23	5e-06	1.02862513894151	0.554360396298041	1.90863143097542	0.9286952968	0.02822309402	0.3153894709	0.09389626144	0.7303790118	0.4359967892	0.7517783065	-0.1907539708	0.5952298997	0.2466325452	0.8680430827	0.7292924299	0.303249919448343	0.666533452149398	0.877965330196751	not_robust	23.2083922259348	NO PLEIOTROPIC SNPS FOR REMOVAL	THERE WERE 1 OUTLITER SNPs IN RADIAL ANALYSIS	0.983974808217783
ebi-a-GCST90000439	Axin-1 levels	8	5e-06	0.99900142811943	0.960468557370189	1.03908019239822	0.9602959963	-0.0009990707856	0.02006885827	0.7322582194	-0.00860723354	0.02515829064	0.3207747302	-0.05143262443	0.04753104309	0.9625193454	0.001675868708	0.03441262285	0.397153471939843	0.288183367495609	0.930731441075476	not_robust	NA	NO PLEIOTROPIC SNPS FOR REMOVAL	NA	0.988915839853386
prot-a-206	Axin-2	12	5e-06	1.00271879699498	0.95124432097711	1.05697870008231	0.9195660208	0.002715107752	0.02688747329	0.9966852517	0.0001750110018	0.04212632815	0.8657097475	0.0122786269	0.07076462257	0.9906546035	-0.0007719410078	0.06442556602	0.671922734633995	0.883779847730301	0.945380794671409	not_robust	23.9394137390242	NO PLEIOTROPIC SNPS FOR REMOVAL	NA	0.982375378063898
prot-a-207	Axin-2	11	5e-06	1.02909136336474	0.993414092546576	1.06604994040011	0.1111720806	0.02867624141	0.01800200594	0.4558347799	0.01741732262	0.02335629088	0.7638160683	-0.009179606979	0.02963723913	0.6894637981	0.00983188325	0.02389910232	0.670458138813957	0.108147402936235	0.995140225508572	not_robust	222.673865378911	NO PLEIOTROPIC SNPS FOR REMOVAL	NA	0.448946546791642
prot-c-2751_16_2	Azurocidin	13	5e-05	0.980931738391539	0.95719725917235	1.00525473319454	0.1234120561	-0.01925240554	0.01249662285	0.4372615774	-0.01904027067	0.02451034927	0.5868995254	-0.03018270118	0.05392648157	0.4171315641	-0.03126217365	0.03720052168	0.955565431052715	0.832225343348686	0.941147125883891	not_robust	NA	NO PLEIOTROPIC SNPS FOR REMOVAL	THERE WERE 2 OUTLITER SNPs IN RADIAL ANALYSIS	0.47355333043614
ebi-a-GCST90001643	B cell %CD3- lymphocyte	7	5e-07	1.02765553918309	1.0083846224246	1.04729473628269	0.004735409077	0.02728003227	0.00965834976	0.08762010155	0.02909372785	0.01703292557	0.1391222838	0.029038826	0.01652025442	0.1057881857	0.0281473992	0.01479419742	0.822509206042415	0.85117038574468	0.961329911118114	not_robust	32.4335241314172	NO PLEIOTROPIC SNPS FOR REMOVAL	NA	0.102194628907004
ebi-a-GCST90001644	B cell %lymphocyte	6	5e-07	1.02474520216527	0.94472378493041	1.11154471403311	0.555691324	0.02444399844	0.0414830019	0.4853306535	0.02781194177	0.03985920027	0.8444583478	0.01461451331	0.06983345413	0.5006701315	0.03001850559	0.04137661391	0.134841870007916	0.86029937296768	0.972393474755947	not_robust	36.7989272078234	NO PLEIOTROPIC SNPS FOR REMOVAL	NA	0.842474434722736
prot-a-227	B melanoma antigen 2	13	5e-06	0.991703606927365	0.951848050858439	1.03322798539723	0.690571782	-0.008330999681	0.02092799372	0.5273182661	-0.01925310173	0.03045870801	0.3235166416	-0.04415341492	0.04271844364	0.5514155772	-0.01899067737	0.03098763662	0.669222083200598	0.335524667298927	0.977981574764964	not_robust	48.1942738761651	NO PLEIOTROPIC SNPS FOR REMOVAL	NA	0.902663775954786
prot-a-228	B melanoma antigen 3	11	5e-06	1.03436825421633	0.980324439103189	1.0913914237508	0.2171301206	0.03379085796	0.02737885702	0.6080045877	0.02406817881	0.04692349303	0.5169567639	0.06275971556	0.0930494312	0.7031228974	0.02659103756	0.06779570568	0.807787134866008	0.744466795701123	0.963339564643134	not_robust	24.7874047133127	NO PLEIOTROPIC SNPS FOR REMOVAL	NA	0.596334020604652
met-b-130	B Mem:%IgA	12	5e-05	0.967930457216232	0.911950922700796	1.02734626029235	0.2835476358	-0.03259503601	0.03039493223	0.7425822466	-0.01817670272	0.05534325952	0.3751253919	0.1746349896	0.1881275211	0.844399194	-0.01875061029	0.09330625623	0.882454990272326	0.285030147362092	0.944418318511649	not_robust	19.2812679376458	NO PLEIOTROPIC SNPS FOR REMOVAL	THERE WERE 1 OUTLITER SNPs IN RADIAL ANALYSIS	0.657831449839414
met-b-131	B Mem:%IgE	22	5e-05	1.05993161044166	0.998895778229276	1.12469693365306	0.0544187334	0.05820438759	0.03025980585	0.4198126169	0.03525760896	0.04370346099	0.9869196168	-0.002152366705	0.1296547669	0.6552625956	0.0378272668	0.08352163839	0.591283282998836	0.63624235834103	0.943057831105747	not_robust	18.0204865802246	NO PLEIOTROPIC SNPS FOR REMOVAL	THERE WERE 3 OUTLITER SNPs IN RADIAL ANALYSIS	0.328977836791438
met-b-132	B Mem:%IgG	6	5e-06	0.984984399406681	0.927013278469062	1.04658076600239	0.624934447	-0.0151294761	0.03094791494	0.9638492708	-0.003070800689	0.06775259873	0.6150314682	0.1168775314	0.2146518207	0.8322405149	0.02032444688	0.09107512276	0.900474816305951	0.559406344733497	0.961266705783927	not_robust	22.6941319324216	NO PLEIOTROPIC SNPS FOR REMOVAL	NA	0.874983468460417
prot-a-461	B-cell antigen receptor complex-associated protein alpha chain	14	5e-06	0.943970719358553	0.898072670295223	0.992214492746316	0.02336921568	-0.05766013095	0.02543069306	0.1868618628	-0.05932791421	0.04494812729	0.520581736	-0.04934814319	0.0745621887	0.3927802932	-0.05368326279	0.0607314281	0.864221168820259	0.903051412361701	0.963756166717238	not_robust	23.9504497888329	NO PLEIOTROPIC SNPS FOR REMOVAL	THERE WERE 2 OUTLITER SNPs IN RADIAL ANALYSIS	0.229618928149503
prot-a-462	B-cell antigen receptor complex-associated protein beta chain	12	5e-06	0.978143781818112	0.917791148259118	1.04246511826165	0.4964425553	-0.02209860358	0.03249327449	0.8787086103	-0.00692363877	0.04536923021	0.7934735229	0.03129649751	0.1163874566	0.3696511511	-0.07881377582	0.0842545799	0.40598962136937	0.642037845828562	0.958558635686686	not_robust	22.514131726939	NO PLEIOTROPIC SNPS FOR REMOVAL	THERE WERE 2 OUTLITER SNPs IN RADIAL ANALYSIS	0.812436986671511
prot-a-241	B-cell lymphoma 6 protein	11	5e-06	0.979576559238222	0.92604569185008	1.03620182443907	0.4717149853	-0.0206348831	0.02867184653	0.4527574799	-0.03257366591	0.04338378416	0.3576026761	-0.05733943802	0.05914017732	0.6420569611	-0.03376206838	0.07044520818	0.676765173222631	0.473082829834562	0.959899708666059	not_robust	23.7302719081546	NO PLEIOTROPIC SNPS FOR REMOVAL	THERE WERE 2 OUTLITER SNPs IN RADIAL ANALYSIS	0.799458022797509
prot-a-235	B-cell lymphoma/leukemia 10	13	5e-06	0.980538186280932	0.939220440546593	1.02367356293435	0.3709082153	-0.01965368838	0.02196498876	0.3240965425	-0.03273868633	0.03320102631	0.4491110409	-0.0384420892	0.04897976314	0.2675021908	-0.04215305753	0.03625043923	0.670756964597942	0.664838340161512	0.971626964945237	not_robust	37.4908891663931	NO PLEIOTROPIC SNPS FOR REMOVAL	THERE WERE 3 OUTLITER SNPs IN RADIAL ANALYSIS	0.733330302650123
prot-a-427	B-cell receptor CD22	6	5e-06	1.04363475865249	0.9925949391507	1.09729907589452	0.09502471515	0.04270958022	0.02558275237	0.4411261671	0.03728580184	0.04840470662	0.723865503	0.03374193738	0.08900085413	0.7805746132	0.01792660948	0.06097576075	0.835062944729989	0.915907437778576	0.969964980264532	not_robust	31.5426160002642	NO PLEIOTROPIC SNPS FOR REMOVAL	NA	0.4209668949011
prot-a-233	B-cell receptor-associated protein 29	11	5e-06	1.03388972061529	0.972779889111741	1.09883845909892	0.2836396005	0.03332811722	0.03108446857	0.3810223257	0.04094198751	0.04673667219	0.5092184784	-0.05621747638	0.0817952615	0.4697977814	0.05666198299	0.07542105198	0.639754423029235	0.256649576889565	0.959875928983414	not_robust	22.8193385586046	NO PLEIOTROPIC SNPS FOR REMOVAL	NA	0.657831449839414
prot-c-3486_58_2	b-ECGF	16	5e-05	1.00539402207444	0.977709723277137	1.03386221447702	0.7057136633	0.005379526441	0.01424591118	0.5753848378	0.01295870731	0.02313481892	0.4122776657	-0.06970554303	0.08248423718	0.5616967974	0.02437374236	0.04106851654	0.805447465466047	0.367683537110057	0.949121713406587	not_robust	NA	NO PLEIOTROPIC SNPS FOR REMOVAL	NA	0.90951119311786
prot-c-2558_51_3	b-Endorphin	7	5e-06	0.996205572487623	0.965439703801498	1.02795186353704	0.8122478526	-0.003801644615	0.01600509449	0.8971648709	0.003075262699	0.02379430698	0.4473891621	0.03513740939	0.04263657288	0.9104147266	0.003260218691	0.02778273197	0.635371750303935	0.355051927339897	0.967589447933249	not_robust	NA	NO PLEIOTROPIC SNPS FOR REMOVAL	NA	0.949621093368561
prot-c-4368_8_2	b-NGF	14	5e-05	0.996491972665816	0.963276684929645	1.03085257550891	0.8389957479	-0.00351419489	0.01729612141	0.6632160112	0.01071034378	0.02459449377	0.9039408218	0.006543193332	0.05308403404	0.6889153498	0.01642737922	0.0401260282	0.45269008433672	0.843795744879135	0.946471434005441	not_robust	NA	NO PLEIOTROPIC SNPS FOR REMOVAL	NA	0.956743304452483
met-b-128	B:%Mature	24	5e-05	0.979876940476105	0.930835261983016	1.03150241260879	0.437749328	-0.02032828614	0.02619626459	0.7724169309	-0.01174828546	0.04062130094	0.4122979673	0.1164345027	0.1393225634	0.8112983591	-0.01974307218	0.08174772326	0.724305902831346	0.326380796566867	0.948403975343833	not_robust	18.7567980324901	NO PLEIOTROPIC SNPS FOR REMOVAL	THERE WERE 3 OUTLITER SNPs IN RADIAL ANALYSIS	0.782791049605439
prot-c-3485_28_2	b2-Microglobulin	22	5e-05	0.983495757201908	0.959284961145621	1.00831759447058	0.1906538089	-0.01664195514	0.01271691278	0.6772078853	-0.008994572445	0.02160722096	0.2774233385	-0.06213660806	0.05565070358	0.8154398217	-0.009527283485	0.04030754191	0.879649126733652	0.404213400212898	0.947800470774462	not_robust	NA	REMOVED 1 PLEIOTROPIC SNP	THERE WERE 1 OUTLITER SNPs IN RADIAL ANALYSIS	0.564022382606185
prot-c-2603_61_2	B7	21	5e-05	0.984722772665336	0.955451194948976	1.01489112592244	0.3173429071	-0.01539512649	0.01539615721	0.6101144101	0.01166078211	0.02286830746	0.3687145363	0.07958723756	0.08643554372	0.6189417311	0.02018559851	0.03995582304	0.415789566492256	0.278122471171591	0.948754545016793	not_robust	NA	NO PLEIOTROPIC SNPS FOR REMOVAL	THERE WERE 3 OUTLITER SNPs IN RADIAL ANALYSIS	0.689026329977573
prot-c-5337_64_3	B7-2	32	5e-05	1.02017245296196	0.999863169351849	1.04089426001867	0.05157526376	0.01997168454	0.0102594513	0.2175461702	0.02118329659	0.01717918398	0.6681081734	0.01600928359	0.03697248166	0.421975189	0.02454077667	0.03015634009	0.911870759378147	0.910126296853107	0.947349008025339	not_robust	NA	NO PLEIOTROPIC SNPS FOR REMOVAL	THERE WERE 1 OUTLITER SNPs IN RADIAL ANALYSIS	0.321704453485552
prot-c-5060_62_3	B7-H1	29	5e-05	0.970017413522126	0.949196849267073	0.99129467534864	0.005962996867	-0.03044125556	0.01107031542	0.03288969857	-0.03779080755	0.01771366172	0.5581435296	0.02037422113	0.03436029428	0.3102031406	-0.03716824233	0.03596261168	0.828700945829179	0.122631609518226	0.945255361141498	all_significant	NA	NO PLEIOTROPIC SNPS FOR REMOVAL	THERE WERE 3 OUTLITER SNPs IN RADIAL ANALYSIS	0.114769871970028
prot-c-5061_27_3	B7-H2	18	5e-05	0.975840511780153	0.943570587803992	1.009214060654	0.1540359735	-0.02445611598	0.01715713579	0.4339788182	-0.01887877671	0.02412927827	0.573567463	-0.03157833206	0.05495917237	0.573080045	-0.03041320407	0.05292825397	0.374015789788669	0.892847480447063	0.947580460487051	not_robust	NA	NO PLEIOTROPIC SNPS FOR REMOVAL	THERE WERE 1 OUTLITER SNPs IN RADIAL ANALYSIS	0.521294422401751
ukb-b-8463	Back pain for 3+ months	7	5e-06	0.450696812733622	0.216245980916676	0.939335918046565	0.03341784461	-0.7969604211	0.3746828049	0.2524450172	-0.823288925	0.7193872433	0.3914580156	-1.276121694	1.360938498	0.4299760742	-0.8302699339	0.9813650746	0.83631039071055	0.716055504765517	0.958216384045786	not_robust	23.342239939011	NO PLEIOTROPIC SNPS FOR REMOVAL	THERE WERE 1 OUTLITER SNPs IN RADIAL ANALYSIS	0.268326531797857
ukb-b-4414	Bacon intake	10	5e-06	1.45107126402617	1.01873967384434	2.06687524530849	0.03912470081	0.3723020864	0.1804774679	0.05413822153	0.5049323558	0.2622032265	0.5385692319	-0.3051476098	0.4749950788	0.1576672885	0.6321716163	0.4101922884	0.661035102878523	0.15127091226929	0.964741092956819	not_robust	26.1480745977637	NO PLEIOTROPIC SNPS FOR REMOVAL	THERE WERE 1 OUTLITER SNPs IN RADIAL ANALYSIS	0.285085112538627
prot-a-266	Bactericidal permeability-increasing protein	13	5e-06	1.03452859315894	0.994480662565161	1.07618926174271	0.09194329301	0.03394585741	0.0201431034	0.3030112324	0.02932353387	0.02846952259	0.1879176946	0.05200777557	0.03704262949	0.3805682948	0.0270722041	0.02973874082	0.614268766468514	0.556343080517589	0.976508759620566	not_robust	45.2410150246843	NO PLEIOTROPIC SNPS FOR REMOVAL	THERE WERE 2 OUTLITER SNPs IN RADIAL ANALYSIS	0.413381152658269
prot-a-251	Baculoviral IAP repeat-containing protein 3	12	5e-06	1.02743505878008	0.963325499443823	1.09581112575126	0.4103056766	0.02706546226	0.03287213311	0.5364938653	0.03028510031	0.04899521748	0.08806146843	0.1555692248	0.08231160702	0.8972199678	0.01119919851	0.08471961245	0.593375744747488	0.113762563004792	0.958461031900032	not_robust	22.5376261432971	NO PLEIOTROPIC SNPS FOR REMOVAL	NA	0.763407172599499
prot-a-252	Baculoviral IAP repeat-containing protein 5	9	5e-06	0.994521339759666	0.941083444170764	1.0509936194966	0.8454227533	-0.005493723141	0.02817844088	0.8733990692	0.008464604247	0.05312208815	0.7751074372	-0.02750186103	0.09260797066	0.7006097774	0.02624361581	0.06583819955	0.842399561931505	0.800770445955611	0.955905443582486	not_robust	23.2633079392244	NO PLEIOTROPIC SNPS FOR REMOVAL	THERE WERE 2 OUTLITER SNPs IN RADIAL ANALYSIS	0.959304127115044
prot-c-3059_50_2	BAFF	19	5e-05	1.0087473767251	0.979389214797797	1.03898557863928	0.5632917275	0.008709340078	0.01506912852	0.3866502574	0.01890876718	0.02184196637	0.2477685836	-0.07091061421	0.0592449599	0.5786225773	0.02603375639	0.04602536418	0.539286812798668	0.181520299347196	0.950169575079426	not_robust	NA	NO PLEIOTROPIC SNPS FOR REMOVAL	THERE WERE 2 OUTLITER SNPs IN RADIAL ANALYSIS	0.846032126706824
prot-c-5383_14_3	BAFF Receptor	17	5e-05	1.00771716223831	0.97996018751207	1.03626034201224	0.5895698437	0.007687537258	0.01425044408	0.8721052129	-0.003559660646	0.02211175322	0.2904635575	-0.06357821002	0.05802174325	0.7756809701	-0.01152297963	0.03975997227	0.728529052145706	0.220045964058908	0.949633504459907	not_robust	NA	NO PLEIOTROPIC SNPS FOR REMOVAL	THERE WERE 1 OUTLITER SNPs IN RADIAL ANALYSIS	0.857765973472278
ebi-a-GCST90001829	BAFF-R on B cell	9	5e-08	1.00165008673585	0.974226815887923	1.02984528848501	0.9073281973	0.001648726838	0.01416319325	0.5557999493	0.009269991894	0.01573608372	0.7387087937	0.007527974913	0.02168743878	0.6273909876	0.008523861829	0.01688975306	0.344397888603752	0.718661532519344	0.995258860841068	not_robust	305.812159410236	NO PLEIOTROPIC SNPS FOR REMOVAL	NA	0.977196124140296
ebi-a-GCST90001830	BAFF-R on CD20- B cell	8	5e-06	1.00949040456606	0.933743648762732	1.09138185653126	0.81238111	0.00944565359	0.03979540715	0.5336021341	0.03001932191	0.04822251284	0.5849368597	0.05010427513	0.0868393035	0.5284923894	0.03420714621	0.05158697788	0.353153420121154	0.611944861704891	0.965307031082527	not_robust	34.8332006310393	NO PLEIOTROPIC SNPS FOR REMOVAL	NA	0.949621093368561
ebi-a-GCST90001702	BAFF-R on CD24+ CD27+ B cell	7	5e-08	0.968190403412551	0.897898919546	1.04398461436408	0.400550643	-0.03232651331	0.03845472728	0.7992165087	0.01059786044	0.04166460786	0.3863400208	-0.134958232	0.1422566812	0.5764268956	0.02773934217	0.04697877782	0.169689401140394	0.48610305277074	0.990853169681584	not_robust	86.3404438819368	NO PLEIOTROPIC SNPS FOR REMOVAL	NA	0.756005109776092
ebi-a-GCST90001710	BAFF-R on IgD- CD24- B cell	9	5e-08	0.996328850729156	0.962381881279364	1.03147326243887	0.8352704753	-0.003677904477	0.01768675338	0.5990335014	0.008677316468	0.01650336008	0.3242139329	0.02328468799	0.02196035774	0.5272267865	0.01033713916	0.01564024389	0.203197510117806	0.121665009898277	0.990879782082533	not_robust	257.805770119745	NO PLEIOTROPIC SNPS FOR REMOVAL	NA	0.955640418276921
ebi-a-GCST90001711	BAFF-R on IgD- CD27- B cell	9	5e-08	0.996390765891753	0.962605119828917	1.03136222517786	0.8372286409	-0.003615763108	0.01760012259	0.6013466	0.008358712568	0.01599860728	0.321569192	0.02330027391	0.02184623021	0.5279700313	0.01050858473	0.01592905236	0.203116910280249	0.120769721098526	0.991066434281895	not_robust	262.344952017045	NO PLEIOTROPIC SNPS FOR REMOVAL	NA	0.956272112381348
ebi-a-GCST90001712	BAFF-R on IgD- CD38- B cell	7	5e-08	1.00405169950951	0.973232129990317	1.03584723954599	0.7993335007	0.004043513479	0.01590620781	0.4509176375	0.011562457	0.01533714112	0.7390076932	0.01120765918	0.03181682427	0.458222069	0.01235001973	0.01558261924	0.295963758239707	0.799187731612715	0.991280773867214	not_robust	351.98470836907	NO PLEIOTROPIC SNPS FOR REMOVAL	NA	0.947046018855107
ebi-a-GCST90001713	BAFF-R on IgD- CD38+ B cell	10	5e-06	1.02906815578596	0.953926192548072	1.1101291457613	0.4588802974	0.02865368963	0.03868503391	0.3794783447	0.03555455527	0.04045540982	0.9939837932	-0.0006158829349	0.07917235307	0.1855803869	0.05713521814	0.03986249966	0.0919874139798838	0.678200823451222	0.97559941993607	not_robust	39.1386508265063	NO PLEIOTROPIC SNPS FOR REMOVAL	NA	0.793574625645033
ebi-a-GCST90001714	BAFF-R on IgD- CD38dim B cell	18	5e-05	0.995240759815726	0.96358154241961	1.02794016530388	0.7723987931	-0.004770601429	0.01649365399	0.8138951461	0.006018251866	0.02556562629	0.679160341	0.01121668815	0.02662567766	0.5504351581	0.016340999	0.02682287145	0.650469055379827	0.426580689911383	0.94979733701155	not_robust	19.1298910244489	NO PLEIOTROPIC SNPS FOR REMOVAL	THERE WERE 1 OUTLITER SNPs IN RADIAL ANALYSIS	0.935427049004036
ebi-a-GCST90001719	BAFF-R on IgD+ B cell	7	5e-08	0.998081074139182	0.947927538294098	1.05088816424464	0.9417893348	-0.001920769358	0.02630430954	0.8081731279	-0.008357561643	0.03442392943	0.7966742802	-0.01437242477	0.05288743769	0.8680835524	-0.00757890559	0.04372255564	0.422548228904124	0.790793835556248	0.995380722653491	not_robust	92.9772146229332	NO PLEIOTROPIC SNPS FOR REMOVAL	NA	0.98602278248064
ebi-a-GCST90001704	BAFF-R on IgD+ CD24- B cell	7	5e-08	0.963402427422501	0.930317988176877	0.997663432244742	0.03650942508	-0.03728406515	0.0178289609	0.5884832842	-0.01671978096	0.03090331149	0.9788711899	0.001369354588	0.04919686731	0.1621719804	-0.07822536732	0.04909240363	0.804798692742677	0.402988957777687	0.993723299155831	not_robust	104.730341895874	NO PLEIOTROPIC SNPS FOR REMOVAL	THERE WERE 1 OUTLITER SNPs IN RADIAL ANALYSIS	0.2766698549984
ebi-a-GCST90001703	BAFF-R on IgD+ CD24+ B cell	6	5e-08	1.00637291056073	0.980295630672319	1.03314388376481	0.6353103187	0.006352689432	0.01339478484	0.4734629347	0.01130237974	0.01576659643	0.8798656476	0.004244982029	0.02635924407	0.4553592951	0.01304715544	0.0161308439	0.515048187911393	0.927309011081333	0.991617994587637	not_robust	402.439754878403	NO PLEIOTROPIC SNPS FOR REMOVAL	NA	0.878075557599886
ebi-a-GCST90001705	BAFF-R on IgD+ CD38- B cell	6	5e-08	1.00844554587071	0.954811487924097	1.06509235786166	0.7629446254	0.008410081784	0.02788338501	0.9205234839	-0.003511092168	0.03519033385	0.2585639059	-0.07609342176	0.05782740741	0.9279086058	-0.00487445911	0.05124150215	0.437225090342464	0.168829480683662	0.995638739643236	not_robust	101.360532019812	NO PLEIOTROPIC SNPS FOR REMOVAL	NA	0.931695016508443
ebi-a-GCST90001706	BAFF-R on IgD+ CD38- naive B cell	6	5e-08	0.965275194146149	0.928987593981957	1.00298024050037	0.07064010205	-0.03534204302	0.01954992419	0.5843629966	-0.01729444943	0.03161558555	0.3838375707	0.1402210017	0.1435046957	0.9281146056	-0.004333145578	0.04568208909	0.721701287843562	0.281503639195545	0.981545021187898	not_robust	64.3601708321893	NO PLEIOTROPIC SNPS FOR REMOVAL	THERE WERE 1 OUTLITER SNPs IN RADIAL ANALYSIS	0.369339824846331
ebi-a-GCST90001707	BAFF-R on IgD+ CD38- unswitched memory B cell	7	5e-08	1.00580541301976	0.972024740755605	1.0407600613884	0.7398072819	0.005788626547	0.01742992242	0.450520703	0.01193113563	0.01581231145	0.6204188008	0.01956230427	0.03708626245	0.4985662783	0.01197464269	0.01663008224	0.22185487453312	0.684786047259577	0.985664178281293	not_robust	192.72145344891	NO PLEIOTROPIC SNPS FOR REMOVAL	NA	0.922738637920511
ebi-a-GCST90001708	BAFF-R on IgD+ CD38+ B cell	9	5e-08	1.0023547405309	0.97422357130378	1.03129821065629	0.8713527824	0.002351972474	0.01452369124	0.5419700415	0.009747655017	0.01598404346	0.7122139202	0.008533712833	0.02220994563	0.5449827892	0.009767353047	0.01545319968	0.353718403030493	0.711355716166863	0.994956573280557	not_robust	277.042182464935	NO PLEIOTROPIC SNPS FOR REMOVAL	NA	0.968370207447527
ebi-a-GCST90001709	BAFF-R on IgD+ CD38dim B cell	8	5e-08	1.00722025797327	0.98225060922858	1.03282465649829	0.5743084926	0.007194316704	0.01280771276	0.5065371231	0.009813811014	0.01477450984	0.6915577577	0.008089408078	0.0194240083	0.5659774337	0.009885915285	0.01641412307	0.518216939481079	0.949810589576835	0.995436949652461	not_robust	335.637396341712	NO PLEIOTROPIC SNPS FOR REMOVAL	NA	0.849635378273036
ebi-a-GCST90001715	BAFF-R on memory B cell	7	5e-08	1.00390241304735	0.972378811785798	1.03644797964222	0.8108957481	0.003894818385	0.01627787998	0.4491614356	0.01148111944	0.01517033614	0.7547241117	0.01023250329	0.03100055925	0.4219152032	0.01312943337	0.01523546396	0.273084460760744	0.813144463561262	0.99063708038442	not_robust	354.714079455755	NO PLEIOTROPIC SNPS FOR REMOVAL	NA	0.949566685025112
ebi-a-GCST90001716	BAFF-R on naive-mature B cell	7	5e-08	0.997162036393855	0.947710926806666	1.0491934815773	0.9127944536	-0.00284199826	0.02595089515	0.7862704811	-0.009224424818	0.03401879193	0.7420605611	-0.01865792249	0.05362525484	0.8422998295	-0.00913451419	0.04396978905	0.423293361891095	0.743248986287746	0.995264029926357	not_robust	93.012989729033	NO PLEIOTROPIC SNPS FOR REMOVAL	NA	0.979355648220739
ebi-a-GCST90001718	BAFF-R on switched memory B cell	9	5e-08	0.999328478895989	0.966109392322294	1.03368978365073	0.968933512	-0.0006717466753	0.01724819487	0.463461964	0.01111146111	0.01515561245	0.5006983464	0.01744726849	0.0245755745	0.4604952197	0.01189326011	0.01534133612	0.170479008052829	0.336794865701577	0.991445035974208	not_robust	276.565630132793	NO PLEIOTROPIC SNPS FOR REMOVAL	NA	0.990985031538478
ebi-a-GCST90001720	BAFF-R on transitional B cell	8	5e-08	1.00508099419139	0.97507606346985	1.03600923325916	0.7430979297	0.005068129499	0.01546322791	0.5203872393	0.01052991319	0.01638263105	0.9238254157	-0.002663157479	0.02671000427	0.5389193228	0.01083958809	0.01678155176	0.352776204578551	0.725286169634	0.994884297881328	not_robust	272.590112875809	NO PLEIOTROPIC SNPS FOR REMOVAL	NA	0.924973440807599
ebi-a-GCST90001717	BAFF-R on unswitched memory B cell	7	5e-08	1.0038468762503	0.972375548461531	1.03633678628782	0.8132334021	0.003839495943	0.01625136651	0.4545107976	0.01138626823	0.01522399242	0.7595670261	0.009946419821	0.03076732152	0.4477392303	0.01272479513	0.01566870219	0.272938459877449	0.817913106249727	0.990761316734572	not_robust	357.289830151893	NO PLEIOTROPIC SNPS FOR REMOVAL	NA	0.949849216508059
prot-a-225	BAG family molecular chaperone regulator 3	7	5e-06	0.983289576898606	0.895493835570034	1.07969296228821	0.7239788558	-0.01685161738	0.04771853261	0.3626444856	-0.04844974434	0.05322173158	0.7487898004	-0.05276707984	0.155918658	0.5626982917	-0.04295400296	0.07013134627	0.200158051662021	0.816695847133476	0.960963898338135	not_robust	24.3606571205939	NO PLEIOTROPIC SNPS FOR REMOVAL	NA	0.916658698052541
prot-a-226	BAG family molecular chaperone regulator 4	10	5e-06	0.996887824820439	0.938647851155636	1.05874139492431	0.9191629005	-0.003117028068	0.03071319767	0.9263306427	-0.004616504975	0.04992844287	0.7964671503	-0.02690057564	0.1008754037	0.4055320088	0.07568276559	0.08672723313	0.699513307783843	0.806773688502074	0.959810103445388	not_robust	22.7067596685987	NO PLEIOTROPIC SNPS FOR REMOVAL	THERE WERE 1 OUTLITER SNPs IN RADIAL ANALYSIS	0.982375378063898
ukb-b-5277	Baguette intake	14	5e-06	1.02922908841948	0.622762397524591	1.70098984887243	0.9105095156	0.02881006416	0.2563266742	0.8232550167	0.0736431595	0.3297055219	0.1453594276	-0.7101807586	0.4560220842	0.3357106207	0.6027834194	0.6029766659	0.168535348195347	0.0833332704610459	0.934256197290579	not_robust	23.2358033090822	NO PLEIOTROPIC SNPS FOR REMOVAL	NA	0.978411007932347
ukb-b-4058	Baked bean intake	10	5e-06	0.723965803627201	0.455814774037064	1.1498672589734	0.171186163	-0.3230111203	0.2360498107	0.5316175264	-0.1966602282	0.3143853666	0.4361038025	-0.4439660645	0.5415931737	0.6412261215	0.274586152	0.5695341679	0.414310122739735	0.80769974356708	0.960118078930007	not_robust	22.9643484112877	NO PLEIOTROPIC SNPS FOR REMOVAL	NA	0.540523106832026
ukb-b-5362	Banana intake	12	5e-06	1.05629631962721	0.819742503992068	1.36111267797429	0.6720018349	0.05476875163	0.1293539588	0.9607108511	-0.009001716065	0.1827330608	0.5746027487	0.2142114012	0.3691861637	0.9804287818	0.008011824933	0.3192618789	0.559170006027384	0.651504131338186	0.95819014741787	not_robust	23.8757893257817	NO PLEIOTROPIC SNPS FOR REMOVAL	NA	0.895983451126176
ukb-b-3193	Bap intake	17	5e-06	0.924954728421173	0.563051943218559	1.51947126714132	0.7580552073	-0.07801048491	0.253251484	0.3999118607	-0.3406757841	0.404709458	0.5925146044	-0.3379919834	0.6180538694	0.4154767704	-0.5822712364	0.6965134161	0.734808778963746	0.640430702764987	0.956328819633925	not_robust	23.5869305064427	NO PLEIOTROPIC SNPS FOR REMOVAL	THERE WERE 1 OUTLITER SNPs IN RADIAL ANALYSIS	0.929827978342491
prot-c-3347_9_2	BARK1	17	5e-05	0.995236449497669	0.964973991477276	1.02644796559996	0.7618288887	-0.004774932369	0.01575469259	0.965850711	0.00107164549	0.02503092391	0.9381414255	-0.004078665826	0.05168265237	0.7530163748	0.01301797508	0.04066533364	0.70325091790054	0.988742655867313	0.944746293464104	not_robust	NA	NO PLEIOTROPIC SNPS FOR REMOVAL	THERE WERE 3 OUTLITER SNPs IN RADIAL ANALYSIS	0.931391967938682
ukb-d-K11_BARRET	Barret oesophagus	17	5e-06	8.6904308372653	0.00194982338840368	38733.5532984466	0.6139914575	2.162222517	4.286856631	0.5608151501	3.71678137	6.390272102	0.9034911827	-1.435836234	11.64320479	0.6840424487	4.55876059	10.99934312	0.599114060380765	0.741396496109961	0.947754647949314	not_robust	23.2296933462033	NO PLEIOTROPIC SNPS FOR REMOVAL	NA	0.870106403984306
prot-a-231	Basal Cell Adhesion Molecule	15	5e-06	0.984949785679772	0.93599004797307	1.0364705077917	0.5599207606	-0.01516461811	0.02601317192	0.8633147328	0.007181915369	0.04171743722	0.8155405959	0.01845666288	0.07752728085	0.5674649745	0.04616377209	0.07883158629	0.756175396711872	0.644650366328028	0.96041233704749	not_robust	22.6919980919351	NO PLEIOTROPIC SNPS FOR REMOVAL	THERE WERE 2 OUTLITER SNPs IN RADIAL ANALYSIS	0.844381830641049
ukb-b-16446	Basal metabolic rate	419	5e-08	1.09157234588839	0.983361470227205	1.21169094212425	0.09997099666	0.08761917597	0.05326412291	0.2425991989	0.1132412068	0.09691037981	0.1380694343	0.196535764	0.1322699297	0.06468773465	0.3881630916	0.2095575022	0.984356008245262	0.360978233910698	0.987529170059129	not_robust	81.8091139703549	REMOVED 2 PLEIOTROPIC SNP	THERE WERE 50 OUTLITER SNPs IN RADIAL ANALYSIS	0.428755762321252
prot-c-3585_54_4	BASI	24	5e-05	0.972740143595131	0.94821302950083	0.997901692470519	0.0339039467	-0.02763829968	0.01302948348	0.01268035863	-0.05066525037	0.02032608253	0.5359679348	-0.03091118577	0.04916060667	0.1031620081	-0.06019670247	0.0354693549	0.688103243977783	0.945170286538648	0.947332039169983	not_robust	NA	NO PLEIOTROPIC SNPS FOR REMOVAL	NA	0.269604795494067
prot-a-230	Basic leucine zipper transcriptional factor ATF-like 3	11	5e-06	0.989635226835599	0.929887031884413	1.05322243306183	0.7429684508	-0.01041886149	0.03177209684	0.8605497227	0.006972696143	0.03969101272	0.387484003	0.07246840989	0.07980031886	0.5037667501	0.0322710917	0.04653161645	0.319227749322997	0.287911618434646	0.9682630099202	not_robust	29.6906354741844	NO PLEIOTROPIC SNPS FOR REMOVAL	NA	0.924973440807599
prot-a-2354	Basic salivary proline-rich protein 4	9	5e-06	1.00330493095078	0.923400993179723	1.09012313383362	0.9378887023	0.00329948167	0.04234243623	0.7823376278	-0.016289637	0.05896189032	0.5290568647	-0.05155055214	0.07785193736	0.5490640546	-0.06253493183	0.09997529778	0.410219623121978	0.42544669536618	0.96562011420554	not_robust	31.3105112782962	NO PLEIOTROPIC SNPS FOR REMOVAL	THERE WERE 1 OUTLITER SNPs IN RADIAL ANALYSIS	0.98602278248064
prot-a-275	Basigin	9	5e-06	0.96472211341947	0.921545028839455	1.00992217091398	0.1242029088	-0.03591518448	0.02336145605	0.7364734125	-0.01745890418	0.05187963682	0.7013788165	-0.0834378427	0.2088151098	0.9561650073	-0.004182321086	0.07374586768	0.955870606015791	0.823130394628205	0.956416184054931	not_robust	22.7207466023163	NO PLEIOTROPIC SNPS FOR REMOVAL	NA	0.474890583627068
ebi-a-GCST90001533	Basophil %CD33dim HLA DR- CD66b-	10	5e-06	0.998941110128068	0.973150870250729	1.02541483752339	0.9367241482	-0.001059450892	0.01334525568	0.8268947216	-0.005032611833	0.0230129674	0.9743134944	0.001256261957	0.03781711551	0.8655488395	-0.004438398351	0.02547588945	0.836874066979474	0.946236074598304	0.97806950712957	not_robust	43.7528611933211	NO PLEIOTROPIC SNPS FOR REMOVAL	THERE WERE 1 OUTLITER SNPs IN RADIAL ANALYSIS	0.98602278248064
ebi-a-GCST90001532	Basophil Absolute Count	6	5e-07	0.992369959642165	0.968175604842579	1.01716892253272	0.5430460342	-0.007659298036	0.01259311233	0.3370930634	-0.01410485776	0.01469371117	0.1848972264	-0.03097602964	0.01936269036	0.3946009842	-0.01356672087	0.01457268765	0.47870613674798	0.173742063858809	0.93932841933328	not_robust	54.88036739634	NO PLEIOTROPIC SNPS FOR REMOVAL	THERE WERE 1 OUTLITER SNPs IN RADIAL ANALYSIS	0.83496352362196
ieu-b-29	basophil cell count	147	5e-08	1.0061639899823	0.91055232781611	1.11181526180398	0.9039876335	0.006145070303	0.05094335727	0.9017711234	-0.0112517894	0.09116349295	0.7338539489	0.0347558431	0.1020255496	0.664177907	-0.05221136164	0.1200158924	0.88742756820982	0.73980642300817	0.989096096482362	not_robust	93.0110249351872	REMOVED 1 PLEIOTROPIC SNP	THERE WERE 20 OUTLITER SNPs IN RADIAL ANALYSIS	0.976797771973168
ebi-a-GCST004634	Basophil percentage of granulocytes	44	5e-08	0.926000460980448	0.824284839025096	1.04026765159258	0.1953157674	-0.07688054652	0.05936662442	0.2017149463	-0.1240564088	0.09717104255	0.2722170089	-0.1362686635	0.1224800055	0.4342667349	-0.08305217415	0.1052224077	0.721190268491067	0.572926917459752	0.987682432815875	not_robust	80.8696425097649	NO PLEIOTROPIC SNPS FOR REMOVAL	THERE WERE 5 OUTLITER SNPs IN RADIAL ANALYSIS	0.570975133944857
ebi-a-GCST004631	Basophil percentage of white cells	45	5e-08	0.986098464257491	0.868922328028643	1.11907606680689	0.8282876002	-0.01399906704	0.06454207732	0.1876372868	-0.1202021262	0.0912280243	0.1398575833	-0.1833558502	0.1219014508	0.5835615547	-0.05386004444	0.0975257613	0.441771914304247	0.109851574963404	0.987841722907537	not_robust	81.8425232925899	NO PLEIOTROPIC SNPS FOR REMOVAL	THERE WERE 8 OUTLITER SNPs IN RADIAL ANALYSIS	0.95431947912386
ukb-d-30220_irnt	Basophill percentage	75	5e-08	0.990782190712536	0.873973146130921	1.12320310272563	0.8849553673	-0.009260556183	0.0640025882	0.9374170666	-0.009014668003	0.1148121469	0.1326066535	-0.1949171121	0.1281596688	0.7814244518	-0.03957341212	0.1421076065	0.808186860103643	0.0894592081723271	0.989370149671178	not_robust	96.2968815075158	NO PLEIOTROPIC SNPS FOR REMOVAL	THERE WERE 13 OUTLITER SNPs IN RADIAL ANALYSIS	0.970941522751396
ukb-b-14166	Battered fish intake	14	5e-06	3.56749908215202	1.61001044006327	7.90494855465367	0.001729075432	1.271864813	0.4059306886	0.2309502712	0.8000487456	0.6678679396	0.2237374854	1.074543222	0.8375609966	0.5513352483	0.7512334482	1.228266542	0.763136703050246	0.777669503632502	0.958230018775692	all_significant	23.8001758277317	NO PLEIOTROPIC SNPS FOR REMOVAL	THERE WERE 1 OUTLITER SNPs IN RADIAL ANALYSIS	0.0556877560799467
prot-c-2816_50_2	BCAM	14	5e-05	1.00019469247278	0.981857623788868	1.01887422230358	0.983548138	0.0001946735227	0.009440632969	0.8320794128	0.005107090346	0.02408602628	0.6458335564	0.03806269307	0.0807497604	0.9338969005	0.00324225859	0.0383411564	0.997198087762087	0.638044542819107	0.949032133291228	not_robust	NA	NO PLEIOTROPIC SNPS FOR REMOVAL	THERE WERE 3 OUTLITER SNPs IN RADIAL ANALYSIS	0.99495396644286
prot-c-5262_57_3	BCAR3	18	5e-05	1.00071982485425	0.973542573186616	1.02865575213459	0.9591474913	0.0007195659046	0.0140475964	0.6928098722	0.008488786969	0.02148816622	0.3959734509	-0.0423173626	0.04851520601	0.5899771308	0.01995444221	0.03633040673	0.673242621198833	0.363018925183731	0.943562809147832	not_robust	NA	NO PLEIOTROPIC SNPS FOR REMOVAL	THERE WERE 3 OUTLITER SNPs IN RADIAL ANALYSIS	0.988915839853386
prot-c-3412_7_1	Bcl-2	13	5e-05	1.00506153285225	0.971035389845445	1.04027998915682	0.7738682811	0.005048766355	0.01757200557	0.4680677321	0.01806165301	0.0248911133	0.4897093945	0.04288905928	0.06001338833	0.6714675927	0.01879893243	0.04324195619	0.565175567454131	0.520599741548855	0.948572978994259	not_robust	NA	NO PLEIOTROPIC SNPS FOR REMOVAL	NA	0.936277902828475
prot-a-238	Bcl-2-like protein 1	11	5e-06	1.06890535784592	1.00793779376103	1.13356069303481	0.02615727673	0.06663509477	0.02996359161	0.08865508885	0.0710427489	0.04172762454	0.6198998207	0.03142284997	0.06118116903	0.3706144299	0.04917168722	0.05245246985	0.434653191845709	0.521902312405087	0.96431008218853	not_robust	27.2958903033852	NO PLEIOTROPIC SNPS FOR REMOVAL	NA	0.242790141460538
prot-a-239	Bcl-2-like protein 2	13	5e-06	0.979969345385377	0.913806415848146	1.05092271321351	0.5704821461	-0.02023398803	0.03566456163	0.2452579032	-0.05265524623	0.0453164797	0.289457673	0.1270671486	0.1141709216	0.377229602	-0.06839325814	0.07458782895	0.255933829312485	0.203081861480518	0.956583564938033	not_robust	23.1412235919817	NO PLEIOTROPIC SNPS FOR REMOVAL	THERE WERE 1 OUTLITER SNPs IN RADIAL ANALYSIS	0.84893465337814
prot-a-240	Bcl-2-like protein 2	10	5e-06	1.02687706665753	0.957198216421073	1.10162816012112	0.4594211616	0.02652222238	0.03585051462	0.7562459128	0.01562794674	0.0503454454	0.5315901995	-0.05589535158	0.08549522943	0.7546159479	0.02211924481	0.06863800978	0.576621625782972	0.310081026672126	0.961603573082578	not_robust	23.475648357904	NO PLEIOTROPIC SNPS FOR REMOVAL	NA	0.793799582149356
prot-a-237	Bcl-2-related protein A1	9	5e-06	1.0173227674929	0.963143456929631	1.07454980440679	0.5384994428	0.01717443888	0.02792211652	0.8835971049	-0.006712251568	0.04584533202	0.8646280196	0.01716166788	0.09703622972	0.7945581725	-0.01707343253	0.06341322684	0.829177308592495	0.999889818984147	0.955883210395619	not_robust	24.0342344814949	NO PLEIOTROPIC SNPS FOR REMOVAL	THERE WERE 1 OUTLITER SNPs IN RADIAL ANALYSIS	0.832461930100896
prot-a-325	Bcl10-interacting CARD protein	10	5e-06	0.988688689038954	0.964867906269061	1.01309756235273	0.3605961496	-0.01137577038	0.01244301088	0.5719078238	-0.01158396275	0.02049373913	0.7690238108	-0.00894425343	0.02944022294	0.6048367084	-0.01135236609	0.02117301502	0.922926395027094	0.91623912102141	0.987138239015336	not_robust	96.9962663089825	NO PLEIOTROPIC SNPS FOR REMOVAL	THERE WERE 1 OUTLITER SNPs IN RADIAL ANALYSIS	0.725417955997293
prot-a-224	Bcl2-associated agonist of cell death	13	5e-06	1.02365162566833	0.986508743619691	1.06219296839539	0.2150967627	0.02337625942	0.01885681108	0.7833535593	0.01121090761	0.04077413929	0.5184074821	0.05274206046	0.0790521116	0.693094731	0.0256226678	0.06337311408	0.981711227985763	0.691834614051656	0.960755840932366	not_robust	23.5283767758131	NO PLEIOTROPIC SNPS FOR REMOVAL	NA	0.595491381434785
prot-c-4423_77_2	BCL2-like 1 protein	15	5e-05	1.01143151395965	0.982141635315005	1.0415948888091	0.448374293	0.01136666793	0.01499307014	0.5847801833	0.01333305794	0.02440093984	0.9386176789	-0.004325769777	0.05509806205	0.8128107864	0.009084853287	0.03764754933	0.760228423684807	0.768337032292443	0.947056036683103	not_robust	NA	NO PLEIOTROPIC SNPS FOR REMOVAL	THERE WERE 1 OUTLITER SNPs IN RADIAL ANALYSIS	0.788342769696927
prot-a-261	BCL2/adenovirus E1B 19 kDa protein-interacting protein 3	16	5e-06	1.02779078636076	0.969760501405588	1.08929359259009	0.3552536842	0.02741163111	0.02965192594	0.3282903074	0.04072151245	0.04165613454	0.3260752591	-0.06559989709	0.06445744948	0.4814670117	0.05256185293	0.07281179927	0.332943343857381	0.130847850759337	0.957356072455664	not_robust	23.2080217987094	NO PLEIOTROPIC SNPS FOR REMOVAL	THERE WERE 1 OUTLITER SNPs IN RADIAL ANALYSIS	0.722471289568596
prot-a-262	BCL2/adenovirus E1B 19 kDa protein-interacting protein 3-like	7	5e-06	1.02358612698098	0.938205866071885	1.11673631261185	0.5998583943	0.02331227205	0.044437833	0.8653926347	-0.009943490628	0.05865893684	0.8571716028	-0.02360935557	0.1246036267	0.7658624944	-0.02409631762	0.07732227823	0.381726927709906	0.700229486135201	0.959899981179929	not_robust	22.8234079760374	NO PLEIOTROPIC SNPS FOR REMOVAL	THERE WERE 1 OUTLITER SNPs IN RADIAL ANALYSIS	0.863221383410782
prot-c-2665_26_2	BCMA	13	5e-05	0.988156296831075	0.951355189601627	1.02638097488677	0.5383653848	-0.01191439857	0.01936397804	0.8954241901	0.003489306621	0.02654598305	0.5212364941	-0.05230224895	0.07893647534	0.8420876742	0.01016842076	0.04994627209	0.448147325926209	0.60740960305236	0.947341922050083	not_robust	NA	NO PLEIOTROPIC SNPS FOR REMOVAL	NA	0.832461930100896
prot-c-2421_7_3	BDNF	15	5e-05	1.01088509896072	0.983525864211127	1.03900539933484	0.4393017741	0.0108262827	0.01399878881	0.6488085404	0.01070419717	0.02350411472	0.4660262564	0.04052960112	0.05396699267	0.8758466271	0.006182207913	0.03885236581	0.834080711081851	0.57061339031061	0.949734090511919	not_robust	NA	NO PLEIOTROPIC SNPS FOR REMOVAL	NA	0.78339719073294
prot-a-2122	BDNF/NT-3 growth factors receptor	10	5e-06	0.95113799083462	0.872602921805443	1.03674128862317	0.2545529271	-0.05009612619	0.04396864475	0.2776038799	-0.06221798885	0.05730585888	0.4498934215	-0.07344856261	0.0924599588	0.3346631736	-0.08891337965	0.08722717598	0.257243724181563	0.777732905264033	0.958630632901558	not_robust	22.2802085470776	NO PLEIOTROPIC SNPS FOR REMOVAL	THERE WERE 1 OUTLITER SNPs IN RADIAL ANALYSIS	0.632584974701697
prot-a-244	Beclin-1	10	5e-06	0.989677954796998	0.942976149213283	1.03869271245972	0.6739696814	-0.01037568696	0.02466255213	0.9514860022	0.002936238208	0.04826101127	0.4344288491	-0.06935441775	0.08428475913	0.7317202598	0.02563646795	0.07248431089	0.911740180856215	0.458459203917479	0.955308348074225	not_robust	22.8789639596855	NO PLEIOTROPIC SNPS FOR REMOVAL	NA	0.896574064055964
ukb-b-2862	Beef intake	9	5e-08	0.649500656578581	0.263377938121418	1.60169491000242	0.3487063256	-0.431551432	0.4605172547	0.09250969012	-0.9916965253	0.5894867212	0.7963802376	0.628115693	2.343187459	0.2136375595	-1.145145709	0.8475827869	0.303004490916433	0.657931553818635	0.972752531765381	not_robust	40.4926819290743	NO PLEIOTROPIC SNPS FOR REMOVAL	THERE WERE 3 OUTLITER SNPs IN RADIAL ANALYSIS	0.71697259597417
ukb-d-20526	Been in serious accident believed to be life-threatening	10	5e-06	2.36259329649738	0.706602445578164	7.89955811727641	0.1626915944	0.8597598702	0.6158402822	0.3495642472	0.9553739324	1.021315316	0.6015981439	-0.8822162763	1.623214821	0.424580208	1.294401183	1.547588331	0.781280831756631	0.255500592192764	0.9585737523758	not_robust	22.6335253722566	NO PLEIOTROPIC SNPS FOR REMOVAL	NA	0.530451923055938
ukb-b-4961	Beer/cider intake	11	5e-06	1.08905818921564	0.835411479286724	1.41971683284781	0.5282672885	0.08531327615	0.1352776337	0.9163754466	0.02049308757	0.1951714144	0.8029421263	-0.08675837952	0.3375538129	0.56364162	-0.2063837691	0.3455775803	0.525955165991434	0.587857027605938	0.956012893825004	not_robust	25.4461782584633	NO PLEIOTROPIC SNPS FOR REMOVAL	NA	0.828905577192043
ukb-d-20552_2	Behavioural and miscellaneous addictions: A behaviour	6	5e-07	4.58196739678514	0.0244821561554115	857.539878919584	0.5685264942	1.522128469	2.669356743	0.310653349	3.397086381	3.350672658	0.5490436035	3.375661111	5.164806949	0.3157407039	5.168473972	4.637394136	0.324067987406851	0.686118060953705	0.902895756156895	not_robust	27.2960303480553	NO PLEIOTROPIC SNPS FOR REMOVAL	NA	0.84893465337814
ukb-b-8887	Berry intake	10	5e-06	1.09755591086211	0.838357048688717	1.43689252610511	0.4982495557	0.09308580851	0.1374474517	0.9837844863	-0.005383519387	0.2648779039	0.6481030707	0.2405899183	0.507473659	0.887606674	-0.05959560903	0.4099003896	0.920438051011459	0.757711893510011	0.939205110958011	not_robust	22.8849908171879	NO PLEIOTROPIC SNPS FOR REMOVAL	NA	0.812662890940108
prot-a-245	BET1-like protein	12	5e-06	1.03934222147492	0.983495726573087	1.09835988520702	0.1708711253	0.0385880337	0.02817858163	0.2464840396	0.05477929897	0.04726706546	0.9157373709	-0.0108362289	0.09986364108	0.4228119027	0.0534477497	0.06419848253	0.824114694810253	0.607059376247422	0.95924105716504	not_robust	23.9408565122359	NO PLEIOTROPIC SNPS FOR REMOVAL	THERE WERE 3 OUTLITER SNPs IN RADIAL ANALYSIS	0.540453727072311
prot-a-1185	Beta-1,3-galactosyl-O-glycosyl-glycoprotein beta-1,6-N-acetylglucosaminyltransferase	8	5e-06	1.04844384237068	0.972661916907614	1.13013008065515	0.216508434	0.04730700995	0.03827843458	0.1682230628	0.07156726293	0.05193801837	0.6437294056	0.04756872914	0.09773471225	0.3365163419	0.07698912971	0.0746204725	0.542240565032037	0.997736927569291	0.960891594351839	not_robust	22.9325425707365	NO PLEIOTROPIC SNPS FOR REMOVAL	THERE WERE 1 OUTLITER SNPs IN RADIAL ANALYSIS	0.595783549306371
prot-a-1187	Beta-1,3-galactosyl-O-glycosyl-glycoprotein beta-1,6-N-acetylglucosaminyltransferase 4	12	5e-06	0.979390210635624	0.923583038198447	1.0385695113673	0.4866066774	-0.02082513503	0.02993338343	0.5606693877	-0.02527062223	0.04343169139	0.2294269823	-0.1031288891	0.08056685722	0.9941692042	-0.0004890451746	0.06541840178	0.60219792369513	0.289781556346911	0.959651003077525	not_robust	23.2475001371398	NO PLEIOTROPIC SNPS FOR REMOVAL	NA	0.806586673020896
prot-a-1188	Beta-1,3-galactosyl-O-glycosyl-glycoprotein beta-1,6-N-acetylglucosaminyltransferase 4	11	5e-06	0.970404097853091	0.918414459531889	1.02533676746558	0.2849021474	-0.03004269851	0.028093781	0.9868648196	0.0006803777002	0.04132705626	0.7202032161	0.0250583775	0.06779249114	0.9559004456	-0.002733597441	0.04821087876	0.557847450265548	0.388115615814286	0.963077866751526	not_robust	26.6808045107867	NO PLEIOTROPIC SNPS FOR REMOVAL	THERE WERE 1 OUTLITER SNPs IN RADIAL ANALYSIS	0.658028230995653
prot-a-209	Beta-1,3-galactosyltransferase 6	7	5e-06	1.01010492369186	0.934808225186285	1.09146660178693	0.7992027981	0.0100542103	0.03952453458	0.6904446582	-0.02121120263	0.0532607959	0.821575641	-0.04186159501	0.1761399617	0.6006137222	-0.0425547582	0.0770323864	0.428106310275321	0.773448578366339	0.963065312946755	not_robust	25.9176562760583	NO PLEIOTROPIC SNPS FOR REMOVAL	THERE WERE 2 OUTLITER SNPs IN RADIAL ANALYSIS	0.947007289090287
prot-a-210	Beta-1,3-glucosyltransferase	12	5e-06	0.975032250969287	0.914029243684127	1.04010664538297	0.4430470095	-0.02528473061	0.0329632562	0.6994701223	-0.01694981693	0.04390736552	0.8557937587	0.01924531954	0.103200701	0.8282460992	-0.01267683484	0.05705697134	0.508191085925444	0.657188287210648	0.959979620898815	not_robust	23.5009217891207	NO PLEIOTROPIC SNPS FOR REMOVAL	THERE WERE 2 OUTLITER SNPs IN RADIAL ANALYSIS	0.785309155345625
prot-a-1890	Beta-1,3-N-acetylglucosaminyltransferase manic fringe	87	5e-05	1.0028230008867	0.977349739035146	1.02896018788545	0.8299675619	0.002819023703	0.01312741954	0.1220878233	0.031721262	0.02051736054	0.5533677264	-0.02010730879	0.03378897693	0.05397560755	0.09365980247	0.04793733774	0.756938928597818	0.458588283627766	0.946143946429657	not_robust	18.2465010430346	NO PLEIOTROPIC SNPS FOR REMOVAL	THERE WERE 3 OUTLITER SNPs IN RADIAL ANALYSIS	0.95431947912386
prot-a-2530	Beta-1,3-N-acetylglucosaminyltransferase radical fringe	11	5e-06	1.04190204758823	0.973565653338346	1.11503510117286	0.2356331127	0.04104793468	0.03461119929	0.850335846	0.00829561232	0.04396425609	0.8396988817	0.01683814126	0.08087009317	0.8191079867	-0.01763276363	0.07509952252	0.24922496736429	0.745362818813612	0.964076068917102	not_robust	26.9385672999696	NO PLEIOTROPIC SNPS FOR REMOVAL	NA	0.613496937458205
prot-a-216	Beta-1,4-galactosyltransferase 1	6	5e-07	1.06929312270465	1.00673459729894	1.13573903721116	0.02938966236	0.06699779717	0.03075804896	0.1658710464	0.05187357848	0.03743780287	0.6257828376	-0.04475542445	0.08485263001	0.3941446587	0.03932803672	0.04220016306	0.363612373218407	0.232881237669899	0.979138768574977	not_robust	54.8006522717918	NO PLEIOTROPIC SNPS FOR REMOVAL	THERE WERE 1 OUTLITER SNPs IN RADIAL ANALYSIS	0.255913205770855
prot-a-217	Beta-1,4-galactosyltransferase 2	8	5e-06	1.05956323716927	0.983936195955257	1.14100310383508	0.1256786358	0.05785678281	0.03778112671	0.1939816074	0.06955990533	0.05355333684	0.2866389664	0.1517164678	0.1297528854	0.2273158557	0.1153092601	0.08713699485	0.51029995577651	0.475856291446467	0.97061081969593	not_robust	23.0485396277896	NO PLEIOTROPIC SNPS FOR REMOVAL	THERE WERE 1 OUTLITER SNPs IN RADIAL ANALYSIS	0.477267283049215
prot-a-218	Beta-1,4-galactosyltransferase 3	9	5e-06	1.03838834940045	0.980343860872988	1.09986955312844	0.1992941337	0.03766984714	0.02934782529	0.7691421717	0.01516903093	0.05168374049	0.906415145	0.01373464189	0.1126849945	0.9438833618	-0.005153155453	0.07095048425	0.818700572169655	0.827035539841269	0.959805067936467	not_robust	23.3928093337249	NO PLEIOTROPIC SNPS FOR REMOVAL	NA	0.573700052545049
prot-a-219	Beta-1,4-galactosyltransferase 5	12	5e-06	1.01595268055473	0.946279540011141	1.09075574973776	0.6623743768	0.01582677381	0.03624695436	0.5921206935	0.02585991403	0.04826723362	0.8980257483	0.0149818702	0.1139732018	0.3627058918	0.06907738756	0.07274259212	0.346027629282372	0.993880555572328	0.959870611759224	not_robust	23.0989675581349	NO PLEIOTROPIC SNPS FOR REMOVAL	NA	0.891469735149965
prot-a-220	Beta-1,4-galactosyltransferase 6	13	5e-06	0.966113966743805	0.931563380351022	1.00194599361103	0.06354368313	-0.03447347373	0.0185803961	0.4164385308	-0.023611429	0.02905608917	0.9845110118	-0.0006771777384	0.03409821751	0.4487569492	-0.02453831332	0.0313354785	0.790792612698399	0.208586280816905	0.978368226137228	not_robust	49.6095172849591	NO PLEIOTROPIC SNPS FOR REMOVAL	NA	0.351465907678225
prot-a-221	Beta-1,4-galactosyltransferase 7	14	5e-06	0.965781302961312	0.919964200441942	1.013880240885	0.1602889276	-0.03481786485	0.02479727419	0.6126103811	-0.02255014945	0.04453463451	0.6853717957	-0.04370565707	0.1052815316	0.8281014615	-0.0154924879	0.06992569383	0.876821824688871	0.93068954854107	0.958556446161414	not_robust	22.7364271976612	NO PLEIOTROPIC SNPS FOR REMOVAL	NA	0.52802987332806
prot-a-212	Beta-1,4-glucuronyltransferase 1	24	5e-06	1.03235342124115	1.00316915028912	1.06238672315747	0.02953572201	0.03184107088	0.01463108763	0.2766269473	0.03402723496	0.03127710541	0.2596964458	0.04452434988	0.03848386258	0.2912061332	0.0383652161	0.03551342326	0.982466597128303	0.697368638971184	0.977352251145207	not_robust	47.039523881115	NO PLEIOTROPIC SNPS FOR REMOVAL	NA	0.256170687666625
prot-a-50	beta-adrenergic receptor kinase 1	14	5e-06	0.993107057964029	0.957514365066623	1.03002280128648	0.7103053358	-0.006916808096	0.01862129962	0.457919829	-0.01928630545	0.02598264331	0.2687996985	-0.03828269745	0.03301623061	0.4316878076	-0.02148280379	0.02647303449	0.668270504457124	0.243163450764396	0.979804594880043	not_robust	60.1941846022376	NO PLEIOTROPIC SNPS FOR REMOVAL	NA	0.910711826597187
prot-a-169	Beta-arrestin-1	13	5e-06	0.961148122092213	0.921635832880855	1.00235437864189	0.0642845041	-0.0396267486	0.02141753063	0.3992684889	-0.03161141794	0.03750190162	0.6583103011	-0.02804257146	0.06170050037	0.5092745717	-0.02729039747	0.04011979569	0.821021953040199	0.838355981461441	0.967652418049484	not_robust	33.9686882053758	NO PLEIOTROPIC SNPS FOR REMOVAL	THERE WERE 1 OUTLITER SNPs IN RADIAL ANALYSIS	0.352907317394432
prot-a-674	Beta-crystallin B2	6	5e-07	0.999808661142799	0.960695489441412	1.04051426272166	0.9925012034	-0.0001913571648	0.02036042423	0.9850607222	-0.000917134435	0.04897992109	0.8051553733	0.02944809936	0.1117414772	0.9704205189	-0.002205978945	0.05660343229	0.93922600115509	0.790002563330093	0.974882359993321	not_robust	33.5965215863966	NO PLEIOTROPIC SNPS FOR REMOVAL	NA	0.998391111634649
prot-a-804	Beta-defensin 1	8	5e-06	0.964678219848211	0.873620938425444	1.06522637784618	0.4771548813	-0.03596068418	0.05058572557	0.2592216427	-0.06277063071	0.05563624311	0.592862609	0.07528361797	0.1333591017	0.1940433817	-0.1058638543	0.07370236835	0.0844780384883198	0.40103197572157	0.975069166353589	not_robust	27.6321871208331	NO PLEIOTROPIC SNPS FOR REMOVAL	NA	0.802578061994609
prot-a-781	Beta-defensin 103	16	5e-06	0.971267195721834	0.913315624526499	1.03289590164893	0.3529814236	-0.02915367272	0.03138779844	0.240542658	-0.0495374007	0.04220864953	0.9358512125	0.005550659757	0.06773717564	0.3730353437	-0.08730341522	0.09507945747	0.270025145590017	0.569928632632005	0.958654559301489	not_robust	22.8480048833171	NO PLEIOTROPIC SNPS FOR REMOVAL	THERE WERE 1 OUTLITER SNPs IN RADIAL ANALYSIS	0.721405158919416
prot-a-782	Beta-defensin 104	12	5e-06	0.992725628718785	0.935176269464638	1.05381649010328	0.8106255915	-0.007300958535	0.03046902318	0.4263188637	0.03508654706	0.04410591481	0.4658253617	0.0536652573	0.07077998065	0.4500720406	0.0554265414	0.07077392112	0.594451143273662	0.352644774420553	0.963387029082976	not_robust	25.6357340649415	NO PLEIOTROPIC SNPS FOR REMOVAL	NA	0.949411285494085
prot-a-783	Beta-defensin 105	7	5e-06	1.00291773909533	0.935061197576404	1.07569856817837	0.9350350912	0.002913490756	0.03574326053	0.8870167188	0.005694100672	0.04007668752	0.958554631	0.004826982255	0.08836992768	0.80647537	0.01135387328	0.04434489038	0.30571513896995	0.981664744308635	0.972446703666412	not_robust	38.2684952858428	NO PLEIOTROPIC SNPS FOR REMOVAL	NA	0.985428824031734
prot-a-784	Beta-defensin 106	7	5e-06	1.0717218287814	0.981561007652659	1.17016432940151	0.1223697987	0.0692665409	0.04483553598	0.1215507592	0.08696535875	0.05616838871	0.3737014645	0.1132365266	0.1159715066	0.3347141928	0.1114981371	0.1063212882	0.303918070468295	0.693975118695183	0.962304207519191	not_robust	25.3261448245123	NO PLEIOTROPIC SNPS FOR REMOVAL	NA	0.47141328534715
prot-a-785	Beta-defensin 107	11	5e-06	1.01457537980313	0.945992545593419	1.08813035165827	0.6853169294	0.01447017994	0.03570957644	0.4313573421	0.03660352577	0.04651781846	0.1074670647	0.1261556162	0.07057008046	0.4940961079	0.05560256242	0.07834475768	0.334723119865029	0.105454955619501	0.958325215751852	not_robust	22.8234671722942	NO PLEIOTROPIC SNPS FOR REMOVAL	THERE WERE 1 OUTLITER SNPs IN RADIAL ANALYSIS	0.900327251908184
prot-a-786	Beta-defensin 108B	12	5e-06	0.992463274158984	0.928423301322674	1.06092054039479	0.8240800831	-0.007565270472	0.03403175309	0.8267175617	0.01055491468	0.04821503848	0.1928345982	-0.1276022533	0.0913839166	0.5488275697	0.05104499467	0.08252794072	0.348416426401272	0.189985540717175	0.960495411631563	not_robust	24.0495801996094	NO PLEIOTROPIC SNPS FOR REMOVAL	THERE WERE 1 OUTLITER SNPs IN RADIAL ANALYSIS	0.954132461144596
prot-a-787	Beta-defensin 110	11	5e-06	0.925489829827139	0.866670485972995	0.988301135179254	0.02081873825	-0.07743213587	0.03350219433	0.09159708265	-0.08234137872	0.04880840979	0.08902034507	-0.1500823583	0.07873936671	0.190053276	-0.1058131071	0.07526306617	0.465390747475903	0.333097756399852	0.961027472896139	not_robust	23.5930921903653	NO PLEIOTROPIC SNPS FOR REMOVAL	THERE WERE 1 OUTLITER SNPs IN RADIAL ANALYSIS	0.219688673547059
prot-a-788	Beta-defensin 112	12	5e-06	0.976726638615113	0.951508373673612	1.0026132748545	0.07765673836	-0.0235484628	0.01334608622	0.5848626413	-0.02152794061	0.03940711546	0.7955528039	-0.02058663283	0.07735831034	0.8567564172	-0.01057723149	0.05723910517	0.998819887330816	0.967258452170789	0.965344118769279	not_robust	33.2396178713065	NO PLEIOTROPIC SNPS FOR REMOVAL	NA	0.384953565180845
prot-a-789	Beta-defensin 113	15	5e-06	1.0075812038667	0.956242792757918	1.06167585269579	0.7771279135	0.007552610962	0.02668165399	0.7622542428	0.01273443372	0.04209425435	0.5767512966	-0.04376966575	0.07645365157	0.817381276	0.01706310829	0.07251574566	0.727157771634996	0.476162167886509	0.960945949156032	not_robust	24.4240697499501	NO PLEIOTROPIC SNPS FOR REMOVAL	NA	0.938291206637111
prot-a-790	Beta-defensin 115	10	5e-06	1.10450631743704	1.03280969727128	1.18118004554125	0.003698766104	0.09939846359	0.03424260907	0.05061360081	0.1026729857	0.05252509903	0.201028598	0.1100197536	0.07896501015	0.1716090344	0.1216280624	0.08188433174	0.571029786816783	0.88260407654509	0.95965714616975	all_significant	22.7677077327364	NO PLEIOTROPIC SNPS FOR REMOVAL	NA	0.0877009836568117
prot-a-791	Beta-defensin 116	7	5e-06	0.951800565404964	0.843046057062793	1.07458460746675	0.424875058	-0.04939975626	0.06190506709	0.4883167022	-0.04695216416	0.06775315463	0.8431274327	-0.04017113326	0.1927439563	0.4906945612	-0.05614381558	0.0765029736	0.236145647482	0.961187489409195	0.932739273773796	not_robust	22.1523147574357	NO PLEIOTROPIC SNPS FOR REMOVAL	NA	0.774025381375828
prot-a-792	Beta-defensin 118	6	5e-07	1.01224221315861	0.958688642693413	1.06878735438186	0.6608426749	0.01216788329	0.02773306573	0.8307311294	0.01113785673	0.05210352867	0.7212440063	0.04399752352	0.1148939088	0.799290573	-0.02015371241	0.07515666125	0.822500780529511	0.78086297695072	0.967630027879796	not_robust	27.1145378237594	NO PLEIOTROPIC SNPS FOR REMOVAL	NA	0.890028146763842
prot-a-793	Beta-defensin 119	11	5e-06	1.00776678731883	0.952116103496982	1.06667022424345	0.7895079825	0.007736781094	0.02898218126	0.5664618959	0.02621340465	0.04572610591	0.1672178326	-0.151715785	0.100976061	0.3564283312	0.07797289605	0.08064782603	0.739982556094644	0.126532941136543	0.959163237573525	not_robust	22.8569227029995	NO PLEIOTROPIC SNPS FOR REMOVAL	NA	0.94264348508569
prot-a-794	Beta-defensin 119	19	5e-06	1.02053074569832	0.992675754229351	1.04916736253331	0.1500500268	0.02032283089	0.01411940339	0.3195602839	0.02849415734	0.02862693203	0.6945033346	-0.01704480223	0.04266594274	0.3998321972	0.03042422667	0.03528011484	0.974760846975444	0.329443458977029	0.970006294078781	not_robust	36.5141640659307	NO PLEIOTROPIC SNPS FOR REMOVAL	THERE WERE 2 OUTLITER SNPs IN RADIAL ANALYSIS	0.513925331067565
prot-a-795	Beta-defensin 119	12	5e-06	0.999449299618399	0.936134579350255	1.06704626080688	0.9868376402	-0.0005508520727	0.03339039766	0.6961701869	-0.01871307007	0.04792134704	0.9865215298	-0.001485654069	0.08577363064	0.285652918	-0.1000380537	0.0891401531	0.424981860790403	0.990709201710878	0.95975148725535	not_robust	23.3414859799534	NO PLEIOTROPIC SNPS FOR REMOVAL	THERE WERE 1 OUTLITER SNPs IN RADIAL ANALYSIS	0.996080165577065
prot-a-796	Beta-defensin 119	15	5e-06	1.01049168062397	0.959950269458407	1.06369409863944	0.6901294412	0.0104370249	0.02617899153	0.9353577787	-0.003151455634	0.03885608613	0.8847252644	0.009944018881	0.06725485798	0.7556247197	-0.02058340328	0.06485014074	0.650993126007948	0.993643128209651	0.958753790766579	not_robust	27.5349091351326	NO PLEIOTROPIC SNPS FOR REMOVAL	NA	0.902478806370767
prot-a-797	Beta-defensin 121	9	5e-06	0.992210384122348	0.913871453665437	1.07726468795099	0.8521605672	-0.007820113415	0.04196185995	0.9440266323	0.003756242098	0.05350021332	0.2953980759	0.1216483638	0.1075793797	0.7478601409	0.02680413745	0.08054842411	0.26560594262059	0.235465935543855	0.963428639225935	not_robust	25.4958967238519	NO PLEIOTROPIC SNPS FOR REMOVAL	THERE WERE 1 OUTLITER SNPs IN RADIAL ANALYSIS	0.961753930649036
prot-a-798	Beta-defensin 123	7	5e-06	1.07863311006772	1.00023110988098	1.16318056361276	0.04929839336	0.07569460071	0.03850179466	0.574534698	0.0325674439	0.05801260998	0.8501777411	0.03108913155	0.1563071522	0.7604080209	0.02421825861	0.07587584219	0.627496987924489	0.77763634174408	0.961016096654621	not_robust	23.9241993623231	NO PLEIOTROPIC SNPS FOR REMOVAL	NA	0.316913557314917
prot-a-799	Beta-defensin 125	9	5e-06	0.929373397475724	0.881756167464927	0.979562087349876	0.00634251369	-0.07324468607	0.02683419859	0.3130707526	-0.05331192369	0.05284689214	0.1685315496	-0.1681407181	0.1095003786	0.5338880932	-0.04920607341	0.07569782755	0.901261291827982	0.381585559765123	0.961788229291584	all_significant	23.8966368291021	NO PLEIOTROPIC SNPS FOR REMOVAL	THERE WERE 2 OUTLITER SNPs IN RADIAL ANALYSIS	0.117356592030784
prot-a-800	Beta-defensin 128	13	5e-06	1.02227807679799	0.955146130006907	1.09412835740038	0.5249128826	0.02203354557	0.03465534697	0.4917831045	0.02967895433	0.04317092356	0.6444996868	-0.03965674863	0.08359527704	0.6322503531	0.03297178149	0.06714580231	0.26926129472585	0.433251854748498	0.960319947922191	not_robust	24.6814041957592	NO PLEIOTROPIC SNPS FOR REMOVAL	NA	0.827377161400489
prot-a-801	Beta-defensin 134	13	5e-06	0.988531850993003	0.922611178669989	1.05916256275623	0.7432272366	-0.01153441535	0.03521070209	0.9593586391	0.002429829116	0.04768256652	0.1313962267	0.1311403994	0.08045899834	0.7942280164	-0.01946082684	0.07296901831	0.301714251113957	0.0784677405689747	0.958264031432416	not_robust	23.3223244268909	NO PLEIOTROPIC SNPS FOR REMOVAL	NA	0.924973440807599
prot-a-802	Beta-defensin 135	11	5e-06	1.00451964875495	0.944423168005792	1.0684402489463	0.886074794	0.004509465813	0.03147469791	0.8442539111	-0.008867913663	0.04513962786	0.9173276635	-0.007808064144	0.07314229084	0.8996896708	0.009481906701	0.07333679326	0.543024012970982	0.854073262863899	0.948097551415962	not_robust	23.8563169219433	NO PLEIOTROPIC SNPS FOR REMOVAL	NA	0.971434773587655
prot-a-803	Beta-defensin 136	10	5e-06	0.97561469625517	0.925463987713636	1.02848306167002	0.3591902619	-0.02468754894	0.02692474998	0.336923457	-0.04492473246	0.04678383667	0.2481042651	0.1334245668	0.1071042922	0.3317074883	-0.08168752383	0.07962290811	0.849752210762508	0.154615182272578	0.956168173217873	not_robust	23.8378412535255	NO PLEIOTROPIC SNPS FOR REMOVAL	NA	0.725135041888383
prot-a-2325	Beta-endorphin	16	5e-06	1.00893431346294	0.972680445134225	1.04653944054819	0.6337901814	0.008894638621	0.01867056716	0.9649997149	0.00121119813	0.02760223933	0.5128715072	0.02570122195	0.03827812216	0.8215607933	0.007045827642	0.03069734823	0.591918033691542	0.614936857090118	0.976976135996428	not_robust	43.6573476694148	NO PLEIOTROPIC SNPS FOR REMOVAL	NA	0.878075557599886
prot-a-2851	Beta-galactoside alpha-2,6-sialyltransferase 1	11	5e-06	1.00387519300128	0.944801431071779	1.06664254517496	0.9005278056	0.003867703783	0.03094296082	0.6101242682	0.02579396947	0.05058671848	0.8156861829	-0.0224376776	0.09347936226	0.6775873223	0.03393367432	0.07924879758	0.708976341841281	0.766772204657738	0.951304597567281	not_robust	22.9048699155288	NO PLEIOTROPIC SNPS FOR REMOVAL	NA	0.976422360869397
met-a-368	Beta-hydroxyisovalerate	14	5e-06	0.744531502157047	0.475396080854172	1.16603224138541	0.197439945	-0.2950001146	0.2288810477	0.2047732504	-0.3969348048	0.3130229915	0.2303385983	-0.6937120734	0.5489566272	0.2512480736	-0.3929554311	0.3272419839	0.372388265771622	0.438444601428005	0.960370830295982	not_robust	23.0674261843662	NO PLEIOTROPIC SNPS FOR REMOVAL	THERE WERE 2 OUTLITER SNPs IN RADIAL ANALYSIS	0.572323914909838
prot-a-1836	Beta-mannosidase	13	5e-06	1.02754700554498	0.993295136989186	1.06297998377894	0.116168698	0.02717441383	0.01729686501	0.1322924358	0.03437101415	0.02283601558	0.1512362341	0.05368395999	0.03480523795	0.1667347753	0.03550873376	0.02412145151	0.632537653855924	0.381471372547982	0.981842322267343	not_robust	63.8076991681718	NO PLEIOTROPIC SNPS FOR REMOVAL	NA	0.459462368683681
prot-a-1949	Beta-microseminoprotein	12	5e-06	0.98414587184088	0.952964712131909	1.01634728414517	0.3306135669	-0.01598114918	0.01642666073	0.4186354447	-0.01392732796	0.01721993702	0.3248321611	-0.02742605619	0.02648610341	0.5061406067	-0.01244558929	0.01810856765	0.315140483937687	0.586083953713525	0.993320488933171	not_robust	152.083367419156	NO PLEIOTROPIC SNPS FOR REMOVAL	THERE WERE 1 OUTLITER SNPs IN RADIAL ANALYSIS	0.701929202250011
prot-a-2042	beta-nerve growth factor	77	5e-05	1.02739547783045	1.00118525698306	1.05429186107593	0.04037986397	0.02702693747	0.01318488896	0.1919950554	0.02746088048	0.02104766044	0.6985994108	-0.01386307942	0.03566524582	0.4297537041	0.0380211257	0.0478945172	0.947056863377316	0.208965840713392	0.945400133686347	not_robust	18.2845726609608	NO PLEIOTROPIC SNPS FOR REMOVAL	THERE WERE 6 OUTLITER SNPs IN RADIAL ANALYSIS	0.288369595938167
ebi-a-GCST004421	beta-nerve growth factor levels	8	5e-06	1.03041237852866	0.950261881580894	1.11732322468698	0.4683636478	0.02995908962	0.04131467203	0.2350644535	0.06450398499	0.05432309019	0.3769855992	0.1892357898	0.198389199	0.2397612103	0.0979154459	0.07621438346	0.405039856702478	0.442639185288337	0.961008753523345	not_robust	NA	NO PLEIOTROPIC SNPS FOR REMOVAL	NA	0.797356773087038
prot-a-2713	Beta-sarcoglycan	15	5e-06	1.05067848173361	0.985971994769508	1.11963146806833	0.1274140073	0.04943612857	0.03243033481	0.9961262341	0.0002119462119	0.04365466269	0.4517703391	0.05502951297	0.070935787	0.9380254576	-0.004331599841	0.05471931708	0.205294948334699	0.929997040524915	0.972545450888146	not_robust	38.9132481183436	NO PLEIOTROPIC SNPS FOR REMOVAL	THERE WERE 2 OUTLITER SNPs IN RADIAL ANALYSIS	0.479576992026724
prot-a-2000	Beta-soluble NSF attachment protein	8	5e-06	1.0519555907448	0.993800640736942	1.11351363597294	0.08086743156	0.0506508993	0.02901507877	0.1355414432	0.07555306246	0.05061836371	0.6160311413	0.05141421634	0.09725781748	0.2551073505	0.08360057752	0.06744795297	0.777653960220226	0.993464457098145	0.962192108477296	not_robust	25.6567192986152	NO PLEIOTROPIC SNPS FOR REMOVAL	THERE WERE 2 OUTLITER SNPs IN RADIAL ANALYSIS	0.389736993457506
met-a-362	Betaine	12	5e-06	0.854096047562756	0.479588093340271	1.52105539856418	0.5922213484	-0.1577116236	0.2944469687	0.9934506515	0.003644538667	0.4439966009	0.4080753769	-0.739859432	0.8567753999	0.8802017789	-0.08875871014	0.5753993477	0.513909498817996	0.483635572771302	0.963812850794785	not_robust	27.8040235893472	NO PLEIOTROPIC SNPS FOR REMOVAL	THERE WERE 4 OUTLITER SNPs IN RADIAL ANALYSIS	0.859423650982397
prot-c-3025_50_1	bFGF	22	5e-05	0.982189902235704	0.961147743954454	1.00369273103085	0.1038626446	-0.01797060619	0.01104925297	0.9440882637	0.001253958841	0.0178798744	0.761340065	-0.009707547382	0.0315279751	0.9426902057	-0.001598770958	0.02197495732	0.758730483758186	0.77794155474195	0.962303783332582	not_robust	NA	NO PLEIOTROPIC SNPS FOR REMOVAL	THERE WERE 2 OUTLITER SNPs IN RADIAL ANALYSIS	0.435555934082118
prot-c-2424_69_4	bFGF-R	15	5e-05	0.991089316715501	0.960014772827618	1.02316970687281	0.5818366396	-0.008950620847	0.01625305379	0.9707484829	-0.0008801624006	0.02400253751	0.7144612627	0.02377957313	0.06358830546	0.8269556146	0.009003268141	0.04042072481	0.652020663771664	0.600580025278797	0.948185790893163	not_robust	NA	REMOVED 1 PLEIOTROPIC SNP	NA	0.852936673010954
prot-c-3413_50_2	BFL1	15	5e-05	0.995523730878089	0.960126309050135	1.03222616586968	0.8080999129	-0.004486317612	0.01847148655	0.6687077709	-0.01054140803	0.02463393642	0.1538940449	-0.1374585567	0.09077730596	0.6886862306	-0.01695935409	0.0414595426	0.352560161548927	0.159172197225659	0.947110798432887	not_robust	NA	NO PLEIOTROPIC SNPS FOR REMOVAL	THERE WERE 1 OUTLITER SNPs IN RADIAL ANALYSIS	0.949399484246085
prot-c-3283_21_1	BGH3	15	5e-05	0.992167718536951	0.957489929407118	1.02810144678635	0.6648742609	-0.007863114882	0.01815151056	0.9618041687	-0.001158821194	0.02419772556	0.2558714807	0.0542071735	0.04560734507	0.7598207454	0.008013811345	0.02570543874	0.248472205236799	0.164578101505818	0.9619890362007	not_robust	NA	NO PLEIOTROPIC SNPS FOR REMOVAL	THERE WERE 1 OUTLITER SNPs IN RADIAL ANALYSIS	0.89272027637796
prot-c-3284_75_1	BGN	22	5e-05	1.00116427727753	0.976604052639931	1.02634215717944	0.9268388244	0.001163600032	0.0126722335	0.8328889552	-0.004423088788	0.02096272049	0.6477621478	0.02742895291	0.05913290229	0.9169709971	-0.003640980744	0.03450777833	0.800184564269167	0.651372987656397	0.947288270954098	not_robust	NA	NO PLEIOTROPIC SNPS FOR REMOVAL	THERE WERE 1 OUTLITER SNPs IN RADIAL ANALYSIS	0.983899508747557
prot-a-249	BH3-interacting domain death agonist	12	5e-06	0.987028755217835	0.913375018915282	1.06662186227061	0.7414233215	-0.01305610601	0.03956766436	0.4347098696	-0.03897865479	0.04989858645	0.2277767635	-0.1338318419	0.1041540968	0.5514139866	-0.05259242341	0.0855923858	0.17346534377217	0.240290350663648	0.958328326118392	not_robust	22.4513564307694	NO PLEIOTROPIC SNPS FOR REMOVAL	NA	0.923862797566804
prot-a-2178	Bifunctional 3'-phosphoadenosine 5'-phosphosulfate synthase 1	10	5e-06	1.0023077415111	0.951043706288473	1.05633505805291	0.9314220099	0.002305082765	0.02678588878	0.98747569	-0.0007620248313	0.04854422158	0.8609636467	0.01957670714	0.1082330875	0.4346096915	-0.06316528801	0.07724197514	0.848902143970947	0.86957541536373	0.954452172944548	not_robust	22.5349520413919	NO PLEIOTROPIC SNPS FOR REMOVAL	THERE WERE 1 OUTLITER SNPs IN RADIAL ANALYSIS	0.983974808217783
prot-a-2021	Bifunctional heparan sulfate N-deacetylase/N-sulfotransferase 1	16	5e-06	0.996737550092711	0.949499424944464	1.04632579827305	0.8950508259	-0.0032677833	0.02477171993	0.4184917505	0.03204464052	0.03960819465	0.61504466	-0.04314772311	0.08389128911	0.3599506561	0.05903577894	0.06251419574	0.732184191243838	0.621019746211275	0.956279731494528	not_robust	24.3641127611569	NO PLEIOTROPIC SNPS FOR REMOVAL	THERE WERE 1 OUTLITER SNPs IN RADIAL ANALYSIS	0.974640040555145
prot-a-2314	Bifunctional polynucleotide phosphatase/kinase	7	5e-06	0.95708869861938	0.886998570868793	1.03271730880888	0.2583405277	-0.04385920779	0.038802398	0.4618318215	-0.03490342436	0.04743383932	0.4187120037	-0.128264901	0.1456121688	0.6062816679	-0.03069399112	0.05645995815	0.300461493274806	0.572108506608658	0.97149558992188	not_robust	32.4095064781608	NO PLEIOTROPIC SNPS FOR REMOVAL	THERE WERE 1 OUTLITER SNPs IN RADIAL ANALYSIS	0.636701993679674
prot-a-247	Biglycan	8	5e-06	1.02694945660962	0.972121041960213	1.08487023828249	0.3421359936	0.02659271514	0.02799370849	0.890112094	-0.005453357413	0.03947064168	0.6856212083	0.03118288293	0.07336271997	0.9141277909	-0.004820546164	0.04312135874	0.641098598460759	0.946579691896834	0.972202070240426	not_robust	36.8779260668757	NO PLEIOTROPIC SNPS FOR REMOVAL	THERE WERE 3 OUTLITER SNPs IN RADIAL ANALYSIS	0.711035245255613
prot-a-248	Biglycan	9	5e-06	1.00591459034689	0.949325139386018	1.06587734917374	0.8417746442	0.005897167822	0.02954137461	0.7643395852	-0.01509890506	0.05036543268	0.2798602797	0.1250676144	0.1067913506	0.7824021601	-0.0218771091	0.07658688994	0.781968280317719	0.270899590004444	0.951046987624366	not_robust	22.3136800297537	NO PLEIOTROPIC SNPS FOR REMOVAL	NA	0.957861990618394
ukb-b-17868	Bilateral oophorectomy (both ovaries removed)	6	5e-08	0.574397870755461	0.03930039897639	8.39515431196048	0.6853560715	-0.5544329682	1.368412061	0.7144199543	0.5376698036	1.469338427	0.9419987814	0.4451457599	5.748895667	0.4825641216	1.772165251	2.33759286	0.16986538876788	0.865666518200797	0.979993090585051	not_robust	44.4374616652801	NO PLEIOTROPIC SNPS FOR REMOVAL	NA	0.900327251908184
prot-a-2893	Bile salt sulfotransferase	11	5e-06	1.0409462121362	0.96334812615401	1.124794855715	0.3099678643	0.04013011888	0.03952579065	0.8799549048	0.008127840103	0.05381735297	0.5798084444	0.05152484926	0.08971164702	0.9889970903	0.001257938562	0.08896855729	0.35001393174847	0.889152666720709	0.955090237274026	not_robust	23.5342226407714	NO PLEIOTROPIC SNPS FOR REMOVAL	NA	0.680037586875443
prot-a-507	Bile salt-activated lipase	15	5e-06	1.02548996791637	0.976601425809173	1.07682586417051	0.3125094532	0.02517051586	0.02492203226	0.5270128951	0.02284294092	0.03611118632	0.746451347	0.01701265416	0.05150996322	0.7258361494	0.01831528446	0.05118983879	0.558318272887253	0.856758899958825	0.96584726724204	not_robust	28.4477749565323	NO PLEIOTROPIC SNPS FOR REMOVAL	THERE WERE 1 OUTLITER SNPs IN RADIAL ANALYSIS	0.682134653499074
met-a-491	Bilirubin (E,E)*	6	5e-06	1.03159408145361	0.894875990786045	1.18919979957821	0.6680611016	0.03110525776	0.07253846217	0.6999925358	-0.03832775841	0.09946722153	0.4348567626	-0.1410627935	0.1627026745	0.7728551561	-0.03193610103	0.1048047459	0.678412967778466	0.269755078508664	0.985609295615021	not_robust	90.3465614699209	NO PLEIOTROPIC SNPS FOR REMOVAL	THERE WERE 1 OUTLITER SNPs IN RADIAL ANALYSIS	0.894389131724983
met-a-631	Bilirubin (E,Z or Z,E)*	7	5e-06	0.923480898367917	0.773040938076308	1.10319768028408	0.3802434215	-0.07960516351	0.09072352464	0.7206767427	-0.05498796921	0.1537890617	0.8030742161	0.07341546398	0.2791902666	0.7459341854	-0.0507051275	0.1494339917	0.829832200877677	0.561126297120154	0.976512624377432	not_robust	55.1912848839783	NO PLEIOTROPIC SNPS FOR REMOVAL	NA	0.74014883210701
met-a-450	Bilirubin (Z,Z)	6	5e-06	0.970159454146215	0.898353588295497	1.04770479990523	0.4400095059	-0.03029483528	0.03923301123	0.6098569085	-0.03921296833	0.0768463264	0.8577022949	-0.02423372268	0.1267639685	0.6123858711	-0.04103390466	0.07599220043	0.897311418703747	0.957367500508805	0.991630468211951	not_robust	132.268623545022	NO PLEIOTROPIC SNPS FOR REMOVAL	NA	0.78339719073294
met-a-357	Biliverdin	6	5e-07	0.911670054752909	0.752910585254811	1.10390570276268	0.343468093	-0.09247713644	0.09761819718	0.5987464781	-0.05927864574	0.1126533554	0.546610776	-0.1242424735	0.1888826801	0.6212184385	-0.06198665905	0.11779104	0.512599675780151	0.847202923143229	0.98898482027709	not_robust	149.625871269184	NO PLEIOTROPIC SNPS FOR REMOVAL	NA	0.712143500979828
prot-a-253	Biliverdin reductase A	11	5e-06	1.00112869146147	0.949379039261122	1.0556991627363	0.9667716243	0.001128054968	0.02707918671	0.5702062714	-0.02411450952	0.04247398607	0.6474341871	-0.03069321319	0.06488250995	0.5485844917	-0.03019988346	0.04864250788	0.600889296706367	0.594475732332897	0.960831944971852	not_robust	31.202156224584	NO PLEIOTROPIC SNPS FOR REMOVAL	NA	0.990985031538478
ieu-b-4868	Bioavailable Testosterone	61	5e-08	1.04231441306434	0.936477602896215	1.16011246005429	0.4480711038	0.0414436378	0.05462924028	0.7927006598	0.0227067236	0.08640131938	0.7368732985	-0.03504444356	0.1038089178	0.8460986992	-0.01817199568	0.09321850956	0.515759095780695	0.388040853089723	0.98936620356484	not_robust	NA	REMOVED 1 PLEIOTROPIC SNP	THERE WERE 6 OUTLITER SNPs IN RADIAL ANALYSIS	0.788342769696927
ukb-d-20126_0	Bipolar and major depression status: No Bipolar or Depression	19	5e-06	1.16265152371229	0.645168787311266	2.09520142972811	0.615993489	0.150703193	0.30048291	0.5240700622	0.2877369898	0.4516467889	0.3371791793	1.014433175	1.027129945	0.4106792019	0.7015838817	0.8329504732	0.626203018479784	0.387954257137758	0.952911925452934	not_robust	23.1673960272364	NO PLEIOTROPIC SNPS FOR REMOVAL	THERE WERE 2 OUTLITER SNPs IN RADIAL ANALYSIS	0.871409822945534
ukb-d-20126_4	Bipolar and major depression status: Probable Recurrent major depression (moderate)	12	5e-06	0.768780924691541	0.40125513003444	1.47293845219836	0.4279883462	-0.2629492334	0.3317390745	0.3795202424	-0.5978592959	0.6803282755	0.5151523559	-0.8001674471	1.185934001	0.5229785111	-0.637509994	0.9662685594	0.958676838763025	0.623930843670218	0.954725058394033	not_robust	22.2627055156153	NO PLEIOTROPIC SNPS FOR REMOVAL	NA	0.775548274753263
ukb-d-20126_3	Bipolar and major depression status: Probable Recurrent major depression (severe)	10	5e-06	0.447122914084811	0.117782548381785	1.69735587356853	0.2369480937	-0.8049217466	0.6806088869	0.4712830114	-0.7403477806	1.027699744	0.07629232163	-3.568832324	1.753937252	0.6464412934	-0.79840763	1.682610051	0.699542920667506	0.113814565408247	0.956967830669179	not_robust	23.6401530162851	NO PLEIOTROPIC SNPS FOR REMOVAL	NA	0.615105956160129
ukb-d-20126_5	Bipolar and major depression status: Single Probable major depression episode	12	5e-06	0.797618050263755	0.280876751605542	2.26503101616617	0.6710969079	-0.2261254299	0.5325070828	0.9304890647	0.08382535701	0.960974499	0.8562812495	-0.3267176057	1.758002448	0.8972382873	0.1995382417	1.509736197	0.902145179178573	0.950797781759584	0.959920339679731	not_robust	23.182156333138	NO PLEIOTROPIC SNPS FOR REMOVAL	NA	0.895805696601216
ieu-b-41	bipolar disorder	10	5e-08	1.09115706783262	1.02843655046986	1.15770267610299	0.003872570219	0.08723866334	0.03020353391	0.2248320307	0.08057340687	0.06638225742	0.5217662755	-0.2252057284	0.3361633511	0.4052728739	0.0926335817	0.1060907557	0.967159903595867	0.374149530177546	0.971119653343788	all_significant	35.1138010285943	NO PLEIOTROPIC SNPS FOR REMOVAL	THERE WERE 1 OUTLITER SNPs IN RADIAL ANALYSIS	0.0907635094637343
ebi-a-GCST003724	Bipolar disorder	9	5e-07	1.04429243672125	0.995803203116908	1.09514278522076	0.07399772312	0.04333956204	0.0242577501	0.08653189538	0.06663225681	0.03887568711	0.4657429588	0.0561784945	0.07283273378	0.2373556934	0.05842671197	0.04574651589	0.73677772882146	0.851989638106567	0.975929407087267	not_robust	40.300311913128	NO PLEIOTROPIC SNPS FOR REMOVAL	NA	0.378590895468883
ieu-a-29	Birth length	6	5e-07	1.35733011796642	1.16650217709884	1.57937557709559	7.74e-05	0.3055196217	0.07730099126	0.02452690754	0.3106579147	0.1381454864	0.7794213228	0.1234599698	0.4121139008	0.1700036675	0.291396104	0.1818678082	0.793912990363247	0.670046508881512	0.966314174297423	all_significant	NA	NO PLEIOTROPIC SNPS FOR REMOVAL	NA	0.00787198736842105
ukb-b-13378	Birth weight	106	5e-08	0.898262362855731	0.794247321550025	1.01589926793646	0.08749240878	-0.1072930898	0.06278943282	0.6557284539	-0.04846159585	0.1087025559	0.7986267313	-0.04745629095	0.1855363348	0.9880863416	-0.002894432093	0.19337837	0.817829754495337	0.730065628256604	0.982208591039563	not_robust	57.0625208675132	REMOVED 1 PLEIOTROPIC SNP	THERE WERE 16 OUTLITER SNPs IN RADIAL ANALYSIS	0.403675323503198
ukb-b-3357	Birth weight of first child	48	5e-08	0.917187292325689	0.789502592768049	1.06552218689278	0.258384239	-0.08644358295	0.07648396851	0.6856630378	-0.04422892671	0.1092753236	0.3453967851	-0.2417199809	0.2535485172	0.6345942078	-0.1184037963	0.2475074333	0.547493207596875	0.52301738475308	0.979949738273008	not_robust	46.0349392950098	REMOVED 1 PLEIOTROPIC SNP	THERE WERE 11 OUTLITER SNPs IN RADIAL ANALYSIS	0.636701993679674
prot-a-1107	Bis(5'-adenosyl)-triphosphatase	11	5e-06	0.985239316496333	0.938194465234996	1.03464318618318	0.5513677862	-0.01487070641	0.02496292145	0.4737588637	-0.02320128176	0.03238699173	0.6079991488	0.03194048539	0.06010524381	0.5292550175	-0.02346543495	0.03600363016	0.517701943076084	0.409743401414549	0.966480332075048	not_robust	45.178232393368	NO PLEIOTROPIC SNPS FOR REMOVAL	NA	0.840352288814605
prot-a-265	Bisphosphoglycerate mutase	6	5e-06	1.01020431397887	0.944204346010733	1.08081768559231	0.7683631194	0.01015260146	0.03447207627	0.6176656393	0.0310922637	0.06228899039	0.8681233198	-0.02395558736	0.1353567987	0.8961889297	0.009578271661	0.06978714502	0.774258130118807	0.800520323023918	0.960954225535291	not_robust	23.6191224929241	NO PLEIOTROPIC SNPS FOR REMOVAL	THERE WERE 2 OUTLITER SNPs IN RADIAL ANALYSIS	0.933709528316287
ieu-b-4874	Bladder cancer	18	5e-06	203.674410319548	0.0326128516496839	1271991.35680052	0.2331349638	5.316522691	4.45896507	0.5291949461	4.243525744	6.743939767	0.4325539695	8.332231838	10.34908392	0.8679378845	-2.041944403	12.09606667	0.633259123655312	0.746032165781275	0.956122996541854	not_robust	24.1794999529705	NO PLEIOTROPIC SNPS FOR REMOVAL	THERE WERE 2 OUTLITER SNPs IN RADIAL ANALYSIS	0.611511812158108
prot-c-3487_32_2	BLC	15	5e-05	1.02742270464877	0.99474876036926	1.06116987131096	0.1008612936	0.02705343794	0.01648903765	0.3153672511	0.02430448156	0.02420708258	0.9275535952	0.0046440731	0.0500967207	0.6078678218	0.02174161714	0.04142078903	0.582581428917934	0.640755553993097	0.948751226941216	not_robust	NA	NO PLEIOTROPIC SNPS FOR REMOVAL	NA	0.431009343990321
ukb-a-446	Blood clot DVT bronchitis emphysema asthma rhinitis eczema allergy diagnosed by doctor: Asthma	60	5e-08	1.83955117324561	1.09664351808162	3.08573247659267	0.02091229485	0.6095216143	0.2639119625	0.03688011319	0.8947097658	0.4286879356	0.3227083433	0.6721406385	0.6738855405	0.07863967446	1.491139605	0.8331935204	0.664122439297898	0.919211708533337	0.986031376047193	not_robust	70.6391503008358	NO PLEIOTROPIC SNPS FOR REMOVAL	THERE WERE 5 OUTLITER SNPs IN RADIAL ANALYSIS	0.219723129216725
ukb-a-443	Blood clot DVT bronchitis emphysema asthma rhinitis eczema allergy diagnosed by doctor: Blood clot in the leg (DVT)	7	5e-08	1.99921538696754	0.169226533208554	23.6184130686059	0.5824027354	0.6927547971	1.259832564	0.9199716268	0.1251678211	1.245829529	0.8453847106	0.39485646	1.922688043	0.8865299806	0.1857099713	1.247421944	0.24416623906807	0.833546902550353	0.994560785591752	not_robust	184.506308662248	NO PLEIOTROPIC SNPS FOR REMOVAL	THERE WERE 1 OUTLITER SNPs IN RADIAL ANALYSIS	0.853119349520133
ukb-a-445	Blood clot DVT bronchitis emphysema asthma rhinitis eczema allergy diagnosed by doctor: Blood clot in the lung	6	5e-07	0.0870230301349928	0.00038644949570666	19.5963712154104	0.3770014013	-2.441582481	2.763738208	0.3705319365	-3.376899324	3.771060317	0.4317469945	-4.766943383	5.457957194	0.8940852713	0.7427411023	5.303296391	0.446127421180442	0.637172253518298	0.975976618340067	not_robust	76.0240526886467	NO PLEIOTROPIC SNPS FOR REMOVAL	THERE WERE 3 OUTLITER SNPs IN RADIAL ANALYSIS	0.73813198061033
ukb-a-444	Blood clot DVT bronchitis emphysema asthma rhinitis eczema allergy diagnosed by doctor: Emphysema/chronic bronchitis	16	5e-06	9.45611428674326	0.200214978437054	446.6104289598	0.2533442799	2.246661547	1.966849563	0.5830313238	1.655613134	3.015895883	0.4656704027	3.515800411	4.687709333	0.8753738781	0.7783791845	4.878976483	0.733818659811154	0.7615481480121	0.956228987654614	not_robust	23.7159840892625	NO PLEIOTROPIC SNPS FOR REMOVAL	THERE WERE 1 OUTLITER SNPs IN RADIAL ANALYSIS	0.630877198707704
ukb-a-447	Blood clot DVT bronchitis emphysema asthma rhinitis eczema allergy diagnosed by doctor: Hayfever allergic rhinitis or eczema	80	5e-08	0.777933341833297	0.57687207232849	1.04907190582683	0.09976591784	-0.2511144374	0.1525613834	0.2005837024	-0.361556029	0.2824898471	0.3536639076	-0.4791458691	0.5135161868	0.4168475355	-0.3599962622	0.4410708828	0.995329427411562	0.633585516238085	0.984690376126391	not_robust	62.3747138764149	REMOVED 1 PLEIOTROPIC SNP	THERE WERE 10 OUTLITER SNPs IN RADIAL ANALYSIS	0.428752438911463
ukb-a-442	Blood clot DVT bronchitis emphysema asthma rhinitis eczema allergy diagnosed by doctor: None of the above	84	5e-08	0.931787653390553	0.69554658224802	1.24826755413698	0.6358078384	-0.07065032997	0.1491872262	0.8762679104	0.03980103738	0.2556231396	0.9948465218	-0.002822066739	0.4355918911	0.6764996396	0.169719938	0.4053268068	0.885410212375422	0.866799685602434	0.985391409102522	not_robust	64.7883109907816	REMOVED 1 PLEIOTROPIC SNP	THERE WERE 14 OUTLITER SNPs IN RADIAL ANALYSIS	0.878075557599886
ukb-b-20296	Blood clot, DVT, bronchitis, emphysema, asthma, rhinitis, eczema, allergy diagnosed by doctor: Asthma	80	5e-08	1.59831971432607	0.984337403035744	2.5952746500588	0.05793776556	0.4689528989	0.2473160461	0.1839522593	0.54544278	0.4105135584	0.109101602	0.9957318922	0.6143549117	0.2366935453	0.6847273394	0.5742674022	0.748773538814339	0.345954693578233	0.986788107948982	not_robust	79.7675696503448	NO PLEIOTROPIC SNPS FOR REMOVAL	THERE WERE 9 OUTLITER SNPs IN RADIAL ANALYSIS	0.340922467016273
ukb-b-11411	Blood clot, DVT, bronchitis, emphysema, asthma, rhinitis, eczema, allergy diagnosed by doctor: Blood clot in the leg (DVT)	6	5e-08	0.712464331022485	0.0125773268624305	40.3587684832756	0.8692535766	-0.3390254298	2.059609241	0.8337246152	-0.4623665704	2.202510757	0.750486821	-1.992923709	5.849870188	0.7394781243	-0.8799109558	2.502669738	0.264499402925965	0.774227676556967	0.992452575662374	not_robust	112.768377055485	NO PLEIOTROPIC SNPS FOR REMOVAL	THERE WERE 2 OUTLITER SNPs IN RADIAL ANALYSIS	0.967791879684573
ukb-b-13704	Blood clot, DVT, bronchitis, emphysema, asthma, rhinitis, eczema, allergy diagnosed by doctor: Blood clot in the lung	7	5e-07	0.00165430143671719	8.27019427000344e-06	0.33091281222387	0.01783181276	-6.404376452	2.703304136	0.1303592167	-6.689334168	4.422153922	0.1630962728	-12.94670556	7.92123365	0.2048580104	-8.248766306	5.800730309	0.663320238785236	0.406072875634438	0.980244397209078	not_robust	73.4609732866844	NO PLEIOTROPIC SNPS FOR REMOVAL	THERE WERE 1 OUTLITER SNPs IN RADIAL ANALYSIS	0.202485781225869
ukb-b-16207	Blood clot, DVT, bronchitis, emphysema, asthma, rhinitis, eczema, allergy diagnosed by doctor: Emphysema/chronic bronchitis	16	5e-06	0.0107846418081837	9.52902752927058e-05	1.22057049970268	0.0604648175	-4.529632212	2.41272989	0.3461052287	-3.655561535	3.879935298	0.92652364	-1.277992171	13.61096013	0.7239546661	-2.281779326	6.340416755	0.713261585449435	0.810822695419092	0.942472810674784	not_robust	23.178290226626	NO PLEIOTROPIC SNPS FOR REMOVAL	NA	0.346507156989917
ukb-b-17241	Blood clot, DVT, bronchitis, emphysema, asthma, rhinitis, eczema, allergy diagnosed by doctor: Hayfever, allergic rhinitis or eczema	110	5e-08	0.929574450013905	0.663095061877525	1.30314446268378	0.6717713513	-0.07302837819	0.1723512956	0.2834527559	-0.3079127982	0.2870726843	0.5835061162	-0.2837626498	0.5160021921	0.5053894748	-0.3346584785	0.5008016598	0.907565834840497	0.661430660756094	0.985054393207043	not_robust	64.6733396648474	REMOVED 1 PLEIOTROPIC SNP	THERE WERE 14 OUTLITER SNPs IN RADIAL ANALYSIS	0.89588057919401
ukb-b-18200	Blood clot, DVT, bronchitis, emphysema, asthma, rhinitis, eczema, allergy diagnosed by doctor: None of the above	120	5e-08	0.98143939919725	0.72760801280767	1.32382172452967	0.9023402002	-0.01873501022	0.1526825559	0.8092360365	0.05663627713	0.2346045132	0.266830561	0.4602716256	0.4125519824	0.6982070598	0.1577849172	0.4059501773	0.679545473018419	0.211330375784399	0.986476193575771	not_robust	69.4388360230656	NO PLEIOTROPIC SNPS FOR REMOVAL	THERE WERE 18 OUTLITER SNPs IN RADIAL ANALYSIS	0.976797771973168
ukb-b-11262	Blood sample #, note contents: Poor venous access/flow	7	5e-06	0.00071955581439139	1.08237495889368e-07	4.78356013108137	0.1070768316	-7.236876461	4.490847718	0.25785637	-6.785960235	5.997460511	0.4072639306	19.28970338	21.32958579	0.7682494639	-2.968969883	9.628938974	0.415326798639869	0.259378324809829	0.883838489488269	not_robust	24.2279796651209	NO PLEIOTROPIC SNPS FOR REMOVAL	NA	0.44144962088669
ukb-b-7429	Blue cheese intake	19	5e-06	0.788376308254424	0.387619415269893	1.60347283683948	0.5115340659	-0.2377797546	0.3622201809	0.8907800182	-0.0886979375	0.6459343085	0.9250182227	-0.08987734993	0.9409203385	0.9285856513	0.0907886531	0.9989107679	0.944872005594282	0.855367934972473	0.948365963680106	not_robust	23.4581495575145	NO PLEIOTROPIC SNPS FOR REMOVAL	THERE WERE 1 OUTLITER SNPs IN RADIAL ANALYSIS	0.818772994631324
prot-c-4862_63_1	BMP RII	14	5e-05	0.987854835192269	0.956796426275014	1.01992142593168	0.4534163709	-0.01221951997	0.01629852597	0.2205063912	-0.03038825614	0.02480304051	0.3203455742	0.08153926577	0.07865781332	0.3381130822	-0.03939149895	0.03960784059	0.683378227516623	0.24362393938124	0.937378637152163	not_robust	NA	NO PLEIOTROPIC SNPS FOR REMOVAL	NA	0.791349164674097
prot-c-3348_49_2	BMP-1	19	5e-05	0.999964261008583	0.970186137065468	1.03065637107425	0.998151222	-3.57e-05	0.01542428183	0.9405450944	-0.001729834465	0.02319286538	0.2505209935	0.05616939514	0.04721366858	0.863298511	0.007871571076	0.04506868972	0.642071637872388	0.220112806876525	0.942615743013256	not_robust	NA	NO PLEIOTROPIC SNPS FOR REMOVAL	THERE WERE 1 OUTLITER SNPs IN RADIAL ANALYSIS	0.999828289475171
prot-c-2752_62_2	BMP-14	18	5e-05	1.02380941836088	0.997471878729548	1.05084238210252	0.07678894378	0.02353039441	0.01329679428	0.806879865	0.005483630455	0.02243223274	0.7848584601	-0.0185365731	0.06676933291	0.7075284819	-0.01489343312	0.03903491894	0.874976017032727	0.524279895484289	0.944934572044843	not_robust	NA	NO PLEIOTROPIC SNPS FOR REMOVAL	NA	0.383214676221115
prot-c-3736_60_3	BMP-6	19	5e-05	1.03050744596919	1.00303717269089	1.05873005020243	0.02925826858	0.03005134691	0.01378509036	0.03159963307	0.0481732341	0.02241200552	0.60583067	0.02850267665	0.05421000088	0.1336395346	0.06324368946	0.04026192057	0.76558848624473	0.976500543899808	0.944679601740131	not_robust	NA	NO PLEIOTROPIC SNPS FOR REMOVAL	THERE WERE 2 OUTLITER SNPs IN RADIAL ANALYSIS	0.2551384395487
prot-c-2972_57_2	BMP-7	19	5e-05	0.994467818626118	0.973792929511851	1.01558166249856	0.6047741726	-0.005547540562	0.01071890582	0.8778716777	-0.003254604339	0.02117948205	0.6118284276	-0.03999309825	0.07735855995	0.9103337484	-0.004134512626	0.03620020901	0.979332651616096	0.654673470020471	0.944810609963446	not_robust	NA	NO PLEIOTROPIC SNPS FOR REMOVAL	THERE WERE 1 OUTLITER SNPs IN RADIAL ANALYSIS	0.866014793305216
prot-a-258	BMP-binding endothelial regulator protein	9	5e-06	1.05549997806321	0.978197301244597	1.13891154910563	0.16394159	0.05401456752	0.03880533536	0.2927247141	0.05516888192	0.05243377245	0.6920180012	-0.03941157792	0.09544544213	0.2287716563	0.1060124886	0.08134988825	0.486117798137422	0.316405670303714	0.956166102976217	not_robust	22.0462286898178	NO PLEIOTROPIC SNPS FOR REMOVAL	THERE WERE 1 OUTLITER SNPs IN RADIAL ANALYSIS	0.531202157844988
prot-c-3587_53_1	BMP10	9	5e-05	1.03261836832001	0.988099831511789	1.07914267423814	0.1534185782	0.03209768172	0.02248429797	0.2860896524	0.03545861095	0.03324018963	0.1368481661	-0.1726307966	0.1027567354	0.4342099289	0.04236075265	0.05145448849	0.517244455552561	0.0797983515256242	0.952818284997642	not_robust	NA	NO PLEIOTROPIC SNPS FOR REMOVAL	NA	0.520636954974142
prot-c-3654_27_4	BMPER	17	5e-05	0.975999005106674	0.94582484599349	1.00713579475557	0.1294633403	-0.02429371193	0.01602253437	0.1158455645	-0.03825884248	0.02433067697	0.4071378574	0.04622081711	0.05419370654	0.1624528161	-0.07402480888	0.05054914266	0.573004677299272	0.190957471190987	0.94855953962784	not_robust	NA	NO PLEIOTROPIC SNPS FOR REMOVAL	NA	0.482622081023843
prot-c-4859_6_1	BMPR1A	20	5e-05	0.982783556164933	0.950647944956029	1.01600547646781	0.305904992	-0.01736637009	0.01696179054	0.1246452731	-0.03519835384	0.02292209686	0.1198954772	-0.0877867369	0.05376678554	0.2590930309	-0.04837092415	0.04157925917	0.307144093617056	0.18545945356918	0.947359205829966	not_robust	NA	NO PLEIOTROPIC SNPS FOR REMOVAL	THERE WERE 1 OUTLITER SNPs IN RADIAL ANALYSIS	0.676505844061341
prot-c-3414_40_2	BMX	20	5e-05	0.98428365707033	0.956666224441807	1.01269836106216	0.2752841022	-0.01584115409	0.01452018728	0.6772423741	-0.00882104097	0.02119275455	0.03616349101	-0.1134218988	0.05009825489	0.986740439	0.0006118660188	0.03633572862	0.563232538103541	0.0558872437420475	0.948540292561951	not_robust	NA	NO PLEIOTROPIC SNPS FOR REMOVAL	NA	0.651272036105877
prot-c-3723_1_2	BNP-32	21	5e-05	0.979503788931639	0.951836468225407	1.00797532408081	0.1565964925	-0.02070917337	0.01461880747	0.7097282522	-0.008221541893	0.02208779226	0.2262400347	-0.05476176399	0.0437861314	0.8976782241	-0.005468081736	0.04198491362	0.632940475925749	0.415075141343275	0.941031345896258	not_robust	NA	REMOVED 1 PLEIOTROPIC SNP	NA	0.525643200744931
prot-c-4328_2_2	BOC	22	5e-05	1.02450754370647	0.998681447714931	1.05100150755085	0.06306817057	0.02421205198	0.01302626241	0.03430690403	0.04615906114	0.02180970547	0.6702780094	0.02401387069	0.05557235667	0.2220416555	0.04953572274	0.03936255137	0.78702321916048	0.997080508495874	0.947662242974636	not_robust	NA	NO PLEIOTROPIC SNPS FOR REMOVAL	THERE WERE 1 OUTLITER SNPs IN RADIAL ANALYSIS	0.350410962649419
ieu-a-999	Body fat	8	5e-08	0.899244892592812	0.667234421442412	1.21192994675868	0.4854731298	-0.1061998761	0.1522520216	0.7563802942	-0.06468428553	0.2084991941	0.8935527976	-0.2141092762	1.533859331	0.9060707127	-0.03887720086	0.3177892477	0.482116533716651	0.945889035887938	0.977667131495331	not_robust	36.7599494337562	NO PLEIOTROPIC SNPS FOR REMOVAL	THERE WERE 1 OUTLITER SNPs IN RADIAL ANALYSIS	0.805675262818207
ukb-b-8909	Body fat percentage	290	5e-08	0.798555677790544	0.710519230362404	0.8975002269907	0.0001602805479	-0.2249505858	0.05959626534	0.1772864235	-0.1373037191	0.1017699802	0.6018088383	-0.1235542011	0.2365226579	0.5051649695	0.1777359958	0.2663834993	0.999651487859063	0.654267982670309	0.982246347048591	all_significant	57.3136200615515	NO PLEIOTROPIC SNPS FOR REMOVAL	THERE WERE 43 OUTLITER SNPs IN RADIAL ANALYSIS	0.0112219612594913
ieu-b-40	body mass index	386	5e-08	0.838067256158418	0.772838033982081	0.908801967504078	1.93e-05	-0.1766569238	0.04134125393	0.01216037504	-0.1848967986	0.07373880341	0.7782749969	-0.03569031625	0.1266666696	0.1304943943	-0.2487092174	0.1641223214	0.998166250795008	0.232853793356308	0.985792276451933	all_significant	72.3453131443062	REMOVED 2 PLEIOTROPIC SNP	THERE WERE 58 OUTLITER SNPs IN RADIAL ANALYSIS	0.00310794333333333
ieu-a-835	Body mass index	58	5e-08	0.999655647701029	0.884252432197429	1.13012006254504	0.995609243	-0.0003444116018	0.06258586159	0.7348311972	-0.03443078777	0.1016538965	0.5862738991	-0.1122215222	0.2050054244	0.9464585253	0.01261070058	0.1869602422	0.879136066957653	0.563394083602542	0.983436093197473	not_robust	58.8169933656953	NO PLEIOTROPIC SNPS FOR REMOVAL	THERE WERE 7 OUTLITER SNPs IN RADIAL ANALYSIS	0.999383993864383
ukb-b-19953	Body mass index (BMI)	338	5e-08	0.884791598666258	0.811830466851246	0.964309920649772	0.005308553956	-0.1224031434	0.04390847033	0.1062104884	-0.120581336	0.07464197164	0.09814298911	-0.2294593117	0.1383507194	0.6814098284	-0.06468913434	0.1574342643	0.988565639882334	0.409783249913067	0.983504426459213	all_significant	62.7819270465998	NO PLEIOTROPIC SNPS FOR REMOVAL	THERE WERE 40 OUTLITER SNPs IN RADIAL ANALYSIS	0.107754723367378
ukb-b-18007	Boiled/baked potatoes intake	9	5e-06	0.772329956258641	0.654255010174276	0.911714166584043	0.002274063728	-0.2583434158	0.08465033874	0.1493799076	-0.2618185686	0.1816008807	0.5403914092	-0.1901925099	0.2955526345	0.8231836865	-0.06400551135	0.2771930475	0.942805197021798	0.800359573172375	0.961372170134872	all_significant	23.1533829514832	NO PLEIOTROPIC SNPS FOR REMOVAL	NA	0.0649084542009026
prot-a-264	BolA-like protein 2	9	5e-06	0.96040295653938	0.90659157100574	1.01740835501739	0.1696436756	-0.04040233619	0.02941882739	0.2217694736	-0.06304429804	0.05159798348	0.6421645736	-0.04725148975	0.0973302471	0.3604976545	-0.07104724641	0.07325141524	0.815555144401377	0.940782423985723	0.942699594768842	not_robust	22.7459533640867	NO PLEIOTROPIC SNPS FOR REMOVAL	THERE WERE 2 OUTLITER SNPs IN RADIAL ANALYSIS	0.538441585706601
prot-a-320	Bombesin receptor-activated protein C6orf89	13	5e-06	1.03011784130781	0.980969713427226	1.08172836781405	0.2341744675	0.02967320473	0.02494229479	0.2749070803	0.04419168831	0.04047481685	0.2737002976	0.06938814367	0.06022702221	0.2397865018	0.06173827772	0.04991397189	0.752086811053701	0.46396391707193	0.961508295481615	not_robust	28.0186446919601	NO PLEIOTROPIC SNPS FOR REMOVAL	NA	0.611511812158108
prot-a-254	Bone morphogenetic protein 10	96	5e-05	0.968760385325185	0.947308498609765	0.990698051957418	0.00546940085	-0.03173797804	0.01142474322	0.004346237471	-0.05455362913	0.01912904853	0.1105114189	-0.04861419161	0.03017458111	0.06988617754	-0.09302763084	0.05074265438	0.979231592613315	0.533996494040929	0.945256654850832	all_significant	18.0396170179835	NO PLEIOTROPIC SNPS FOR REMOVAL	THERE WERE 7 OUTLITER SNPs IN RADIAL ANALYSIS	0.110094481276458
prot-a-255	Bone morphogenetic protein 6	10	5e-06	1.02492045885748	0.94987116964535	1.10589938988972	0.5257927672	0.02461500846	0.03879791987	0.4976339096	0.03513265121	0.05180146532	0.3771986135	-0.1311042341	0.140234052	0.9339113725	0.007579756053	0.08888836969	0.342926408715139	0.281872856047444	0.932796351286903	not_robust	22.5118932563631	NO PLEIOTROPIC SNPS FOR REMOVAL	NA	0.827530496283825
prot-a-256	Bone morphogenetic protein 6	11	5e-06	0.978174489296073	0.923981623159284	1.03554584585573	0.4479380426	-0.02206721045	0.02907953339	0.425888925	-0.03592110793	0.04511306434	0.2818630324	-0.103234323	0.09018479627	0.5686184638	-0.04313976675	0.07318296349	0.680922349876593	0.357345981473845	0.945494029505864	not_robust	22.5609705626516	NO PLEIOTROPIC SNPS FOR REMOVAL	THERE WERE 2 OUTLITER SNPs IN RADIAL ANALYSIS	0.788342769696927
prot-a-257	Bone morphogenetic protein 7	13	5e-06	1.01062105766602	0.961781313298051	1.06194090909881	0.675908609	0.01056505045	0.02527205595	0.6582321912	-0.01703405811	0.03850764738	0.9839137347	-0.001821938156	0.08833402325	0.6707541202	-0.02379716863	0.05461208775	0.695003097728232	0.88465272883672	0.964375010290366	not_robust	27.007481930903	NO PLEIOTROPIC SNPS FOR REMOVAL	NA	0.897121721589245
prot-a-259	Bone morphogenetic protein receptor type-1A	7	5e-06	0.926520860994452	0.863163243291625	0.994529033215412	0.0347034538	-0.0763187176	0.03613914809	0.1870932815	-0.07162695165	0.05429464324	0.235065289	-0.1077008799	0.07980937875	0.3904885576	-0.07429045197	0.08028443826	0.619389732024547	0.662966521581292	0.939981899418279	not_robust	22.933412289465	NO PLEIOTROPIC SNPS FOR REMOVAL	NA	0.272384054115028
prot-c-2666_53_2	Bone proteoglycan II	22	5e-05	0.990368218988487	0.96588568015066	1.01547132268224	0.4485455177	-0.009678466633	0.01277108606	0.4376370068	-0.01602063739	0.02064010653	0.3995161411	-0.03688051061	0.04284128233	0.3710594486	-0.03541970541	0.03874969848	0.762681207143011	0.507263666968552	0.94927245418	not_robust	NA	NO PLEIOTROPIC SNPS FOR REMOVAL	NA	0.788342769696927
prot-a-1395	Bone sialoprotein 2	15	5e-06	1.0114737055789	0.966530167094644	1.0585071132884	0.6227432559	0.01140838181	0.0231893622	0.5691844233	0.01948851952	0.03423524827	0.9208805173	0.007721500012	0.07624581169	0.71826143	0.01659591536	0.04507809435	0.603754234496338	0.95995358003231	0.966086202573205	not_robust	31.0691542534098	NO PLEIOTROPIC SNPS FOR REMOVAL	THERE WERE 2 OUTLITER SNPs IN RADIAL ANALYSIS	0.873844256489747
prot-a-1396	Bone sialoprotein 2	10	5e-06	1.00054309095816	0.928983024586638	1.07761546806473	0.9885584039	0.0005429435376	0.03786110033	0.9705838044	0.001893151623	0.05133818781	0.909175491	0.0122485695	0.1040299235	0.5398107648	-0.05356431916	0.0840509138	0.26919296623456	0.905941477602186	0.963236659208323	not_robust	26.5250929425225	NO PLEIOTROPIC SNPS FOR REMOVAL	THERE WERE 2 OUTLITER SNPs IN RADIAL ANALYSIS	0.996499874645989
ukb-d-5182_1	Both eyes present: Yes	13	5e-08	102.832853668927	0.0579813562155528	182379.24194775	0.2247850485	4.63310489	3.816703395	0.2584432165	7.072755073	6.258641401	0.6531876395	6.818611833	14.76364334	0.4433269116	8.131964002	10.25819303	0.837031619077258	0.87816643149258	0.845418768669557	not_robust	36.748716876237	NO PLEIOTROPIC SNPS FOR REMOVAL	NA	0.604473459116894
prot-c-4126_22_1	BPI	12	5e-05	0.997591848794622	0.967698747735065	1.02840837513818	0.8765610972	-0.002411055465	0.01552214066	0.9410918506	0.00192849697	0.02609687569	0.953965518	-0.004771961965	0.08061863363	0.6726583343	-0.0193106931	0.04449181364	0.786582177477167	0.976535136931262	0.950616547134795	not_robust	NA	NO PLEIOTROPIC SNPS FOR REMOVAL	NA	0.968938041041267
prot-a-267	BPI fold-containing family A member 1	10	5e-06	0.975790488805033	0.914006813243854	1.04175052553829	0.462728736	-0.02450737872	0.03337238496	0.8014023811	-0.01199906458	0.04770381979	0.6426746164	0.03665585272	0.07603986679	0.8575192512	0.0137518775	0.07443401445	0.525176913778781	0.3906854530971	0.959055166114495	not_robust	22.6729361060287	NO PLEIOTROPIC SNPS FOR REMOVAL	THERE WERE 1 OUTLITER SNPs IN RADIAL ANALYSIS	0.795853253385012
prot-a-268	BPI fold-containing family B member 1	9	5e-06	1.00403940480783	0.962169234719706	1.04773161521895	0.8528425474	0.004031268316	0.02173275124	0.8511207781	0.005333861722	0.02841867919	0.611160884	0.02504715963	0.04707773738	0.7661726419	0.00933897381	0.03035139272	0.609470401441602	0.617692737187272	0.982356834443861	not_robust	55.4457404898965	NO PLEIOTROPIC SNPS FOR REMOVAL	NA	0.962074103091512
met-a-656	Bradykinin, des-arg(9)	13	5e-06	0.90676192755781	0.838849117639659	0.980172924997404	0.01373195537	-0.09787534672	0.0397189173	0.4765167616	-0.04824731303	0.06777107064	0.6860391831	0.04255612801	0.1025164877	0.6297993216	-0.03392809659	0.06859421467	0.779447782397786	0.148424152694198	0.973380121765235	all_significant	45.6095198264502	NO PLEIOTROPIC SNPS FOR REMOVAL	NA	0.180421325091902
ieu-b-4875	brain cancer	18	5e-06	0.219282470062754	2.22622267217662e-06	21599.2776813333	0.7958928949	-1.517394563	5.866229446	0.9205297196	-0.9862557976	9.885642835	0.6642952627	-8.353436761	18.89254833	0.9749062343	0.455070481	14.25580621	0.88577580050998	0.698625421614878	0.935365129040735	not_robust	24.6256112146762	REMOVED 1 PLEIOTROPIC SNP	THERE WERE 4 OUTLITER SNPs IN RADIAL ANALYSIS	0.94563663926756
prot-a-2077	Brain natriuretic peptide 32	9	5e-06	1.03088153401899	0.955692116568899	1.11198650565067	0.4312081043	0.03041429447	0.03863967657	0.470209552	0.03829440788	0.05302920014	0.0575639186	0.2572526272	0.1133780426	0.6043472775	0.04176381409	0.07743791948	0.438977286861359	0.070762446179809	0.957120557653096	not_robust	22.1404427982811	NO PLEIOTROPIC SNPS FOR REMOVAL	THERE WERE 2 OUTLITER SNPs IN RADIAL ANALYSIS	0.778899365067601
prot-a-242	Brain-derived neurotrophic factor	9	5e-06	0.923249280772804	0.887174205665414	0.960791273015175	8.61e-05	-0.07985600427	0.02033566988	0.2269697811	-0.0643559284	0.05326589202	0.3015732617	-0.1296696635	0.1162726695	0.6270766391	-0.03782625156	0.07488202754	0.980216128380515	0.661578173047576	0.959209371610292	all_significant	22.2382979072617	NO PLEIOTROPIC SNPS FOR REMOVAL	NA	0.0082127
prot-a-2391	Brain-specific serine protease 4	8	5e-06	1.00277893625535	0.978003953354077	1.0281815237544	0.827879762	0.002775082151	0.01276359634	0.8244518588	0.008826651587	0.03979146	0.8657352783	0.01177448417	0.06672466958	0.636002909	0.02248273981	0.04545326106	0.991477309402374	0.883786714810528	0.968907894233698	not_robust	38.3222007376391	NO PLEIOTROPIC SNPS FOR REMOVAL	NA	0.95431947912386
ukb-b-19498	Bran cereal intake	60	5e-05	1.16144542034082	0.930670377490634	1.4494449345942	0.185416754	0.1496652815	0.1130180602	0.439065005	0.1540504382	0.1990899473	0.4375484584	0.246827928	0.3157426975	0.8729402092	0.07055004104	0.4392315779	0.987182188873517	0.731754016882621	0.946012353640674	not_robust	18.4327382319422	NO PLEIOTROPIC SNPS FOR REMOVAL	THERE WERE 8 OUTLITER SNPs IN RADIAL ANALYSIS	0.558069855184835
prot-a-229	BRCA1-associated RING domain protein 1	10	5e-06	0.979665099872516	0.908642857975707	1.05623865249584	0.5926145789	-0.02054450055	0.03839727397	0.9170486974	-0.005372280753	0.05158114053	0.7306445865	0.03899219082	0.1093574707	0.9884805801	-0.001022378884	0.06887543187	0.405140139864092	0.574867938977551	0.957602795117395	not_robust	22.4013577657361	NO PLEIOTROPIC SNPS FOR REMOVAL	NA	0.859499329910294
ukb-b-14977	Bread consumed	11	5e-06	1.91677858866323	0.763272737842615	4.8135351569643	0.1660598649	0.6506459585	0.4697886814	0.8789485851	0.1003381363	0.6588094744	0.5657500071	0.7426707819	1.245729683	0.7725456473	-0.3202065493	1.078144176	0.384734659198158	0.937600485176054	0.957245586191159	not_robust	22.4679752944219	NO PLEIOTROPIC SNPS FOR REMOVAL	NA	0.534289182372228
ukb-b-11348	Bread intake	24	5e-08	0.649876974803484	0.423297476484348	0.997738247549759	0.04879802357	-0.4309722035	0.218728515	0.03656655097	-0.646442935	0.3092183815	0.3981559866	-0.8257980704	0.9583526353	0.1258191641	-0.8428628122	0.5305919229	0.481321931613571	0.675982319293371	0.975075806398205	not_robust	42.3015050684155	NO PLEIOTROPIC SNPS FOR REMOVAL	THERE WERE 3 OUTLITER SNPs IN RADIAL ANALYSIS	0.315955813233293
ukb-b-6246	Bread roll intake	16	5e-06	0.97036828026651	0.739092325456355	1.27401485161679	0.8285599571	-0.03007960916	0.1389045019	0.4291310905	-0.1760892127	0.2227062056	0.07965861754	0.6133446238	0.324540561	0.3782322821	-0.3531730215	0.3889543835	0.726443230799553	0.0390216963312786	0.959907198109935	not_robust	23.6285315802941	NO PLEIOTROPIC SNPS FOR REMOVAL	NA	0.95431947912386
ukb-d-1448_4	Bread type: Other type of bread	15	5e-06	0.32487610772311	0.00629816527379629	16.757973279685	0.5762639121	-1.124311376	2.011829356	0.7267902441	-0.8538966863	2.443905633	0.8062510425	1.393820029	5.568114966	0.8225760825	-0.9767713264	4.275068934	0.0854893303811623	0.634285568618785	0.959581600203936	not_robust	24.524894879011	NO PLEIOTROPIC SNPS FOR REMOVAL	NA	0.850282799251428
ukb-d-1448_1	Bread type: White	18	5e-08	2.04246734736527	0.834597612435757	4.99842415422009	0.1178105161	0.714158561	0.4566143534	0.7394402102	0.2592806886	0.779569407	0.1604507723	4.875176905	3.312222766	0.7062844292	-0.5268804144	1.374768255	0.815068804659209	0.220893945565838	0.971169903088535	not_robust	34.8974791441474	NO PLEIOTROPIC SNPS FOR REMOVAL	THERE WERE 2 OUTLITER SNPs IN RADIAL ANALYSIS	0.462717563641545
ukb-d-1448_3	Bread type: Wholemeal or wholegrain	13	5e-08	2.27516497342488	1.07250543165678	4.82643304500854	0.03215915702	0.8220525656	0.3837015966	0.07906787259	1.203469583	0.6853002012	0.2065495429	5.577860218	4.155489555	0.2427574467	1.442387139	1.173969666	0.892670671823679	0.273084964640994	0.972631839046086	not_robust	40.8753266199109	NO PLEIOTROPIC SNPS FOR REMOVAL	THERE WERE 1 OUTLITER SNPs IN RADIAL ANALYSIS	0.263994711238097
ukb-b-5753	Breaded fish intake	16	5e-06	0.510921948144852	0.233521450952018	1.1178469302581	0.09274099992	-0.6715384438	0.3994606608	0.2310502806	-0.6843376792	0.5713966903	0.5480834113	-0.4736398311	0.7694871604	0.2379339448	-1.346642759	1.095550895	0.40271031158303	0.765194506829745	0.951275840656815	not_robust	23.3614566707055	NO PLEIOTROPIC SNPS FOR REMOVAL	THERE WERE 1 OUTLITER SNPs IN RADIAL ANALYSIS	0.415422493407084
ukb-b-10286	Breakfast cereal consumed	7	5e-06	0.942241040141416	0.316222972993341	2.80757014369564	0.9149455703	-0.05949415588	0.5570477284	0.2547967396	-0.6915357251	0.6072624787	0.3468807751	1.225504603	1.180756394	0.2867819684	-1.036728841	0.8869350343	0.128347132796409	0.276475289339088	0.958135492268714	not_robust	21.5990081947382	REMOVED 1 PLEIOTROPIC SNP	THERE WERE 2 OUTLITER SNPs IN RADIAL ANALYSIS	0.980527334784499
ieu-b-4810	Breast cancer	30	5e-08	0.988157377550898	0.464707074992032	2.10122689185442	0.9753090731	-0.0119133049	0.38491567	0.7053843328	-0.2074216843	0.5486442274	0.2837595884	-0.9602049644	0.8785988478	0.4679744905	-0.4473058238	0.6082100756	0.380355392302123	0.240740869808447	0.985981840964944	not_robust	71.4493940603713	NO PLEIOTROPIC SNPS FOR REMOVAL	THERE WERE 2 OUTLITER SNPs IN RADIAL ANALYSIS	0.993648309966305
ieu-a-1126	Breast cancer (Combined Oncoarray; iCOGS; GWAS meta analysis)	108	5e-08	0.969675491825795	0.930732808696891	1.0102475712273	0.1408910144	-0.03079380797	0.02091287184	0.2793757731	-0.03669816102	0.03392566484	0.2992347823	-0.04667857997	0.0447461085	0.3114005651	-0.03860812103	0.03795905367	0.581215339627404	0.687367266121459	0.989360166169438	not_robust	100.917782643276	REMOVED 1 PLEIOTROPIC SNP	THERE WERE 13 OUTLITER SNPs IN RADIAL ANALYSIS	0.500330463965026
ieu-a-1168	Breast cancer (GWAS)	41	5e-08	0.996052848103868	0.955254934903681	1.03859319639721	0.8529543948	-0.00395496246	0.02133778782	0.7263785006	-0.01202120659	0.03435150987	0.3305736052	-0.04922747396	0.04996435347	0.5204295362	-0.02856955443	0.04406141983	0.557710890673495	0.319759763091132	0.989805651590285	not_robust	97.3461078182219	NO PLEIOTROPIC SNPS FOR REMOVAL	THERE WERE 8 OUTLITER SNPs IN RADIAL ANALYSIS	0.962087947998786
ieu-a-1130	Breast cancer (iCOGS)	40	5e-08	0.956624569419271	0.916484548114703	0.998522635978008	0.04260097952	-0.04434426396	0.02187030998	0.30602652	-0.03524374394	0.0344313303	0.5004205553	-0.03444249351	0.05062624051	0.2582397557	-0.04522899252	0.03942147256	0.633713123575574	0.827496755835988	0.98862167804954	not_robust	90.8116721571095	NO PLEIOTROPIC SNPS FOR REMOVAL	THERE WERE 3 OUTLITER SNPs IN RADIAL ANALYSIS	0.29633597129031
ieu-a-1162	Breast cancer (iCOGS)	43	5e-08	1.00435952390461	0.990530367769877	1.01838175393756	0.5385908435	0.004350048709	0.007073879077	0.6877352938	0.003855793628	0.009593188798	0.8442874309	0.001791916337	0.009065627184	0.61210578	0.004272727754	0.008363362602	0.810844149153898	0.571262186578982	0.987986025473386	not_robust	82.5730499418608	NO PLEIOTROPIC SNPS FOR REMOVAL	THERE WERE 7 OUTLITER SNPs IN RADIAL ANALYSIS	0.832461930100896
ieu-a-1129	Breast cancer (Oncoarray)	49	5e-08	0.94538504639693	0.908263617940631	0.984023656014532	0.005995520683	-0.05616297797	0.0204375696	0.3005338441	-0.03648653885	0.03524284493	0.5406530214	-0.03159021354	0.05125566599	0.3144520503	-0.03845016379	0.03782320832	0.84765238202832	0.594352278429116	0.987678780128405	all_significant	83.5703149753681	REMOVED 1 PLEIOTROPIC SNP	THERE WERE 3 OUTLITER SNPs IN RADIAL ANALYSIS	0.115123500958994
ieu-a-1165	Breast cancer (Survival)	12	5e-06	0.996330900786586	0.960372444726768	1.03363572050907	0.8446092935	-0.003675846868	0.0187542141	0.9727272903	0.001147543792	0.03356575688	0.3404983909	-0.05289818099	0.05285287802	0.9964852361	-0.0002312219491	0.051311474	0.881495598470185	0.311796934235077	0.957406175436962	not_robust	23.7164007263098	NO PLEIOTROPIC SNPS FOR REMOVAL	NA	0.958606248537178
prot-a-234	Breast cancer anti-estrogen resistance protein 3	7	5e-06	0.972351778106353	0.926210284537799	1.02079192616437	0.2583265436	-0.02803762836	0.02480426154	0.3866999737	-0.02656178727	0.03068536424	0.6228814184	-0.02480180283	0.04736154233	0.4772955931	-0.02483769205	0.03277818175	0.524235159079166	0.936779742014328	0.984805499332803	not_robust	67.2052368104203	NO PLEIOTROPIC SNPS FOR REMOVAL	THERE WERE 1 OUTLITER SNPs IN RADIAL ANALYSIS	0.636701993679674
ukb-b-13423	Breastfed as a baby	12	5e-07	1.33565344589061	0.320652001378293	5.56357084893043	0.6909451957	0.2894206447	0.7279691308	0.7995926334	0.2563383107	1.009705444	0.8176242712	2.227903377	9.410063125	0.3138060726	1.793582843	1.699192783	0.353627741242337	0.840407697656919	0.957440977855152	not_robust	28.2357304105609	NO PLEIOTROPIC SNPS FOR REMOVAL	THERE WERE 4 OUTLITER SNPs IN RADIAL ANALYSIS	0.902663775954786
ukb-d-22616_0	Breathing problems during period of job: No	12	5e-06	0.1705543297709	0.00894760400829533	3.25101327423886	0.2395681683	-1.768701383	1.5039123	0.915850223	0.2215574684	2.096843275	0.4666830612	-2.239659832	2.959771208	0.649009314	1.565146055	3.345245477	0.263069795117913	0.854700251268793	0.941561787532408	not_robust	24.7716937357642	NO PLEIOTROPIC SNPS FOR REMOVAL	THERE WERE 1 OUTLITER SNPs IN RADIAL ANALYSIS	0.618409736071226
ukb-d-22616_1	Breathing problems during period of job: Yes	6	5e-07	5.13491216087659	0.793668656020794	33.2220791383091	0.08590257147	1.636062737	0.9526285469	0.30800458	1.193089352	1.170363277	0.4927293925	-1.730757254	2.295012308	0.9801512251	-0.05363092664	2.05109638	0.348236591926207	0.185923888507719	0.933269031505148	not_robust	28.3026061108338	NO PLEIOTROPIC SNPS FOR REMOVAL	NA	0.40229172481093
ukb-d-22618_0	Breathing problems improved/stopped away from workplace or on holiday: No	11	5e-06	3.49426434450544	0.599587348445983	20.3638107790761	0.1641611845	1.251122866	0.8993043258	0.9757348268	-0.04020757477	1.321896896	0.4581551013	-1.908994021	2.462867921	0.6354986639	-1.125590902	2.302578573	0.498188245623917	0.19925057226553	0.948171460898858	not_robust	23.0448078060501	NO PLEIOTROPIC SNPS FOR REMOVAL	THERE WERE 2 OUTLITER SNPs IN RADIAL ANALYSIS	0.53123283626075
ukb-d-22618_1	Breathing problems improved/stopped away from workplace or on holiday: Yes	14	5e-06	0.880989474963644	0.142087930007631	5.4624094738732	0.8917323441	-0.1267095998	0.930918157	0.3980749603	1.149430612	1.360169473	0.8386867314	-0.5812817674	2.794085288	0.4671544431	1.735529464	2.316917684	0.651190581810203	0.863882208754189	0.955833449478482	not_robust	22.785129787654	NO PLEIOTROPIC SNPS FOR REMOVAL	NA	0.973546883858618
ukb-d-22619_0	Breathing problems responsible for leaving job: No	7	5e-07	10.8616716028236	0.996984764985359	118.33271094099	0.05028616126	2.385240226	1.218500008	0.1384409094	2.130940582	1.438248502	0.7568011486	1.724410787	5.270882226	0.9235724036	0.2424809549	2.423868422	0.133050677714382	0.901947783729406	0.949002989663018	not_robust	27.7485699100508	NO PLEIOTROPIC SNPS FOR REMOVAL	NA	0.318414378175487
prot-a-232	Brevican core protein	12	5e-06	1.02044208243511	0.959002742473891	1.08581758683849	0.5230085059	0.02023594755	0.0316822918	0.2941386243	0.04636507122	0.04419568979	0.3597827311	-0.0793699747	0.08269346025	0.3248564917	0.06608801809	0.06412575145	0.517303970560865	0.218328985691371	0.961105383381093	not_robust	25.071260011918	NO PLEIOTROPIC SNPS FOR REMOVAL	NA	0.826649465729724
prot-c-5384_67_3	BRF-1	18	5e-05	0.993944984432207	0.969575148171218	1.01892734559187	0.6315583621	-0.006073421511	0.01266524158	0.290926635	-0.02332104868	0.02208242316	0.4916877598	-0.03092844801	0.04394637749	0.3471462179	-0.04037979626	0.04176185656	0.887160092107407	0.551399302987555	0.940986414349397	not_robust	NA	NO PLEIOTROPIC SNPS FOR REMOVAL	THERE WERE 1 OUTLITER SNPs IN RADIAL ANALYSIS	0.877067339787471
prot-a-272	BRICHOS domain-containing protein 5	11	5e-06	0.982658922910086	0.945180353628451	1.02162360344023	0.3779308641	-0.01749319472	0.01983996152	0.41437168	-0.02491021806	0.03051882724	0.585846841	-0.02551915081	0.0451626509	0.5206622886	-0.02214297331	0.03326272486	0.771172267203422	0.836905128799137	0.981083552632725	not_robust	51.7085697934845	NO PLEIOTROPIC SNPS FOR REMOVAL	THERE WERE 3 OUTLITER SNPs IN RADIAL ANALYSIS	0.738735182871576
ukb-b-12841	Bring up phlegm/sputum/mucus on most days	11	5e-06	3.92821673811039	1.2824685808288	12.0321752690412	0.0165927011	1.368185567	0.5711218201	0.1369587711	1.291135924	0.8681584991	0.4834723752	2.001364989	2.73847307	0.2551559136	1.484732259	1.229958589	0.724602660673842	0.816652633395972	0.968410974089157	not_robust	30.0433606549619	NO PLEIOTROPIC SNPS FOR REMOVAL	NA	0.196710034390429
prot-a-1036	BRISC complex subunit Abro1	16	5e-06	1.01834103483061	0.975151872181249	1.06344303159696	0.4110796524	0.01817486677	0.02211067375	0.6457268935	0.01821244237	0.03961754256	0.8605668225	0.01412562531	0.07895101832	0.6357532502	0.03101530352	0.0641533148	0.910116817720504	0.956643345747695	0.958820010069914	not_robust	22.8355236977953	NO PLEIOTROPIC SNPS FOR REMOVAL	THERE WERE 1 OUTLITER SNPs IN RADIAL ANALYSIS	0.763817615670923
ukb-b-15212	Broad bean intake	17	5e-06	1.27819437839526	0.702880153326931	2.32440887856643	0.421133361	0.2454484402	0.3051108779	0.5413154091	0.2728547616	0.446698711	0.7658054184	0.2206310266	0.7273647098	0.8531126117	-0.1307542416	0.69488915	0.557757274643786	0.970194685988782	0.93770460502422	not_robust	22.9391332209455	NO PLEIOTROPIC SNPS FOR REMOVAL	THERE WERE 1 OUTLITER SNPs IN RADIAL ANALYSIS	0.771899648648331
ukb-b-15601	Broccoli intake	6	5e-06	1.1181430038263	0.80239405445886	1.55814187562604	0.5095101837	0.111669277	0.1692983311	0.6803547184	0.1165091505	0.2828035241	0.9165581298	-0.07643952231	0.6852857118	0.8535616002	0.07964600963	0.4098356851	0.740565285174805	0.785363104128873	0.960573434632129	not_robust	24.3669194559293	NO PLEIOTROPIC SNPS FOR REMOVAL	NA	0.817902993831228
prot-a-270	Bromodomain testis-specific protein	13	5e-06	0.98275214736967	0.928982394409225	1.03963410821568	0.5444814027	-0.01739832962	0.02870773564	0.7360192325	-0.01519598114	0.04507460278	0.7030366554	-0.03375760239	0.08626666613	0.7101697361	0.02827430926	0.07429361319	0.695126791359795	0.841142382464214	0.949836793208438	not_robust	23.2534304742114	NO PLEIOTROPIC SNPS FOR REMOVAL	NA	0.836135928020149
prot-a-269	Bromodomain-containing protein 1	15	5e-06	0.987108593410816	0.953231436047763	1.0221897205	0.4664737792	-0.01297522188	0.0178175168	0.6086985	-0.01554336179	0.03036215237	0.5439517948	-0.02774107865	0.04451612244	0.736420207	-0.01133620336	0.03301430992	0.861586497356667	0.705317373467101	0.97373696337605	not_robust	39.2631942212744	NO PLEIOTROPIC SNPS FOR REMOVAL	THERE WERE 1 OUTLITER SNPs IN RADIAL ANALYSIS	0.796020779694525
ukb-d-BRONCHITIS	Bronchitis	19	5e-06	5.00081060873731	0.0262950216700053	951.058609432005	0.5477406586	1.609600021	2.677538607	0.5830964058	2.050896848	3.736597577	0.1278420645	10.33257648	6.45468706	0.776579396	2.094262195	7.269827062	0.409190964978911	0.157345805984813	0.958783589146238	not_robust	23.1679066238636	NO PLEIOTROPIC SNPS FOR REMOVAL	NA	0.837914858041989
prot-a-3216	Brorin	16	5e-06	0.983818007045047	0.951058273183757	1.01770616825188	0.3450638796	-0.01631435123	0.01727836296	0.8581358661	0.005830611704	0.03261923876	0.3648452093	-0.04364276556	0.04659744797	0.9058026052	0.004269602368	0.03547634464	0.920839810771644	0.507780625512194	0.967163879714509	not_robust	38.1687502306275	NO PLEIOTROPIC SNPS FOR REMOVAL	NA	0.713426079818956
prot-a-263	Brother of CDO	12	5e-06	0.92526699061537	0.875007699451638	0.978413109346292	0.006413194017	-0.07767294461	0.02849471871	0.01122803324	-0.1084588864	0.04277578634	0.4009939473	-0.08767754561	0.09995887936	0.1631030876	-0.1170145776	0.07828364407	0.690065840414225	0.917687824646131	0.960468145268321	all_significant	22.9687612908301	NO PLEIOTROPIC SNPS FOR REMOVAL	THERE WERE 1 OUTLITER SNPs IN RADIAL ANALYSIS	0.117356592030784
prot-c-3415_61_2	BSP	16	5e-05	1.03095520959122	0.996887074669236	1.06618760659118	0.07537944696	0.03048576044	0.01714466377	0.1173079391	0.03916551815	0.02500713435	0.210018805	0.07324916016	0.05575145218	0.2726940733	0.0506750183	0.04450307277	0.481153339615922	0.433008860612961	0.949240448867348	not_robust	NA	NO PLEIOTROPIC SNPS FOR REMOVAL	THERE WERE 1 OUTLITER SNPs IN RADIAL ANALYSIS	0.380918523288452
prot-c-4534_10_2	BSSP4	22	5e-05	0.999724947223363	0.975037764522372	1.02503718980602	0.9827960168	-0.0002750906106	0.01275713535	0.6820467563	0.008592071094	0.02097306223	0.9384349699	-0.003750460178	0.0479511916	0.6965619179	0.01614233819	0.04082906366	0.857121478218602	0.939725854249382	0.948208526893116	not_robust	NA	NO PLEIOTROPIC SNPS FOR REMOVAL	THERE WERE 3 OUTLITER SNPs IN RADIAL ANALYSIS	0.994842861636626
prot-c-4535_50_2	BST1	25	5e-05	0.993963028354109	0.977690973381421	1.01050590486473	0.4721317555	-0.006055267832	0.008421616931	0.4711520492	-0.009502995768	0.01318750836	0.5021342932	-0.01055214985	0.01547544798	0.416018699	-0.01208827104	0.01460539901	0.81112709144	0.711314123163188	0.976559097330846	not_robust	NA	NO PLEIOTROPIC SNPS FOR REMOVAL	THERE WERE 3 OUTLITER SNPs IN RADIAL ANALYSIS	0.799654911841157
prot-a-1620	BTB/POZ domain-containing protein KCTD5	11	5e-06	1.02964053837093	0.979461602950672	1.08239019790362	0.2518393329	0.02920974946	0.02549081249	0.7108978172	0.01738916699	0.04691525866	0.8682852605	-0.01394661577	0.08173364717	0.8738748291	0.01127182431	0.06921290242	0.878963940418314	0.572340537504232	0.960005790896131	not_robust	23.6767972382947	NO PLEIOTROPIC SNPS FOR REMOVAL	THERE WERE 1 OUTLITER SNPs IN RADIAL ANALYSIS	0.629886425038946
prot-c-3416_2_2	BTK	19	5e-05	0.975756256844084	0.949932478167312	1.00228205125405	0.07290418668	-0.0245424606	0.01368464894	0.1788196931	-0.03026278276	0.02251028406	0.2761285	-0.06427831101	0.05712467621	0.5271141291	-0.02582891567	0.04004980219	0.847245298336816	0.476748106183354	0.942800811444722	not_robust	NA	NO PLEIOTROPIC SNPS FOR REMOVAL	THERE WERE 2 OUTLITER SNPs IN RADIAL ANALYSIS	0.375919295956745
ieu-a-990	Bulimia nervosa	11	5e-07	0.996427674305379	0.964074081756493	1.02986702879998	0.8317168402	-0.003578721687	0.01684102926	0.5042980419	-0.01268028289	0.01898978252	0.6400067344	-0.01035966169	0.02140824806	0.3426558852	-0.01832369899	0.01839394098	0.275763177627679	0.597284476663544	0.957975546431751	not_robust	NA	NO PLEIOTROPIC SNPS FOR REMOVAL	NA	0.954853625239116
ukb-b-20341	Butternut squash intake	13	5e-06	1.02636478544199	0.402476921522578	2.61735422943072	0.9565488508	0.02602322493	0.4776228299	0.4979582863	0.4252225348	0.6274441984	0.4767389902	-0.8036560007	1.090925786	0.5133379045	0.7227975069	1.073054279	0.382348119567214	0.414339440140652	0.952361990380871	not_robust	23.5548894337205	REMOVED 1 PLEIOTROPIC SNP	THERE WERE 2 OUTLITER SNPs IN RADIAL ANALYSIS	0.988362206868741
prot-a-278	Butyrophilin-like protein 9	6	5e-06	1.10971055637372	1.01071700308989	1.21839992318576	0.02899121824	0.1040992213	0.04767308074	0.271592343	0.06687288948	0.06082655069	0.1001507112	0.2655778262	0.1246547156	0.8412738129	0.01982447317	0.0939889025	0.394272645021258	0.234703451925593	0.958091399622257	not_robust	22.6178434121864	NO PLEIOTROPIC SNPS FOR REMOVAL	NA	0.254417030549391
prot-a-386	C-C motif chemokine 1	14	5e-06	1.02032482453706	0.97347942002737	1.06942450569455	0.401415153	0.02012103203	0.02397940133	0.4020059016	0.03333416603	0.03977614494	0.7238062816	-0.0268346347	0.07417377134	0.4355229751	0.05413748208	0.06728558811	0.84509166040711	0.500293216073381	0.955879564560481	not_robust	21.7358605844957	NO PLEIOTROPIC SNPS FOR REMOVAL	THERE WERE 1 OUTLITER SNPs IN RADIAL ANALYSIS	0.756037662433918
prot-a-388	C-C motif chemokine 1	12	5e-06	0.98686288689683	0.932209450928016	1.04472053631813	0.6491548623	-0.01322416825	0.02906815742	0.9745815106	0.001437430601	0.04511321	0.754984637	-0.02061921503	0.06427957221	0.9906296763	0.00077787018	0.06474769772	0.607951823037105	0.897237368674515	0.959408400909832	not_robust	24.1201197323293	NO PLEIOTROPIC SNPS FOR REMOVAL	THERE WERE 2 OUTLITER SNPs IN RADIAL ANALYSIS	0.883352827193693
prot-a-389	C-C motif chemokine 13	15	5e-06	1.01519349110268	0.959574046584713	1.0740367854314	0.5999021934	0.01507922595	0.02874745939	0.6747858439	0.01752554134	0.04176836883	0.9000138414	0.009775141781	0.07629604711	0.2215337281	0.09709417313	0.07588685312	0.568016498752536	0.940716397633285	0.956708264988202	not_robust	22.9065406850992	NO PLEIOTROPIC SNPS FOR REMOVAL	THERE WERE 2 OUTLITER SNPs IN RADIAL ANALYSIS	0.863221383410782
prot-a-390	C-C motif chemokine 14	6	5e-07	1.00800143005344	0.963856249651047	1.0541684855575	0.7272363358	0.007969588352	0.02284831758	0.7238047272	0.008394738643	0.02375565985	0.3473589699	0.04110764264	0.03864073853	0.7148908835	0.009645314499	0.0249428639	0.319837942635998	0.35014757375165	0.992328327507751	not_robust	113.043081547354	NO PLEIOTROPIC SNPS FOR REMOVAL	NA	0.916885526679854
prot-a-391	C-C motif chemokine 15	16	5e-06	0.999737069643906	0.979953048738339	1.01992050507621	0.9794276438	-0.0002629649283	0.01019778214	0.9132179722	0.001504028382	0.01380089692	0.4281705707	0.01334847075	0.01635858053	0.8555016113	0.002484758908	0.01341178561	0.812193887330942	0.222051578170185	0.992633955165363	not_robust	146.297146257979	NO PLEIOTROPIC SNPS FOR REMOVAL	THERE WERE 2 OUTLITER SNPs IN RADIAL ANALYSIS	0.994251918282749
prot-a-392	C-C motif chemokine 15	20	5e-06	1.00187360207291	0.977314033747906	1.02705034397313	0.8824827691	0.00187184907	0.01266280668	0.7505975931	0.004330440214	0.01362409927	0.990103826	0.0002104593503	0.01673401306	0.8369753544	0.003064498353	0.01469031657	0.519676595876224	0.876458138866981	0.988803739013484	not_robust	102.932217165275	NO PLEIOTROPIC SNPS FOR REMOVAL	NA	0.970433444921784
prot-a-393	C-C motif chemokine 16	11	5e-06	0.99007246686457	0.97037098535778	1.01017394835015	0.3305977289	-0.009977139679	0.01025493969	0.6229653842	-0.007718730406	0.01569958137	0.8764072229	-0.002819470811	0.01762064618	0.686347079	-0.006558590508	0.01577388661	0.876660273167601	0.509619015767087	0.99443972415717	not_robust	205.765015763659	NO PLEIOTROPIC SNPS FOR REMOVAL	NA	0.701929202250011
prot-a-396	C-C motif chemokine 20	8	5e-06	0.963451784152315	0.91814608679894	1.01099308022161	0.129746266	-0.03723283477	0.02457445424	0.5023103904	-0.03173471351	0.04730459897	0.5132380665	-0.1045975581	0.1505673871	0.8460607342	-0.01446125075	0.0717787592	0.902427933019322	0.659640106908868	0.960553390697994	not_robust	23.0244475168256	NO PLEIOTROPIC SNPS FOR REMOVAL	THERE WERE 1 OUTLITER SNPs IN RADIAL ANALYSIS	0.483458705010413
prot-a-397	C-C motif chemokine 21	7	5e-07	1.00441142104033	0.944577667264066	1.06803531110188	0.8882908272	0.004401719245	0.03133626713	0.9480903908	-0.002186047241	0.03357725024	0.7295130898	0.02157466602	0.05898683582	0.8604445265	0.006269646691	0.03416569885	0.301525123940426	0.736541869745336	0.984728997361979	not_robust	64.4939263346039	NO PLEIOTROPIC SNPS FOR REMOVAL	NA	0.971879285744129
prot-a-398	C-C motif chemokine 22	6	5e-07	0.982988610826937	0.916775274684523	1.05398415042114	0.6296344672	-0.01715774504	0.03557916199	0.9355992209	-0.004019554736	0.04974558103	0.634539069	0.03298108126	0.06420364792	0.6301392611	0.0329555112	0.06430515632	0.476093308080002	0.391154946661128	0.97987076414702	not_robust	47.5023902063797	NO PLEIOTROPIC SNPS FOR REMOVAL	NA	0.87627365371568
prot-a-399	C-C motif chemokine 23	14	5e-06	0.983663927624545	0.956106227742089	1.0120159187696	0.2559070857	-0.01647097723	0.01449759081	0.4266809163	-0.01940269872	0.0244094685	0.5360407151	-0.01843530771	0.02893739079	0.3770345821	-0.02374858642	0.02596500339	0.882591439509668	0.929011662894641	0.982639368806394	not_robust	57.5302350618805	NO PLEIOTROPIC SNPS FOR REMOVAL	THERE WERE 2 OUTLITER SNPs IN RADIAL ANALYSIS	0.634156004625135
prot-a-401	C-C motif chemokine 24	8	5e-06	1.00380189814418	0.948221046840159	1.06264067231542	0.896115191	0.003794689195	0.02906240884	0.7204178044	0.01686954123	0.04713472874	0.5283221373	-0.05618524434	0.08397132913	0.587092597	0.03626997077	0.06373507677	0.756468455080939	0.455058721526878	0.951322494949257	not_robust	25.1184514118944	NO PLEIOTROPIC SNPS FOR REMOVAL	THERE WERE 1 OUTLITER SNPs IN RADIAL ANALYSIS	0.97495727357755
prot-a-402	C-C motif chemokine 25	6	5e-07	0.964304393767898	0.899159359582607	1.03416925368127	0.3084276564	-0.03634827304	0.03568710409	0.1969519618	-0.04168018267	0.03230309962	0.9452859829	-0.007392556807	0.1012220538	0.2656557329	-0.04531460671	0.03616878395	0.10701958125731	0.771622807530971	0.988490414330014	not_robust	73.4325447331271	NO PLEIOTROPIC SNPS FOR REMOVAL	NA	0.67844342047777
prot-a-403	C-C motif chemokine 25	6	5e-07	0.996065059434195	0.95572039737247	1.03811282604548	0.8517407443	-0.003942702814	0.0210954986	0.8605657541	-0.004258943538	0.02424620484	0.7707523873	0.01100518361	0.03529305243	0.9205348863	-0.002681400174	0.02556199164	0.430250690898785	0.609304126253406	0.98695057716208	not_robust	121.713504843683	NO PLEIOTROPIC SNPS FOR REMOVAL	THERE WERE 1 OUTLITER SNPs IN RADIAL ANALYSIS	0.961637975719093
prot-a-404	C-C motif chemokine 26	16	5e-06	0.976093764122522	0.929892563749629	1.02459044571454	0.3280481541	-0.02419662739	0.02473958927	0.8658769802	-0.006631241382	0.03926184304	0.0909916163	-0.1668196665	0.09190843211	0.6798772233	0.02820666778	0.06703310098	0.701576553323086	0.125532411914687	0.957313193215861	not_robust	23.0695192806681	NO PLEIOTROPIC SNPS FOR REMOVAL	NA	0.698765710959921
prot-a-405	C-C motif chemokine 27	11	5e-06	0.922517033665858	0.864865652923	0.984011417874428	0.01430387171	-0.08064943856	0.03292431637	0.02846703224	-0.09732225945	0.04442337411	0.0150774951	-0.1963259742	0.06555067391	0.1465800958	-0.1054305672	0.06698555082	0.427549836421553	0.0722581778016136	0.961043113074311	all_significant	24.4937717149146	NO PLEIOTROPIC SNPS FOR REMOVAL	THERE WERE 1 OUTLITER SNPs IN RADIAL ANALYSIS	0.18353785984332
prot-a-406	C-C motif chemokine 28	15	5e-06	0.982270365465387	0.946786569155735	1.01908402833796	0.3406149461	-0.01788868727	0.01877188759	0.5015128182	-0.02296932568	0.03417488196	0.6665465605	-0.03099068583	0.070293639	0.7046176306	-0.01689728653	0.04366885369	0.904502817026791	0.844730234241721	0.968247467146903	not_robust	31.0680639763846	NO PLEIOTROPIC SNPS FOR REMOVAL	THERE WERE 1 OUTLITER SNPs IN RADIAL ANALYSIS	0.710433391663006
prot-a-407	C-C motif chemokine 3	11	5e-06	1.00569653772249	0.964137922959312	1.04904651285011	0.7919188588	0.005680373808	0.02153127286	0.5665627132	0.01391667936	0.02428226736	0.5040746193	0.02371192541	0.03407464784	0.5834625719	0.01555913205	0.0274593634	0.45837123512169	0.504329311078736	0.980698402571491	not_robust	58.2771037141277	NO PLEIOTROPIC SNPS FOR REMOVAL	THERE WERE 1 OUTLITER SNPs IN RADIAL ANALYSIS	0.943535110249131
prot-a-408	C-C motif chemokine 3-like 1	15	5e-06	1.04975630703914	1.01084414760774	1.09016637903718	0.01174640041	0.0485580487	0.01927157001	0.6330270499	0.01518745155	0.03180813957	0.9311746939	-0.004068880635	0.04620822214	0.7829272727	0.01014011286	0.03610405348	0.804302059033462	0.208634504303069	0.971414020607464	all_significant	35.0372082457072	NO PLEIOTROPIC SNPS FOR REMOVAL	NA	0.167394868379676
prot-a-409	C-C motif chemokine 5	13	5e-06	0.9862834751355	0.928714474929467	1.04742105306287	0.6526341718	-0.01381146556	0.03068493292	0.478738775	-0.03023214254	0.04268071969	0.7621926694	0.02558067955	0.08246002642	0.2283754631	-0.08959733137	0.07058407636	0.394748870604153	0.615133697938491	0.958230486346086	not_robust	24.3858820496208	NO PLEIOTROPIC SNPS FOR REMOVAL	THERE WERE 1 OUTLITER SNPs IN RADIAL ANALYSIS	0.885302404869343
prot-a-410	C-C motif chemokine 7	16	5e-06	0.958540729604963	0.93265276434394	0.985147276068957	0.002435482098	-0.04234322433	0.01396892561	0.06182951197	-0.05148250981	0.02756736725	0.2829720399	-0.04133420047	0.0370186123	0.1002978474	-0.05219605361	0.02980304192	0.976733882726107	0.973585760386918	0.976146128287924	not_robust	41.7007171864252	NO PLEIOTROPIC SNPS FOR REMOVAL	THERE WERE 1 OUTLITER SNPs IN RADIAL ANALYSIS	0.0680107649002906
prot-a-411	C-C motif chemokine 8	13	5e-06	0.964996118607621	0.910599780039049	1.022641921666	0.2287204929	-0.03563119982	0.02960234583	0.1076060726	-0.06794574345	0.04222732147	0.886029665	0.01339709919	0.09132856853	0.1469756425	-0.09895493587	0.06382013799	0.554885496319403	0.579108160535006	0.96030810724578	not_robust	23.7837426241021	NO PLEIOTROPIC SNPS FOR REMOVAL	THERE WERE 2 OUTLITER SNPs IN RADIAL ANALYSIS	0.608743758372812
prot-b-4	C-C motif chemokine ligand 2	40	5e-05	1.00242321056816	0.99837423213591	1.00648860992337	0.241174279	0.002420279328	0.002064984789	0.8293821143	-0.000541743974	0.002513962019	0.4687195042	0.001559893449	0.002131292301	0.3225315766	0.002153644811	0.002149396868	0.231728200586678	0.170699019484991	0.951035415731339	not_robust	19.628406711985	NO PLEIOTROPIC SNPS FOR REMOVAL	THERE WERE 4 OUTLITER SNPs IN RADIAL ANALYSIS	0.620902865218172
prot-b-74	C-C motif chemokine ligand 20	13	5e-06	1.00040611324388	0.997246431414578	1.00357580622884	0.8013723546	0.0004060308022	0.001613978281	0.7744469365	-0.000645751055	0.002253434742	0.9108796535	0.0002755700047	0.002406045444	0.6853085987	0.000821996545	0.001979665069	0.495274056732641	0.940805070604976	0.96597767020711	not_robust	36.2188241693671	NO PLEIOTROPIC SNPS FOR REMOVAL	THERE WERE 1 OUTLITER SNPs IN RADIAL ANALYSIS	0.947950500752351
prot-b-53	C-C motif chemokine ligand 3	29	5e-05	1.00226019650061	0.985509919623837	1.0192951704361	0.7928956695	0.002257646099	0.008598843349	0.8389683199	0.002989990979	0.01471355969	0.9899760498	-0.0002029756178	0.01600709918	0.9127121787	0.001464799246	0.01324254192	0.933889639381567	0.836322951320525	0.948213208968368	not_robust	20.1435287423891	NO PLEIOTROPIC SNPS FOR REMOVAL	THERE WERE 5 OUTLITER SNPs IN RADIAL ANALYSIS	0.943672358369831
prot-b-50	C-C motif chemokine ligand 4	6	5e-07	0.992111196964531	0.955046028386083	1.03061485822387	0.683495493	-0.007920084265	0.01942635619	0.7880798771	0.008209585901	0.03054106555	0.3542360728	-0.04833364991	0.04616850181	0.8012957438	0.01075921751	0.04053954878	0.597520211180285	0.371843851913699	0.984969193703946	not_robust	71.793865301586	NO PLEIOTROPIC SNPS FOR REMOVAL	NA	0.899841048285325
met-a-502	C-glycosyltryptophan*	14	5e-06	0.881922496717924	0.411084684942144	1.89203665012877	0.7469644753	-0.125651099	0.3894412962	0.6543991985	0.2671086289	0.5966785703	0.3822905237	0.8031297215	0.88553966	0.4087433001	0.576122183	0.67487767	0.623735231653047	0.254543658213212	0.959131019211547	not_robust	23.6853055387954	NO PLEIOTROPIC SNPS FOR REMOVAL	NA	0.926823007621497
ieu-b-4764	C-reactive protein	30	5e-08	0.864706504628049	0.793168870630287	0.942696274189238	0.0009689463651	-0.1453651306	0.04405816213	0.01486904875	-0.1932326839	0.07933832228	0.02669009947	-0.3359273003	0.1436102148	0.01848065961	-0.196483787	0.07870854911	0.971764787271246	0.157028849060577	0.980289021841642	all_significant	NA	NO PLEIOTROPIC SNPS FOR REMOVAL	THERE WERE 1 OUTLITER SNPs IN RADIAL ANALYSIS	0.0386857842132074
ieu-b-35	C-Reactive protein level	47	5e-08	0.948126662143088	0.869523998072082	1.03383479864816	0.2276668998	-0.0532671758	0.04415416833	0.06127404702	-0.1319150724	0.07048580023	0.03181379523	-0.1827917329	0.08249845639	0.03990243984	-0.1340204169	0.06337494237	0.682984198003927	0.0630034007674255	0.991495122172542	not_robust	122.177811545537	NO PLEIOTROPIC SNPS FOR REMOVAL	THERE WERE 4 OUTLITER SNPs IN RADIAL ANALYSIS	0.608160792332762
ebi-a-GCST005067	C-reactive protein levels	13	5e-06	1.02106140098439	0.926527713565066	1.12524036714308	0.6741323469	0.02084267546	0.04956836585	0.7992367126	-0.01641050307	0.06452316396	0.4737114144	-0.1022271038	0.1377973134	0.7032672813	-0.0358791975	0.0919641627	0.251665511586262	0.358794585343526	0.952355172682488	not_robust	NA	NO PLEIOTROPIC SNPS FOR REMOVAL	THERE WERE 5 OUTLITER SNPs IN RADIAL ANALYSIS	0.896574064055964
prot-a-568	C-type lectin domain family 10 member A	8	5e-06	0.983283526679815	0.914550545193606	1.05718213052425	0.6484168282	-0.01685777043	0.03697182214	0.8435866152	-0.01006239805	0.05099846077	0.4764768997	-0.0796987249	0.1049738815	0.9742257625	0.002419873419	0.07227617927	0.499078606910606	0.543227806922643	0.962981993562338	not_robust	24.7482838188299	NO PLEIOTROPIC SNPS FOR REMOVAL	NA	0.883345960449683
prot-a-570	C-type lectin domain family 12 member A	13	5e-06	0.998843574411174	0.981484096400113	1.01651008895795	0.897076505	-0.001157094765	0.008945088773	0.94623184	0.0009737989102	0.01443959689	0.6341227048	0.009746095547	0.01991148464	0.9285953497	0.001394718319	0.0152407559	0.948920567620989	0.471442546972088	0.992523469420209	not_robust	166.545544521826	NO PLEIOTROPIC SNPS FOR REMOVAL	NA	0.975335251395859
prot-a-571	C-type lectin domain family 14 member A	7	5e-06	1.02475441523376	0.952173538631614	1.10286787957817	0.5141262445	0.02445298899	0.0374800823	0.8306333212	0.01162465249	0.05434889956	0.8367629871	0.01935007882	0.08915865519	0.8059769254	-0.02085439491	0.08123649811	0.55575844131066	0.950963953350403	0.948819827810051	not_robust	23.0527827110892	NO PLEIOTROPIC SNPS FOR REMOVAL	NA	0.82052986031698
prot-a-572	C-type lectin domain family 2 member A	10	5e-06	1.10752913164642	1.05094257833695	1.16716250985524	0.0001350969916	0.1021315266	0.0267571793	0.01538819908	0.1146953966	0.04733393095	0.4774366693	0.07344071639	0.09854382538	0.1298804529	0.1247443802	0.0748354311	0.847845189720234	0.761982914602862	0.957702059806641	all_significant	22.9817493174883	NO PLEIOTROPIC SNPS FOR REMOVAL	THERE WERE 2 OUTLITER SNPs IN RADIAL ANALYSIS	0.0101186599444899
prot-a-573	C-type lectin domain family 2 member B	8	5e-06	1.11160800926753	1.02109779716507	1.21014105573276	0.01461301589	0.105807624	0.04333127743	0.0855546721	0.09771727438	0.05683457538	0.3292526428	0.1036862641	0.09766646871	0.3441692466	0.08019466227	0.07905717779	0.423863510408038	0.981059518462211	0.958277176675639	all_significant	22.5307961698916	NO PLEIOTROPIC SNPS FOR REMOVAL	THERE WERE 1 OUTLITER SNPs IN RADIAL ANALYSIS	0.185289973135407
prot-a-574	C-type lectin domain family 2 member D	11	5e-06	1.0076598495888	0.967794323011527	1.04916752282006	0.7110032636	0.007630661895	0.02059507776	0.9122041863	0.004144944069	0.03759288781	0.5056017735	0.05031502602	0.07257043077	0.9013725979	0.005056748457	0.03978231474	0.884798591202866	0.537481812806127	0.962928766855273	not_robust	34.2006230246874	NO PLEIOTROPIC SNPS FOR REMOVAL	THERE WERE 1 OUTLITER SNPs IN RADIAL ANALYSIS	0.911223442486165
prot-a-575	C-type lectin domain family 2 member L	8	5e-06	0.948746245641834	0.901260905103513	0.998733478310692	0.04460332328	-0.05261390744	0.02619723624	0.41768556	-0.04260243619	0.05256684477	0.5118249756	0.07874893743	0.112964598	0.6609775667	-0.03621121115	0.07910083341	0.903525330400921	0.257778024411637	0.960455823824996	not_robust	22.225519474107	NO PLEIOTROPIC SNPS FOR REMOVAL	THERE WERE 2 OUTLITER SNPs IN RADIAL ANALYSIS	0.3037049397684
prot-a-577	C-type lectin domain family 4 member E	9	5e-06	1.00415061430819	0.957123697543394	1.05348813199749	0.8655942948	0.00414202427	0.02447176766	0.6965789192	0.01885522131	0.04835382576	0.6841925093	0.038049464	0.08970926646	0.7328326657	0.02586993596	0.07317776896	0.927093372806415	0.686871967341006	0.958920575842343	not_robust	27.1160927689786	NO PLEIOTROPIC SNPS FOR REMOVAL	THERE WERE 1 OUTLITER SNPs IN RADIAL ANALYSIS	0.967006706852763
prot-a-425	C-type lectin domain family 4 member K	9	5e-06	0.965010179475292	0.911211819549526	1.0219848190197	0.2236208144	-0.03561662902	0.02926697271	0.5982337384	-0.02483298699	0.04712658757	0.2445784319	0.1223295831	0.0963020017	0.6219145684	-0.03045083024	0.0593758831	0.679100683558116	0.122218535501068	0.964556132807303	not_robust	28.3258273752832	NO PLEIOTROPIC SNPS FOR REMOVAL	NA	0.603021018345744
prot-a-578	C-type lectin domain family 4 member M	14	5e-06	1.06993612582219	1.01716508660798	1.12544495324445	0.008805422457	0.0675989512	0.02580587768	0.02745385096	0.08921802345	0.04046162495	0.4530379849	0.06029369172	0.07774486029	0.1782996423	0.0786831143	0.05529529992	0.649491769561511	0.921152103841134	0.960506086436957	all_significant	25.0488280955251	NO PLEIOTROPIC SNPS FOR REMOVAL	NA	0.142270889263435
prot-a-579	C-type lectin domain family 5 member A	10	5e-06	1.04613061558268	0.994835852869964	1.10007018916964	0.07872128722	0.04509822934	0.02565089631	0.4893155353	0.02246493235	0.03249204686	0.6698712735	0.01661302292	0.03754652669	0.6196566349	0.01730595137	0.03367143397	0.442028333969507	0.328082145582581	0.976943075199351	not_robust	47.6565748731201	NO PLEIOTROPIC SNPS FOR REMOVAL	NA	0.385050355783915
prot-a-580	C-type lectin domain family 6 member A	9	5e-06	1.04295297964193	0.975006937982399	1.11563402819972	0.2211034727	0.04205609316	0.03437080882	0.2101098312	0.061440905	0.04902473066	0.1829480747	0.1247927227	0.0844366242	0.4570044562	0.06535970068	0.08363240696	0.565344017554118	0.310440160814042	0.95032572764728	not_robust	23.4802735532992	NO PLEIOTROPIC SNPS FOR REMOVAL	THERE WERE 1 OUTLITER SNPs IN RADIAL ANALYSIS	0.600928763214458
prot-a-581	C-type lectin domain family 7 member A	15	5e-06	1.09798861224924	1.02688836463333	1.17401173696177	0.006203749972	0.09347997168	0.03415650362	0.4214565508	0.03621695826	0.04505174808	0.9032395028	-0.0115228925	0.09295306327	0.9218607104	-0.008424337581	0.08434994611	0.19131047416242	0.247246291964494	0.953374361406845	all_significant	23.2718097450258	NO PLEIOTROPIC SNPS FOR REMOVAL	THERE WERE 1 OUTLITER SNPs IN RADIAL ANALYSIS	0.11695457975078
prot-a-582	C-type lectin-like domain family 1	10	5e-06	0.994339346080986	0.948511894631427	1.04238095564311	0.8135818588	-0.00567673614	0.0240735781	0.4883543333	-0.03181720005	0.04591699357	0.4538409112	-0.06439346083	0.08179848033	0.4852727485	-0.05135828462	0.07057218432	0.893707163442929	0.449985248171255	0.95882929941826	not_robust	23.0142593677927	NO PLEIOTROPIC SNPS FOR REMOVAL	NA	0.949849216508059
prot-a-1938	C-type mannose receptor 2	13	5e-06	0.963050799123472	0.89525526057097	1.03598033157699	0.3120687271	-0.03764911767	0.03724350835	0.5883946083	-0.02557927605	0.04726715034	0.5041613923	-0.06584577912	0.09535324313	0.8398174811	-0.01667991703	0.08075130769	0.211419730855233	0.752324679303073	0.962266685968352	not_robust	24.6557341096287	NO PLEIOTROPIC SNPS FOR REMOVAL	THERE WERE 3 OUTLITER SNPs IN RADIAL ANALYSIS	0.682019461940783
prot-a-738	C-X-C motif chemokine 10	6	5e-06	1.0489920359188	0.985505218309461	1.1165687111314	0.1331983562	0.04782973732	0.0318523442	0.4550375939	0.04158909343	0.0556716178	0.5001769332	0.08793581777	0.1187725086	0.6714927331	0.03690262784	0.0819905903	0.785608208051949	0.733106765033734	0.96243254561064	not_robust	23.1120748135482	NO PLEIOTROPIC SNPS FOR REMOVAL	NA	0.485876228035472
prot-a-739	C-X-C motif chemokine 11	9	5e-06	0.941587704379713	0.872660786891472	1.01595879906234	0.1207122296	-0.06018778134	0.03878600897	0.06040256675	-0.1078482294	0.0574319558	0.3596138359	-0.1081119773	0.1102889493	0.1444282769	-0.1344017455	0.08309141361	0.516965719858836	0.654038375058137	0.957766933863603	not_robust	23.6248279583292	REMOVED 1 PLEIOTROPIC SNP	THERE WERE 2 OUTLITER SNPs IN RADIAL ANALYSIS	0.468096723880257
prot-a-743	C-X-C motif chemokine 13	15	5e-06	1.09844606625075	1.04543805967787	1.15414179662975	0.0001985217261	0.093896514	0.02523495947	0.02957195831	0.09479342142	0.04356762319	0.2649745851	0.08531306277	0.07323378735	0.1904821758	0.1001320317	0.07277858872	0.782312560508489	0.899542558916996	0.954458335386485	all_significant	22.640378734853	NO PLEIOTROPIC SNPS FOR REMOVAL	NA	0.0131377871067
prot-a-745	C-X-C motif chemokine 16	7	5e-07	0.988432870359496	0.929358707502768	1.0512620491095	0.7113568873	-0.01163454929	0.03144180777	0.7029095902	0.01805594485	0.04734175282	0.9340494635	-0.01362291434	0.1565881276	0.656266462	0.0313865762	0.06705794891	0.66106894513528	0.990063325773129	0.957415486610328	not_robust	31.2919571645107	REMOVED 1 PLEIOTROPIC SNP	NA	0.911434855469115
prot-a-748	C-X-C motif chemokine 5	11	5e-06	0.97996181793507	0.921903050277069	1.04167695759548	0.5159474768	-0.02024166937	0.03115997098	0.78436935	-0.01261072966	0.04608687656	0.6047111813	-0.04121796824	0.07684747433	0.8964694142	0.009073950425	0.06798491182	0.553163415512214	0.768939208238883	0.965378813730725	not_robust	26.9669134788556	NO PLEIOTROPIC SNPS FOR REMOVAL	THERE WERE 1 OUTLITER SNPs IN RADIAL ANALYSIS	0.820627255449942
prot-a-751	C-X-C motif chemokine 9	10	5e-06	0.933814031630331	0.872778274974443	0.999118184621664	0.04707994458	-0.06847797018	0.0344876356	0.1137509835	-0.08222169432	0.05198785149	0.2241165293	-0.1048058135	0.0795426044	0.2925155821	-0.09180902477	0.08211816722	0.60150674138157	0.616735278833528	0.959398005735247	not_robust	22.4733153781022	NO PLEIOTROPIC SNPS FOR REMOVAL	THERE WERE 1 OUTLITER SNPs IN RADIAL ANALYSIS	0.310270265465399
prot-b-16	C-X-C motif chemokine ligand 1	13	5e-05	0.99283337266287	0.94849449663464	1.03924493960752	0.7576558041	-0.007192430968	0.02330962287	0.7608348836	0.01121903633	0.03685809198	0.7108010765	-0.02113056907	0.05552995082	0.8584680314	0.009799766569	0.05378598434	0.697881791141367	0.779686040534997	0.947291258667181	not_robust	18.5367440677344	NO PLEIOTROPIC SNPS FOR REMOVAL	THERE WERE 4 OUTLITER SNPs IN RADIAL ANALYSIS	0.929827978342491
prot-b-57	C-X-C motif chemokine ligand 16	9	5e-06	1.01201416725247	0.972227202165245	1.05342935523587	0.5594857872	0.01194257003	0.02046343101	0.2433519184	0.03816527341	0.03271357104	0.09710564011	0.1076890621	0.0562477692	0.3250760494	0.04457770672	0.04251824177	0.74085230118727	0.0978162590294517	0.962884327359304	not_robust	23.9580550826906	NO PLEIOTROPIC SNPS FOR REMOVAL	NA	0.844223860588041
prot-b-56	C-X-C motif chemokine ligand 6	25	5e-05	1.00108501897536	0.987053128328024	1.01531638617516	0.8803114786	0.001084430768	0.007201961057	0.8121803354	0.002665499665	0.01121776248	0.5578550602	0.007693731421	0.01293733993	0.856550729	0.001803341162	0.009869304189	0.940050057014057	0.467984094258819	0.956081972191772	not_robust	25.5871227392197	NO PLEIOTROPIC SNPS FOR REMOVAL	THERE WERE 4 OUTLITER SNPs IN RADIAL ANALYSIS	0.969848290334458
prot-b-11	C-X-C motif chemokine ligand 8	10	5e-08	1.00000443569025	0.998221019425829	1.0017910381965	0.996113879	4.44e-06	0.0009107145509	0.5706800399	-0.000714513179	0.001260052659	0.5987139349	0.001076330175	0.001964481462	0.821519737	-0.000284146887	0.001223318155	0.396259606507796	0.551212492551182	0.975011252171254	not_robust	116.384714819538	NO PLEIOTROPIC SNPS FOR REMOVAL	NA	0.999383993864383
prot-b-70	C-X3-C motif chemokine ligand 1	19	5e-05	0.99039086215338	0.977419198456298	1.00353467722557	0.151160191	-0.009655603515	0.006726555332	0.294401456	-0.009784674951	0.00933193725	0.4369773066	-0.007770556874	0.009761363501	0.2877643938	-0.0094995394	0.008671877984	0.759155166461779	0.754194823330734	0.948535792013591	not_robust	19.7287142928268	NO PLEIOTROPIC SNPS FOR REMOVAL	NA	0.515006867911918
prot-c-4479_14_2	C1-Esterase Inhibitor	14	5e-05	1.01719672619491	0.997067238219252	1.0377326022963	0.09452657047	0.01705053611	0.01019775861	0.2730712502	0.01565593116	0.01428438464	0.3616879887	0.01938337488	0.02044031561	0.314707233	0.01520382668	0.014537902	0.743626849714679	0.890199708950167	0.983013530973999	not_robust	NA	NO PLEIOTROPIC SNPS FOR REMOVAL	THERE WERE 1 OUTLITER SNPs IN RADIAL ANALYSIS	0.419529501093771
prot-a-294	C1GALT1-specific chaperone 1	29	5e-06	1.03884361641631	1.00561207557833	1.07317332953493	0.02159695033	0.03810818723	0.01658765341	0.1237473266	0.04668032068	0.0303269931	0.3964816351	0.04326972654	0.0502187226	0.3552932183	0.05480757043	0.05831041456	0.968195859138611	0.909761330003139	0.96230584878877	not_robust	22.78101753818	NO PLEIOTROPIC SNPS FOR REMOVAL	THERE WERE 2 OUTLITER SNPs IN RADIAL ANALYSIS	0.222066104589872
prot-c-4967_1_1	C1QBP	21	5e-05	0.982902879733197	0.954700691764383	1.01193817006916	0.2456336489	-0.01724496358	0.01485328358	0.3435484655	-0.02055468602	0.02170099208	0.8311844064	-0.01174798135	0.05435429875	0.4532841732	-0.02830600813	0.03700793081	0.541146673041602	0.91714028987516	0.940859057772917	not_robust	NA	NO PLEIOTROPIC SNPS FOR REMOVAL	THERE WERE 1 OUTLITER SNPs IN RADIAL ANALYSIS	0.625535628143556
prot-c-3590_8_3	C1s	25	5e-05	1.0109691375732	0.992611675790928	1.02966610412991	0.2432769151	0.01090941294	0.00934957449	0.3160533964	0.02033790885	0.02028514648	0.9291121565	0.003043963981	0.03384372117	0.3234594005	0.02368383707	0.02349337253	0.977137539115292	0.803251756791036	0.958604708882683	not_robust	NA	NO PLEIOTROPIC SNPS FOR REMOVAL	THERE WERE 2 OUTLITER SNPs IN RADIAL ANALYSIS	0.623155236929003
prot-c-3186_2_2	C2	24	5e-05	0.984584088670503	0.961614264484563	1.00810258693775	0.1970670995	-0.01553597199	0.01204383123	0.6337359652	-0.009014677127	0.01891951484	0.05465518547	-0.08181339645	0.04030842664	0.7899302819	-0.01018149109	0.0377759145	0.803698340887199	0.0935667812946362	0.950661399528861	not_robust	NA	NO PLEIOTROPIC SNPS FOR REMOVAL	THERE WERE 2 OUTLITER SNPs IN RADIAL ANALYSIS	0.572134109185397
prot-c-2754_50_2	C3	17	5e-05	1.04371199872802	1.00356226437473	1.08546801225887	0.0325434232	0.04278358812	0.02001410897	0.1803958491	0.03425489496	0.02557218619	0.2018156471	-0.07583024605	0.05680572095	0.8120855271	0.01174573175	0.04859697108	0.167477332720501	0.0438025702427668	0.932912457602865	not_robust	NA	NO PLEIOTROPIC SNPS FOR REMOVAL	THERE WERE 3 OUTLITER SNPs IN RADIAL ANALYSIS	0.264725723094468
prot-c-4792_51_2	C34 gp41 HIV Fragment	6	5e-06	1.00881814311705	0.963109434971188	1.05669616445256	0.7105511873	0.008779490357	0.02365700222	0.5200369803	0.01510427341	0.02347978504	0.3029569816	-0.05591360545	0.04733634233	0.3745848693	-0.02868482759	0.02943680492	0.149034691970637	0.201832284833678	0.978969745443952	not_robust	NA	NO PLEIOTROPIC SNPS FOR REMOVAL	NA	0.9108857067391
prot-c-4900_8_1	C3a	20	5e-05	1.0163195681332	0.990101601777413	1.043231788249	0.2247535474	0.01618783526	0.01333446343	0.4933251503	0.01509630373	0.02203744261	0.9799277755	0.001221319543	0.04787352025	0.4292709955	0.02913496704	0.03607239245	0.796046762316875	0.744605836661285	0.946824408192053	not_robust	NA	NO PLEIOTROPIC SNPS FOR REMOVAL	THERE WERE 2 OUTLITER SNPs IN RADIAL ANALYSIS	0.604473459116894
prot-a-313	C3a anaphylatoxin des Arginine	77	5e-05	1.01177441873359	0.986233347675697	1.03797694208604	0.369539054	0.01170563963	0.0130448628	0.9991467983	-2.27e-05	0.02125225982	0.9708750655	0.001305560868	0.03563905683	0.8125464626	-0.01138472499	0.0478414491	0.929549251104589	0.749112803792442	0.946001949339471	not_robust	18.3527737257544	NO PLEIOTROPIC SNPS FOR REMOVAL	THERE WERE 5 OUTLITER SNPs IN RADIAL ANALYSIS	0.73262767957168
prot-c-2755_8_2	C3adesArg	13	5e-05	1.00644524960367	0.974545525676938	1.03938914474641	0.6958296954	0.006424567801	0.01643296529	0.5483036514	0.0160583091	0.02675029488	0.1181053431	-0.1145867217	0.06759112611	0.6530126283	0.02045869556	0.04437488348	0.74586278915183	0.0882869703609585	0.920444428466334	not_robust	NA	NO PLEIOTROPIC SNPS FOR REMOVAL	THERE WERE 2 OUTLITER SNPs IN RADIAL ANALYSIS	0.904939069764522
prot-c-4480_59_2	C3b	23	5e-05	0.978806176627602	0.955222068516534	1.0029725683497	0.08516478051	-0.02142163703	0.01244377348	0.766389849	-0.005905190733	0.01987607716	0.8411588395	0.007932445497	0.03909350475	0.7227211675	0.01355660719	0.03771990924	0.855506679076509	0.425318588476773	0.936867779579689	not_robust	NA	NO PLEIOTROPIC SNPS FOR REMOVAL	NA	0.400419517901518
prot-c-4875_73_1	C3d	19	5e-05	0.983757644910729	0.960536127912337	1.00754055552675	0.1790709481	-0.01637570809	0.01218774273	0.7911071213	-0.005749178487	0.02170539652	0.5163413602	0.0313947824	0.04736644781	0.9044673669	0.004716661571	0.03874928433	0.888098847254771	0.300803278896334	0.948817426417499	not_robust	NA	NO PLEIOTROPIC SNPS FOR REMOVAL	THERE WERE 1 OUTLITER SNPs IN RADIAL ANALYSIS	0.549141621142304
prot-c-4481_34_2	C4	21	5e-05	1.02473806841792	1.00229557465965	1.04768307414854	0.03054493426	0.02443703693	0.01129800667	0.254026175	0.02217847713	0.01944415112	0.1933721569	0.0537053077	0.03982769479	0.402969239	0.03480761422	0.0407363609	0.907411531416367	0.440121434855156	0.947122621002857	not_robust	NA	NO PLEIOTROPIC SNPS FOR REMOVAL	THERE WERE 2 OUTLITER SNPs IN RADIAL ANALYSIS	0.258425717298114
prot-c-2182_54_1	C4b	16	5e-05	1.01673734945803	0.983583918626115	1.05100827515247	0.3264079631	0.01659882359	0.01691384789	0.2411751283	0.0276449744	0.02358676291	0.7017453665	0.02416143499	0.06180760315	0.317832321	0.04474008162	0.04329785033	0.468522523069331	0.900298771919119	0.949302135473055	not_robust	NA	NO PLEIOTROPIC SNPS FOR REMOVAL	THERE WERE 1 OUTLITER SNPs IN RADIAL ANALYSIS	0.697651106056057
prot-c-2381_52_4	C5	12	5e-05	1.00196360206523	0.969738980473568	1.03525905432127	0.9063714945	0.001961676719	0.01667857791	0.6115332583	0.01335460568	0.02629449201	0.647313086	0.02831179687	0.06002975154	0.7458307391	0.0144299832	0.04341067272	0.737141198732551	0.65172414742606	0.932030357293887	not_robust	NA	NO PLEIOTROPIC SNPS FOR REMOVAL	THERE WERE 1 OUTLITER SNPs IN RADIAL ANALYSIS	0.976797771973168
prot-c-2851_63_3	C5a	25	5e-05	0.995982444228469	0.968195845081117	1.02456650093164	0.7803561259	-0.00402564783	0.01443634951	0.7860034701	-0.006197372761	0.02282608779	0.6482916564	0.02149746282	0.04651277584	0.7022751344	0.01692924359	0.04376161669	0.774777991683856	0.563275606792533	0.947410807018199	not_robust	NA	NO PLEIOTROPIC SNPS FOR REMOVAL	THERE WERE 5 OUTLITER SNPs IN RADIAL ANALYSIS	0.939070978757728
prot-c-4482_66_2	C5b, 6 Complex	19	5e-05	0.998777743684954	0.973405478895858	1.02481134831082	0.9257784123	-0.00122300388	0.01312834138	0.5773177669	-0.01237019991	0.02219638778	0.5196897633	0.03314941607	0.05042057609	0.6376404537	-0.01847280705	0.03855779463	0.838026457812503	0.482100412054043	0.944217676643839	not_robust	NA	NO PLEIOTROPIC SNPS FOR REMOVAL	NA	0.983823254020851
prot-c-4127_75_1	C6	10	5e-05	1.02150646720805	0.980111506859014	1.06464974163187	0.3133679287	0.02127846635	0.02110581512	0.8075198567	0.007778136094	0.03192643642	0.7978647145	-0.01478122408	0.05582215201	0.7912432879	-0.01401743169	0.05140385669	0.535662204116987	0.500647333877834	0.950079040640803	not_robust	NA	NO PLEIOTROPIC SNPS FOR REMOVAL	NA	0.68285090823171
prot-c-2888_49_2	C7	15	5e-05	0.984061954202066	0.95447522330613	1.01456581172815	0.3022847563	-0.01606642232	0.01557508755	0.3346699188	-0.02430345619	0.0251914484	0.5751255072	0.0312285633	0.05431301523	0.3031880767	-0.03141703597	0.02939123373	0.586352741547461	0.376932156666302	0.955852970640496	not_robust	NA	NO PLEIOTROPIC SNPS FOR REMOVAL	THERE WERE 2 OUTLITER SNPs IN RADIAL ANALYSIS	0.672346987884576
prot-c-2429_27_4	C8	15	5e-05	0.962583743040541	0.938176057250593	0.987626421720168	0.003612380833	-0.03813421085	0.01310379716	0.1223320964	-0.03628971951	0.02348760115	0.8969889112	-0.006159290105	0.04665376584	0.4587666394	-0.0275754714	0.03619328687	0.893645395004681	0.473132116470674	0.951170774124951	all_significant	NA	NO PLEIOTROPIC SNPS FOR REMOVAL	THERE WERE 1 OUTLITER SNPs IN RADIAL ANALYSIS	0.087597206349415
ukb-b-2975	Cabbage/kale intake	18	5e-06	1.00498690529953	0.752911705815111	1.34145700222589	0.9730664102	0.004974511873	0.1473376666	0.9686366613	-0.008549200872	0.2174359789	0.1786696343	0.5178485052	0.3681540723	0.6350169936	-0.1948909406	0.4032125415	0.686835490501424	0.139257266955317	0.951982543634121	not_robust	22.8388343006495	NO PLEIOTROPIC SNPS FOR REMOVAL	THERE WERE 1 OUTLITER SNPs IN RADIAL ANALYSIS	0.992664049282221
prot-c-5410_53_3	CAD15	14	5e-05	0.988617607978605	0.961695552457352	1.01629332932647	0.4164100831	-0.01144766724	0.01408657383	0.6605707768	-0.01029204356	0.0234376031	0.3172795987	0.06078024828	0.05824605415	0.6920434698	-0.01575163375	0.03889030758	0.835430033691872	0.21718913344508	0.933134442011718	not_robust	NA	NO PLEIOTROPIC SNPS FOR REMOVAL	THERE WERE 3 OUTLITER SNPs IN RADIAL ANALYSIS	0.767754855589472
prot-c-2501_51_3	Cadherin E	15	5e-05	0.991047113978579	0.961603329208653	1.02139245184763	0.5589256467	-0.008993203927	0.01538778017	0.6057191007	-0.0129834259	0.02515223423	0.6638543897	0.02670513381	0.06005279959	0.2784626672	-0.04981239254	0.04417738302	0.726462056519974	0.544457730223384	0.943128124969912	not_robust	NA	NO PLEIOTROPIC SNPS FOR REMOVAL	NA	0.844223860588041
prot-a-480	Cadherin-1	10	5e-06	1.05323309958347	0.98413817751919	1.12717907647331	0.1340951148	0.05186457578	0.03461915472	0.3657878774	0.04521530567	0.04999528284	0.6997942184	0.0530833983	0.1327881283	0.598184283	0.04071470661	0.07453738127	0.515384051924914	0.992613305260992	0.962046888823244	not_robust	23.965782639043	NO PLEIOTROPIC SNPS FOR REMOVAL	NA	0.486529102214645
prot-a-478	Cadherin-12	11	5e-06	1.07254058706225	1.01536561347671	1.13293506853846	0.01222513796	0.07003021452	0.02794972274	0.08246952814	0.07189587893	0.04140195088	0.1360837147	0.1163892329	0.07110461326	0.1282629865	0.08867686633	0.05347684114	0.592143721502437	0.488649221565367	0.963009169397969	all_significant	26.1487886461876	NO PLEIOTROPIC SNPS FOR REMOVAL	THERE WERE 1 OUTLITER SNPs IN RADIAL ANALYSIS	0.171435824338926
prot-a-479	Cadherin-12	13	5e-06	0.981006490750371	0.946623978093596	1.01663781730152	0.2921182707	-0.01917620298	0.01820261638	0.5433366366	-0.0253956828	0.04178467036	0.3368088829	-0.1049948056	0.1045438511	0.439301532	-0.05318739115	0.06649024707	0.98689313778147	0.406383984196559	0.95824805265924	not_robust	22.9163592000103	NO PLEIOTROPIC SNPS FOR REMOVAL	NA	0.662857381752795
prot-a-481	Cadherin-15	12	5e-06	0.996839090665148	0.959228475663379	1.03592438912002	0.8718246728	-0.003165915561	0.01962248636	0.8007660094	0.00821860557	0.03256752326	0.6161375918	0.02987692028	0.057745956	0.7009905095	0.01514485875	0.03842226593	0.85024387067072	0.536575223417238	0.963482576004612	not_robust	35.6800000076292	NO PLEIOTROPIC SNPS FOR REMOVAL	THERE WERE 1 OUTLITER SNPs IN RADIAL ANALYSIS	0.968485275168544
prot-a-482	Cadherin-15	12	5e-06	1.04824549196743	0.99837315911207	1.10060912736005	0.05815416807	0.04711780653	0.02487039396	0.1818620641	0.05770012917	0.04321965774	0.2968573395	0.06635090728	0.0602860657	0.2988946738	0.07237514702	0.06638181752	0.817427060454124	0.715432066036809	0.957041583595587	not_robust	22.3808648035634	NO PLEIOTROPIC SNPS FOR REMOVAL	NA	0.3415098510521
prot-a-483	Cadherin-2	7	5e-06	0.956393142588754	0.883907954608426	1.03482250433644	0.26752933	-0.04458621345	0.04021231228	0.3209703324	-0.05433149489	0.05474394421	0.8443266055	0.03526822381	0.1705456452	0.5154283542	-0.0564934751	0.08176280878	0.477897730794697	0.648904513197825	0.961792991831678	not_robust	24.1176488878678	NO PLEIOTROPIC SNPS FOR REMOVAL	NA	0.644822822935255
prot-a-484	Cadherin-3	9	5e-06	0.998211522794479	0.947754934103217	1.05135431996723	0.9460703966	-0.00179007844	0.02646389798	0.5811774586	-0.02132580022	0.03865711196	0.9762326021	-0.002434620134	0.07885910009	0.617706251	-0.01928597418	0.03714888261	0.649783287836227	0.993171105268486	0.971484582200292	not_robust	37.9998004048873	NO PLEIOTROPIC SNPS FOR REMOVAL	THERE WERE 2 OUTLITER SNPs IN RADIAL ANALYSIS	0.98602278248064
prot-a-485	Cadherin-5	15	5e-06	1.06104675773457	1.03588085205184	1.08682404918389	1.31e-06	0.05925592816	0.01224683602	0.0004448156248	0.06593141089	0.01877339678	0.01180590567	0.06652971193	0.02273818056	0.005113011046	0.06499360768	0.01960909247	0.893206311362375	0.654409025274647	0.982033188355619	all_significant	68.839271693249	NO PLEIOTROPIC SNPS FOR REMOVAL	THERE WERE 1 OUTLITER SNPs IN RADIAL ANALYSIS	0.000408297419354839
prot-c-3591_51_3	Cadherin-6	19	5e-05	0.997328738003598	0.965991715241613	1.02968234194334	0.8695598054	-0.002674836183	0.01628835968	0.6870667169	0.00914275489	0.02269580746	0.8337347594	-0.01146662769	0.05379262994	0.6053375485	0.022874858	0.04349178725	0.438070070684199	0.865480387029341	0.948373181651322	not_robust	NA	NO PLEIOTROPIC SNPS FOR REMOVAL	THERE WERE 2 OUTLITER SNPs IN RADIAL ANALYSIS	0.967791879684573
prot-a-486	Cadherin-7	12	5e-06	0.998277740507687	0.954128437520002	1.04446991411703	0.9404601687	-0.001723744286	0.02307818458	0.8562254812	0.006031044301	0.03328739316	0.2433104543	-0.05383215945	0.04341569741	0.7887404833	-0.01041415153	0.03792999668	0.434657693726145	0.187614475781348	0.977983912921446	not_robust	43.9312335613143	NO PLEIOTROPIC SNPS FOR REMOVAL	THERE WERE 1 OUTLITER SNPs IN RADIAL ANALYSIS	0.98602278248064
prot-a-487	Cadherin-related family member 1	85	5e-05	0.998551993771151	0.97105934419034	1.02682301574032	0.9189713958	-0.001449055603	0.01424420428	0.9795493138	-0.00054444984	0.0212394121	0.7349255482	0.01304275228	0.03839265133	0.07397615562	-0.1103244774	0.06097514568	0.504624201754279	0.685201911291402	0.950904102163857	not_robust	18.2063167187943	NO PLEIOTROPIC SNPS FOR REMOVAL	THERE WERE 4 OUTLITER SNPs IN RADIAL ANALYSIS	0.982375378063898
prot-a-488	Cadherin-related family member 3	11	5e-06	1.00443862604661	0.949627849114107	1.0624129804487	0.877062969	0.004428804398	0.02862954761	0.9901531351	0.0005713492254	0.04629485214	0.4764559451	0.07784544965	0.1047787924	0.9176955823	0.007533780101	0.07108814266	0.725558125461033	0.477385875968999	0.960501814540506	not_robust	22.9526074130049	NO PLEIOTROPIC SNPS FOR REMOVAL	THERE WERE 2 OUTLITER SNPs IN RADIAL ANALYSIS	0.968938041041267
prot-a-489	Cadherin-related family member 3	10	5e-06	1.00728947702248	0.947709224034936	1.07061540057651	0.8153869111	0.007263037195	0.03110744218	0.3459757303	0.04674481642	0.04960063475	0.5192249317	-0.05821070221	0.08634852774	0.3761880919	0.06380391621	0.06853816828	0.749239085007285	0.421838654456126	0.944799506489107	not_robust	21.7579344268977	NO PLEIOTROPIC SNPS FOR REMOVAL	THERE WERE 1 OUTLITER SNPs IN RADIAL ANALYSIS	0.950771192239947
prot-a-490	Cadherin-related family member 5	15	5e-06	1.08290479865741	1.03693304540351	1.13091467974087	0.0003198765309	0.07964705894	0.0221324987	0.0198639342	0.08789947336	0.03774278297	0.7352336845	0.03205608149	0.09277750181	0.1197218076	0.1153408301	0.06960231861	0.898061500677696	0.597497082092347	0.956192942211551	all_significant	22.3965092799432	NO PLEIOTROPIC SNPS FOR REMOVAL	THERE WERE 1 OUTLITER SNPs IN RADIAL ANALYSIS	0.0176608402374617
ukb-b-17814	Caffeine drink within last hour	7	5e-06	43.0734587237264	0.0325977870783434	56915.6072455346	0.3047582588	3.762907001	3.666539732	0.9376573636	0.3845523812	4.916632886	0.1146081163	23.83362574	12.48821406	0.8477621134	-1.439806974	7.183431495	0.420626350438743	0.153599770685259	0.95323295465197	not_robust	21.9651300249143	NO PLEIOTROPIC SNPS FOR REMOVAL	NA	0.675471575985331
ukb-b-3433	Cake intake	8	5e-06	0.86525263644441	0.48423496560716	1.54607200645928	0.6250399399	-0.1447337494	0.2961486094	0.8017272336	0.09692543812	0.3859843253	0.6452950673	0.3582571104	0.7396321756	0.6037182189	0.3484561777	0.6412480114	0.405471977880246	0.483317689869304	0.952993716812459	not_robust	22.2304042634459	NO PLEIOTROPIC SNPS FOR REMOVAL	THERE WERE 1 OUTLITER SNPs IN RADIAL ANALYSIS	0.874983468460417
prot-a-340	Calbindin	10	5e-06	0.967023272005389	0.903763987528934	1.03471041278913	0.3313143349	-0.03353271763	0.0345175055	0.19898342	-0.06665308676	0.05189218686	0.6086669228	-0.04362703265	0.0818866533	0.2583653193	-0.08886405337	0.0736519013	0.565568731498097	0.893260275528718	0.984274553283704	not_robust	24.5269742513866	NO PLEIOTROPIC SNPS FOR REMOVAL	NA	0.702470727189774
prot-c-4903_72_1	Calcineurin	15	5e-05	0.99071370528234	0.967765375466662	1.01420620195362	0.4352362541	-0.009329681161	0.01195710237	0.5052162128	-0.0152783111	0.02292990841	0.5381008162	0.03621512402	0.05726772868	0.3401670673	-0.03149114811	0.03189039064	0.936645184078157	0.420048077746957	0.955341487918397	not_robust	NA	NO PLEIOTROPIC SNPS FOR REMOVAL	THERE WERE 2 OUTLITER SNPs IN RADIAL ANALYSIS	0.78154189593508
prot-c-3657_74_3	Calcineurin B a	22	5e-05	0.983657039715215	0.957560889123177	1.01046438171394	0.229688226	-0.01647797956	0.01371836154	0.6277957872	-0.01015334764	0.02094200771	0.3698744083	-0.04336161925	0.04726680427	0.7521385129	-0.01357592845	0.04242622435	0.667289438364081	0.555576724246439	0.947813882677502	not_robust	NA	NO PLEIOTROPIC SNPS FOR REMOVAL	THERE WERE 2 OUTLITER SNPs IN RADIAL ANALYSIS	0.609218364176583
prot-a-546	Calcineurin B homologous protein 1	11	5e-06	0.990323215638217	0.937666410662921	1.04593708410505	0.7272197806	-0.009723908694	0.02787608341	0.521903957	0.02968465199	0.04635233733	0.4342014435	-0.1265785943	0.1546448418	0.612011345	0.03576357488	0.06831272141	0.794487471570898	0.457598746472426	0.956984013005957	not_robust	24.6759501753197	NO PLEIOTROPIC SNPS FOR REMOVAL	NA	0.916885526679854
prot-a-2947	Calcineurin B homologous protein 3	7	5e-06	0.941223886155073	0.863774032920505	1.02561824054091	0.1667808229	-0.06057424405	0.04381114097	0.3732242005	-0.04736016559	0.0531867654	0.7473977591	-0.04119624875	0.1210265486	0.8502844214	0.01500237937	0.07612996376	0.290736779623251	0.868456368028615	0.933456596490381	not_robust	24.8697485686661	NO PLEIOTROPIC SNPS FOR REMOVAL	THERE WERE 1 OUTLITER SNPs IN RADIAL ANALYSIS	0.535538820491791
prot-a-2350	Calcineurin subunit B type 1	12	5e-06	0.950758074292369	0.886194796054819	1.02002507784554	0.1593127274	-0.05049563966	0.03587900652	0.8433499217	-0.009423473193	0.04768713936	0.4469685214	0.06514233036	0.08229285006	0.9483617262	-0.004775409799	0.07207350262	0.229416113090466	0.154236437783111	0.962196394688715	not_robust	23.6507768304427	NO PLEIOTROPIC SNPS FOR REMOVAL	NA	0.527453890137457
prot-a-2509	Calcipressin-1	10	5e-06	1.0213460211149	0.945483923218557	1.10329501034371	0.5916939299	0.0211213859	0.03937743898	0.61656553	0.02367107296	0.04727371385	0.2226637609	0.127577485	0.09649138367	0.5966071939	0.03342541998	0.06092571416	0.147438043147642	0.263436661871365	0.967348746742241	not_robust	29.9988981020537	NO PLEIOTROPIC SNPS FOR REMOVAL	THERE WERE 1 OUTLITER SNPs IN RADIAL ANALYSIS	0.85891627864991
ukb-b-8951	Calcium	15	5e-06	0.70742709372586	0.538395783597076	0.929526397093677	0.01296973038	-0.3461207025	0.1393064436	0.02014803194	-0.455571623	0.1960645571	0.4598579284	0.3729910206	0.4897076955	0.06280717602	-0.7673840814	0.379664681	0.447009804586159	0.149597625632404	0.956908379796348	all_significant	23.5330207081703	NO PLEIOTROPIC SNPS FOR REMOVAL	THERE WERE 1 OUTLITER SNPs IN RADIAL ANALYSIS	0.176366782335387
prot-a-896	Calcium uptake protein 3, mitochondrial	14	5e-06	0.946237889210556	0.909507322944212	0.984451823960267	0.006223286297	-0.05526127303	0.02019946756	0.08381989206	-0.06908392015	0.03995739187	0.09491270553	-0.1311167734	0.07232209439	0.2262305719	-0.08344402757	0.06568661972	0.954103244553302	0.270466721160362	0.957451420687704	all_significant	22.3743496050807	NO PLEIOTROPIC SNPS FOR REMOVAL	NA	0.116981068237243
prot-a-342	Calcium-binding and coiled-coil domain-containing protein 2	6	5e-06	1.02746989413678	0.927310771705586	1.13844723427048	0.6045560457	0.02709936685	0.05232953668	0.388650252	0.05591884793	0.06486595712	0.1540183446	0.1935136124	0.110230862	0.5410885398	0.06669147851	0.1017376911	0.361976976594965	0.16541482544077	0.961256517670862	not_robust	23.2147170005699	NO PLEIOTROPIC SNPS FOR REMOVAL	NA	0.866014793305216
prot-a-343	Calcium-binding protein 8	15	5e-06	0.984057472552663	0.944105980744865	1.02569958144183	0.4472509908	-0.01607097657	0.02114585451	0.7532831547	-0.01235251858	0.0393000281	0.6048945106	-0.04460920746	0.08413251037	0.7720393218	-0.01920238897	0.0650091845	0.944140419971157	0.72177801055276	0.95474950284522	not_robust	22.8463722051844	NO PLEIOTROPIC SNPS FOR REMOVAL	THERE WERE 1 OUTLITER SNPs IN RADIAL ANALYSIS	0.788342769696927
prot-a-2290	Calcium-dependent phospholipase A2	12	5e-06	1.06796286158411	1.00597364392135	1.13377192396115	0.03114472542	0.06575296614	0.03050872127	0.04002447051	0.09077726263	0.04420619783	0.6602437543	0.04726795581	0.1043525552	0.1877996585	0.09153146744	0.06517455613	0.687628622849368	0.85453162124645	0.958777603778517	not_robust	22.5999823626183	NO PLEIOTROPIC SNPS FOR REMOVAL	NA	0.260762857026031
prot-a-357	Calcium-regulated heat stable protein 1	11	5e-06	0.897367889621118	0.825626711774664	0.975342873284894	0.01085672751	-0.1082893676	0.04251181773	0.1064000375	-0.08531271504	0.05283870398	0.3397084152	-0.1469130892	0.1457227681	0.5285811861	-0.05333051866	0.08168992915	0.165354015761522	0.786979271904829	0.959026935389464	all_significant	22.4692791798222	NO PLEIOTROPIC SNPS FOR REMOVAL	THERE WERE 1 OUTLITER SNPs IN RADIAL ANALYSIS	0.159177088318088
prot-a-2218	Calcium/calmodulin-dependent 3',5'-cyclic nucleotide phosphodiesterase 1A	7	5e-06	0.99478464385814	0.927701907084363	1.06671817757293	0.8832911806	-0.005229003583	0.03562031379	0.658408178	-0.02377392983	0.05377354852	0.6686105514	0.05563982167	0.1224561953	0.5828920262	-0.04287282661	0.07389224785	0.651669522291826	0.618620896888117	0.960962504499781	not_robust	23.9264733443928	NO PLEIOTROPIC SNPS FOR REMOVAL	THERE WERE 1 OUTLITER SNPs IN RADIAL ANALYSIS	0.970567064504502
prot-a-350	Calcium/calmodulin-dependent protein kinase kinase 1	8	5e-06	0.987137190393407	0.893902897056289	1.09009584359411	0.7981344133	-0.01294625185	0.05061830313	0.7301811921	0.02144155883	0.0621702566	0.2189303912	-0.1321093981	0.09623753541	0.3693261091	0.09006958916	0.09388355754	0.225408756078683	0.20495528760073	0.96235377545345	not_robust	23.5880019801155	NO PLEIOTROPIC SNPS FOR REMOVAL	THERE WERE 1 OUTLITER SNPs IN RADIAL ANALYSIS	0.94620548482265
prot-a-346	Calcium/calmodulin-dependent protein kinase type 1	6	5e-07	1.00298584676015	0.978860222546136	1.02770608676333	0.8103282462	0.002981397973	0.01242235733	0.6713036839	0.006086147561	0.01434196284	0.8967513432	-0.002814613159	0.02036443708	0.6066974592	0.00766342413	0.0139619105	0.485995691191006	0.720995041935595	0.99708366089995	not_robust	409.396549792492	NO PLEIOTROPIC SNPS FOR REMOVAL	THERE WERE 1 OUTLITER SNPs IN RADIAL ANALYSIS	0.949411285494085
prot-a-347	Calcium/calmodulin-dependent protein kinase type 1D	16	5e-06	1.04727111817188	1.00699834714598	1.08915451357536	0.02096716261	0.046187846	0.02000707838	0.3996932595	0.02595236077	0.03081608924	0.8664759123	0.009680491067	0.05652764508	0.6830989667	0.01568670986	0.03768290489	0.683306980400657	0.493253263267823	0.970099026174693	not_robust	33.7508286602303	NO PLEIOTROPIC SNPS FOR REMOVAL	NA	0.219723129216725
prot-a-348	Calcium/calmodulin-dependent protein kinase type II subunit alpha	6	5e-06	0.96044534393298	0.895838049983979	1.02971207652883	0.2559928778	-0.04035820216	0.03552929999	0.3698815767	-0.03068860801	0.0342241239	0.7705821426	0.0247657378	0.07936108607	0.5233560219	-0.02487148729	0.03626809931	0.209251594425354	0.409024309678115	0.980270967265279	not_robust	55.7418428738911	NO PLEIOTROPIC SNPS FOR REMOVAL	NA	0.634168729037273
prot-a-349	Calcium/calmodulin-dependent protein kinase type II subunit beta	7	5e-06	0.974005108132419	0.933081072243801	1.01672403276461	0.2291044451	-0.02633873086	0.02190023311	0.4185604088	-0.02172976475	0.02686264338	0.4971851532	-0.03285446069	0.04490108285	0.516318028	-0.02030031266	0.02944528663	0.570989799433734	0.869292745115555	0.981106093970395	not_robust	74.9187505230001	NO PLEIOTROPIC SNPS FOR REMOVAL	THERE WERE 2 OUTLITER SNPs IN RADIAL ANALYSIS	0.608802846137569
prot-a-336	Calcyclin-binding protein	13	5e-06	0.957105342751483	0.918776956471815	0.997032664642734	0.03550813307	-0.04384181757	0.02085207701	0.2819219897	-0.0315677305	0.02933771841	0.9413721008	0.003127675223	0.04156748177	0.3371191328	-0.03112389258	0.0311285887	0.616173696331171	0.20335192645051	0.98054564991349	not_robust	50.9141210061544	NO PLEIOTROPIC SNPS FOR REMOVAL	NA	0.27450227457528
prot-a-356	Calcyphosin-like protein	15	5e-06	0.980492508927247	0.941862431294458	1.02070698237872	0.3367474589	-0.01970027343	0.02050805133	0.6512438855	-0.0183033204	0.04049095087	0.9441398137	-0.004658013088	0.06520744403	0.6759347976	-0.02948735273	0.06907105786	0.961834521464879	0.797501348515105	0.959201889716289	not_robust	23.1883749634532	NO PLEIOTROPIC SNPS FOR REMOVAL	THERE WERE 2 OUTLITER SNPs IN RADIAL ANALYSIS	0.707582670744807
prot-c-5339_49_3	calgranulin B	27	5e-05	0.982426671245781	0.9562997625934	1.00926738887567	0.197322102	-0.01772957289	0.0137521852	0.1206063127	-0.03003039459	0.01934656772	0.1987912663	-0.05181132885	0.03925070017	0.268411128	-0.04500835638	0.03979783208	0.376216655894696	0.362573301919989	0.945056455831889	not_robust	NA	NO PLEIOTROPIC SNPS FOR REMOVAL	THERE WERE 1 OUTLITER SNPs IN RADIAL ANALYSIS	0.572323914909838
prot-a-353	Calnexin	13	5e-06	0.956479567605916	0.916825058117149	0.997849213596323	0.03943059765	-0.04449585195	0.02160344351	0.243724627	-0.0452368881	0.03880571322	0.3834636168	0.06465093838	0.07122067587	0.5008346155	-0.03898789714	0.05617021094	0.902714646681693	0.119366608407759	0.962571668354489	not_robust	25.5977124850211	NO PLEIOTROPIC SNPS FOR REMOVAL	NA	0.285884681184072
prot-c-2668_70_2	Calpain I	14	5e-05	0.99425311893704	0.970952515766719	1.0181128824157	0.6338223008	-0.005763457925	0.01209911039	0.5187260936	-0.0145324685	0.02252012343	0.8307321008	-0.008230752531	0.03767403511	0.5298786552	-0.01858087802	0.0287885555	0.868940962205311	0.943655600367466	0.960109862278206	not_robust	NA	NO PLEIOTROPIC SNPS FOR REMOVAL	THERE WERE 2 OUTLITER SNPs IN RADIAL ANALYSIS	0.878075557599886
prot-a-354	Calpain-2 catalytic subunit	15	5e-06	0.991003019463659	0.946103480423738	1.03803337045778	0.7024259035	-0.009037697771	0.02365593408	0.8192693406	-0.009149767339	0.04004540236	0.4204360137	-0.05542894647	0.06662220558	0.7300110631	-0.01959803118	0.05566127704	0.862364297538899	0.447986898893033	0.962240092868461	not_robust	26.1000599156988	NO PLEIOTROPIC SNPS FOR REMOVAL	NA	0.907713169764841
prot-a-355	Calpain-3	8	5e-06	0.974633538311542	0.886524218332292	1.071499812818	0.5950836559	-0.02569373678	0.04834341736	0.842525535	-0.01029845108	0.05183851967	0.7664069426	0.03569736739	0.1148258833	0.7683063269	0.02672734367	0.08726673885	0.189033041548856	0.57296885482492	0.959150370533338	not_robust	22.2315617761931	NO PLEIOTROPIC SNPS FOR REMOVAL	THERE WERE 3 OUTLITER SNPs IN RADIAL ANALYSIS	0.859960856013431
prot-a-366	Calpastatin	16	5e-06	1.02572148687791	0.985208836441738	1.06790005299069	0.2167496606	0.02539625461	0.02056015214	0.2654697194	0.03657448863	0.03284476869	0.746771896	0.01486221734	0.04512686498	0.2164205914	0.05442021674	0.04217036801	0.727837428734205	0.788046622140748	0.96640971984035	not_robust	31.2843442627356	NO PLEIOTROPIC SNPS FOR REMOVAL	THERE WERE 1 OUTLITER SNPs IN RADIAL ANALYSIS	0.595783549306371
prot-c-5264_65_3	calreticulin	20	5e-05	0.981375394030656	0.95522025730158	1.00824669142748	0.1725375461	-0.01880022796	0.0137821945	0.5209733447	-0.01347092897	0.0209877982	0.6176299007	0.02499253603	0.04919901257	0.8919852461	-0.00523257027	0.03802064777	0.659237808209976	0.362253342992008	0.948163367395517	not_robust	NA	NO PLEIOTROPIC SNPS FOR REMOVAL	THERE WERE 1 OUTLITER SNPs IN RADIAL ANALYSIS	0.542085945545709
prot-a-344	Calreticulin	14	5e-06	1.00217324401094	0.967707606837876	1.03786640087832	0.9032293774	0.002170885932	0.01785519506	0.9960023249	0.0002008267521	0.04008227072	0.931001151	0.005572578832	0.06302377783	0.9792946199	-0.00159043361	0.06011380271	0.979185217442574	0.952364622919691	0.954757201585377	not_robust	22.7143911057141	NO PLEIOTROPIC SNPS FOR REMOVAL	NA	0.976797771973168
prot-a-1617	Calsenilin	7	5e-06	1.04125265528195	0.950196153715511	1.14103502512843	0.3865910703	0.04042446459	0.04668944015	0.2755073971	0.06581884256	0.06035838856	0.7523249316	0.04277490877	0.1282805198	0.2529013709	0.1017544549	0.0804613027	0.320648994808679	0.9848327203996	0.955155224592104	not_robust	21.7881668299475	NO PLEIOTROPIC SNPS FOR REMOVAL	NA	0.746590185798043
prot-a-594	Calsyntenin-3	69	5e-05	0.985347974890085	0.955083196139387	1.01657178719569	0.3537372874	-0.0147604262	0.01591653047	0.3963929502	-0.01994384342	0.0235164414	0.2189063711	-0.04583582746	0.03693239657	0.0757048112	-0.108326393	0.06005723472	0.515666541044292	0.35353770996296	0.945066145219408	not_robust	18.2587729854152	NO PLEIOTROPIC SNPS FOR REMOVAL	THERE WERE 3 OUTLITER SNPs IN RADIAL ANALYSIS	0.721665893340118
prot-c-3592_4_3	CAMK1	25	5e-05	0.995130444719425	0.980408296643069	1.01007366563321	0.5209247813	-0.004881450196	0.007604446255	0.6815870294	0.005515582708	0.01344285536	0.7587090719	-0.004812332758	0.0154808552	0.4599823077	0.01090577777	0.01452261782	0.879303830353628	0.995606764829211	0.978808456149859	not_robust	NA	NO PLEIOTROPIC SNPS FOR REMOVAL	NA	0.82489446812137
prot-c-3418_12_2	CAMK1D	18	5e-05	1.00586717682166	0.977074822379125	1.0355079818182	0.6929841352	0.005850031968	0.01481738675	0.4548247589	-0.01505768861	0.020146877	0.3656555864	-0.03277276296	0.03519914527	0.4094194448	-0.02278071538	0.02693436335	0.359054619241298	0.245242116611114	0.959957922958627	not_robust	NA	NO PLEIOTROPIC SNPS FOR REMOVAL	THERE WERE 3 OUTLITER SNPs IN RADIAL ANALYSIS	0.903747269139126
prot-c-3350_53_2	CAMK2A	21	5e-05	1.00724072169332	0.980988463030787	1.03419551775651	0.5923421689	0.007214633524	0.01347408848	0.6736078376	-0.009201565388	0.02184598595	0.3072622264	0.04400511189	0.04194272852	0.4507547585	-0.02903757014	0.03774958612	0.81373314108003	0.354967521410569	0.947784621441581	not_robust	NA	NO PLEIOTROPIC SNPS FOR REMOVAL	NA	0.85944270619964
prot-c-3351_1_1	CAMK2B	20	5e-05	1.00905797862584	0.982092774692	1.03676356294119	0.5140871984	0.009017201193	0.01381974543	0.2514335862	0.02479228085	0.02161726128	0.1977081478	-0.05625546504	0.04205943537	0.3671378822	0.04108543576	0.04447089916	0.782354134298973	0.110304852044253	0.945471845345263	not_robust	NA	NO PLEIOTROPIC SNPS FOR REMOVAL	NA	0.82052986031698
prot-c-3419_49_2	CAMK2D	16	5e-05	0.981436140487116	0.956893805730438	1.00660793505605	0.1469862866	-0.01873833056	0.01292067802	0.7211891523	-0.008306667401	0.02327645393	0.7716811173	-0.01579191765	0.05337659079	0.9077750584	-0.004664941587	0.03959447599	0.932226535074514	0.954091527608828	0.949324917957213	not_robust	NA	NO PLEIOTROPIC SNPS FOR REMOVAL	THERE WERE 2 OUTLITER SNPs IN RADIAL ANALYSIS	0.510410511817575
prot-c-3877_67_2	CaMKK alpha	12	5e-05	0.993423948581415	0.949619911890405	1.03924857646518	0.7742963537	-0.006597768907	0.02300800933	0.9377213841	-0.002276737878	0.02913885162	0.03092932617	0.1784190815	0.07109223788	0.7301967659	-0.01649172745	0.04661673659	0.191811062858385	0.0219294409100213	0.951330931752636	not_robust	NA	NO PLEIOTROPIC SNPS FOR REMOVAL	NA	0.936346427253292
prot-a-2367	cAMP-dependent protein kinase catalytic subunit alpha	10	5e-06	1.00715878755449	0.94816605966748	1.06982190830999	0.816821483	0.007133285074	0.03079536159	0.3628820632	-0.03978233197	0.04372227364	0.7222702426	-0.03070726076	0.08339642487	0.4457404139	-0.04259221939	0.05341322185	0.565271545484854	0.633955795599801	0.967651946118559	not_robust	29.9306439874861	NO PLEIOTROPIC SNPS FOR REMOVAL	NA	0.951118463686985
prot-a-2368	cAMP-dependent protein kinase type I-beta regulatory subunit	8	5e-06	0.972364826966282	0.914623045258948	1.03375195018564	0.3695973383	-0.02802420856	0.03123421552	0.345357665	-0.04254873636	0.04509038511	0.3473859249	-0.08905909174	0.08737251725	0.4063164602	-0.04430507327	0.05015079422	0.545122416825268	0.477266853181092	0.95143938328299	not_robust	34.5919649154295	NO PLEIOTROPIC SNPS FOR REMOVAL	NA	0.73262767957168
prot-a-167	cAMP-regulated phosphoprotein 19	10	5e-06	0.954459765277904	0.904480465370391	1.00720079472506	0.08940735084	-0.04660978937	0.02744121539	0.2698911793	-0.03491644744	0.03164690467	0.9957456338	-0.0002748431106	0.04996323984	0.3458965544	-0.03265356427	0.03282933653	0.328365804064515	0.301652637840314	0.979055764443042	not_robust	52.9879051253297	NO PLEIOTROPIC SNPS FOR REMOVAL	THERE WERE 1 OUTLITER SNPs IN RADIAL ANALYSIS	0.407797640893072
prot-a-168	cAMP-regulated phosphoprotein 21	14	5e-06	0.971521607133418	0.920965148948161	1.0248533662811	0.2893142545	-0.02889176941	0.02726597678	0.3096803135	-0.0454362791	0.04472545472	0.2414564517	-0.092042779	0.07469519859	0.4281652956	-0.06677749869	0.08164757542	0.750910989312542	0.367050293281887	0.958512013890085	not_robust	22.9414296609342	NO PLEIOTROPIC SNPS FOR REMOVAL	THERE WERE 1 OUTLITER SNPs IN RADIAL ANALYSIS	0.660250960570909
prot-a-2221	cAMP-specific 3',5'-cyclic phosphodiesterase 4D	15	5e-06	0.968775347860867	0.910300783130739	1.03100611579739	0.3179444784	-0.03172253312	0.03176411737	0.4180954519	-0.03544558846	0.0437745848	0.9869032912	0.001744832278	0.104271618	0.6785841734	-0.02558434561	0.06045567492	0.431784927086733	0.740649091559327	0.976796600382386	not_robust	31.3905858264347	NO PLEIOTROPIC SNPS FOR REMOVAL	NA	0.689557699281885
ukb-a-59	Cancer code self-reported: basal cell carcinoma	11	5e-08	2.43417818368174	0.0141173690226393	419.711592181955	0.73493185	0.889609198	2.627529894	0.4237557416	2.943085007	3.679213007	0.1457956508	-15.68457041	9.850658833	0.4045321128	5.379019717	6.180492598	0.503265079102054	0.113900481144521	0.979595090457815	not_robust	48.4967416610014	NO PLEIOTROPIC SNPS FOR REMOVAL	THERE WERE 1 OUTLITER SNPs IN RADIAL ANALYSIS	0.920403309747246
ukb-a-55	Cancer code self-reported: breast cancer	13	5e-08	0.817418031061688	0.0774121806989671	8.63135790093667	0.8668609786	-0.2016046491	1.202554331	0.3781613393	-1.583995251	1.797361579	0.5186078719	-2.438679043	3.656985474	0.4725862364	-1.49911035	2.021414313	0.617457434449768	0.525411497956426	0.98466299225136	not_robust	64.4129121152937	NO PLEIOTROPIC SNPS FOR REMOVAL	THERE WERE 2 OUTLITER SNPs IN RADIAL ANALYSIS	0.967372074357426
ukb-a-54	Cancer code self-reported: lung cancer	12	5e-07	1986660.87520805	0.000290080790595	13605938624846190	0.2094551932	14.50196584	11.55475353	0.8494091573	3.192169979	16.81218948	0.6154742029	-9.991181874	19.27417207	0.712632055	-8.111292734	21.45913603	0.534535042749995	0.132736083099064	0.921989425838745	not_robust	27.4747693418749	NO PLEIOTROPIC SNPS FOR REMOVAL	NA	0.588472252602036
ukb-a-58	Cancer code self-reported: malignant melanoma	7	5e-07	0.00023003335751932	1.99791115238901e-08	2.64853346998628	0.07911376115	-8.377286227	4.771067503	0.08391220987	-8.499345764	4.917395879	0.4096496565	-8.443590857	9.3877685	0.1638235609	-9.945241729	6.270456752	0.112341308678496	0.993544996742949	0.922931414332869	not_robust	48.0172690945256	NO PLEIOTROPIC SNPS FOR REMOVAL	NA	0.385428209997212
ukb-a-57	Cancer code self-reported: prostate cancer	12	5e-08	0.242364362906845	0.00781192381389899	7.51933656889096	0.4186511912	-1.417313053	1.75244437	0.8600807469	-0.5868307808	3.329132541	0.8921842842	-1.181430354	8.497489338	0.9766443269	0.152441378	5.090059467	0.935710922858073	0.977290454711391	0.9800200950525	not_robust	53.058642865867	NO PLEIOTROPIC SNPS FOR REMOVAL	NA	0.769345358147394
ukb-a-56	Cancer code self-reported: small intestine/small bowel cancer	21	5e-07	6079.56570680691	3.49452663335317e-06	10576860061849.5	0.4222073705	8.712688543	10.85561284	0.6707861139	6.212886634	14.61617146	0.5174821527	-12.54017486	19.01433446	0.8900192643	-2.443033622	17.44368323	0.253220257218676	0.193307564989134	0.86487067222786	not_robust	28.0414919846726	NO PLEIOTROPIC SNPS FOR REMOVAL	NA	0.772333500334949
ukb-a-60	Cancer code self-reported: squamous cell carcinoma	7	5e-07	2258917942.28204	641.220686185617	7957806695722608	0.005104593866	21.53815175	7.6912133	0.2388377656	18.60145268	15.79209083	0.2659829136	38.11451536	30.44562546	0.477702151	17.54539882	23.17694001	0.888893264767807	0.577097772223605	0.841427473304152	all_significant	29.0893188676407	NO PLEIOTROPIC SNPS FOR REMOVAL	NA	0.10516116403687
ukb-b-8837	Cancer code, self-reported: basal cell carcinoma	14	5e-08	12.544085435973	0.118888145664436	1323.54725986832	0.2872953922	2.529249274	2.376949722	0.2552514894	3.799234153	3.339439088	0.418477156	-7.591283474	9.060164629	0.3600611539	5.786970746	6.099689413	0.515484735484137	0.268376108220368	0.983155395985491	not_robust	62.85704058022	NO PLEIOTROPIC SNPS FOR REMOVAL	THERE WERE 1 OUTLITER SNPs IN RADIAL ANALYSIS	0.658945046798436
ukb-b-8193	Cancer code, self-reported: bladder cancer	15	5e-05	172.44883969723	0.00086345294843632	34441485.6267227	0.4081937033	5.150100611	6.226873348	0.5566264899	6.305025789	10.72539269	0.5177117748	-41.30689249	62.12123722	0.4542238816	-14.57692971	18.93649615	0.848714038653803	0.46431629597627	0.952664118542383	not_robust	20.445757855233	NO PLEIOTROPIC SNPS FOR REMOVAL	THERE WERE 3 OUTLITER SNPs IN RADIAL ANALYSIS	0.762043327048688
ukb-b-16890	Cancer code, self-reported: breast cancer	14	5e-08	0.573105165080007	0.0572029544745248	5.74182807966075	0.6358747338	-0.5566860449	1.175746778	0.4269884798	-1.442700711	1.816190157	0.2361044566	-4.237430929	3.397458531	0.4723279875	-1.575066448	2.127853967	0.574221651842978	0.266415585313146	0.987953535269088	not_robust	90.6736652121987	NO PLEIOTROPIC SNPS FOR REMOVAL	THERE WERE 2 OUTLITER SNPs IN RADIAL ANALYSIS	0.878075557599886
ukb-b-8777	Cancer code, self-reported: cervical cancer	6	5e-06	19726.0867049646	0.00032907514269568	1182460922159.72	0.2790949231	9.889697237	9.137204935	0.1624549085	15.58863984	11.15975215	0.3321146174	84.15920455	76.33453809	0.2542739269	20.37168471	15.82199555	0.317331695773226	0.382551513408218	0.958381454861487	not_robust	26.917223258049	NO PLEIOTROPIC SNPS FOR REMOVAL	NA	0.655269763923032
ukb-b-17507	Cancer code, self-reported: cin/pre-cancer cells cervix	10	5e-05	88.0946360407544	3.82625626945345e-06	2028265843.32824	0.6046009911	4.478411646	8.64899763	0.8684433643	-2.005543936	12.10813568	0.7691694257	34.12663874	112.4019896	0.8738281916	-2.787535842	17.06154072	0.441680616638835	0.797973720283587	0.948472829603816	not_robust	18.9976771559851	NO PLEIOTROPIC SNPS FOR REMOVAL	THERE WERE 1 OUTLITER SNPs IN RADIAL ANALYSIS	0.866014793305216
ukb-b-20145	Cancer code, self-reported: colon cancer/sigmoid cancer	20	5e-05	6.97099167853606e-06	1.98795781599772e-10	0.244445453475732	0.02615861491	-11.87375307	5.3392806	0.331930126	-7.970983792	8.215531577	0.6958769296	29.82200448	75.07706792	0.7039266018	-5.676351124	14.71298959	0.723881695244427	0.584278672205489	0.948971719146566	not_robust	19.0500126305852	NO PLEIOTROPIC SNPS FOR REMOVAL	THERE WERE 2 OUTLITER SNPs IN RADIAL ANALYSIS	0.242790141460538
ukb-b-13348	Cancer code, self-reported: prostate cancer	15	5e-08	0.598316523851548	0.00295981848261354	120.947505671935	0.8496018582	-0.513635361	2.708669375	0.9180861108	0.384034929	3.73411929	0.252829924	-17.34494906	14.49519445	0.8317386834	1.170298143	5.406112243	0.54589073001013	0.257580746106109	0.980190131507298	not_robust	50.8261080597556	NO PLEIOTROPIC SNPS FOR REMOVAL	NA	0.961135825202409
ukb-b-12339	Cancer code, self-reported: skin cancer	16	5e-05	3.22710666616008e-08	1.83211140967617e-13	0.0056842708253291	0.005127446304	-17.24909478	6.162776711	0.03320738607	-21.03824027	9.879116852	0.1485196746	111.3378574	72.81340687	0.165785416	-26.75686718	18.36686331	0.721666418667601	0.0977466265464557	0.946079591613494	all_significant	19.0381130710768	NO PLEIOTROPIC SNPS FOR REMOVAL	THERE WERE 2 OUTLITER SNPs IN RADIAL ANALYSIS	0.105407204657974
ukb-b-13545	Cancer code, self-reported: uterine/endometrial cancer	12	5e-05	4065.90753381338	0.00966303982313989	1710807817.83931	0.2084623916	8.310392253	6.607060843	0.3631154745	10.2041735	11.22022518	0.6633004843	-45.76353686	102.0194326	0.278357323	22.07304911	19.35621175	0.838544107764922	0.60638994283071	0.913847012649412	not_robust	19.7680225944465	NO PLEIOTROPIC SNPS FOR REMOVAL	NA	0.58788575852489
ukb-b-16855	Cancer diagnosed by doctor	11	5e-08	0.105532222620178	0.0105715743191737	1.0534902063693	0.0554146641	-2.248738945	1.173901838	0.1877416444	-2.105280412	1.598191292	0.8409967786	-1.013360599	4.907327463	0.3640466236	-2.081925192	2.189307666	0.501653768413107	0.800652914688938	0.97674658552815	not_robust	41.072677090585	REMOVED 1 PLEIOTROPIC SNP	NA	0.331496185454146
ukb-d-C_DIGESTIVE_ORGANS	Cancer of digestive organs	26	5e-06	70.1592839053564	2.64643095941904	1859.9862205334	0.01102242479	4.250768141	1.67222256	0.5389244033	1.693077974	2.755479968	0.9269433613	-0.4251958754	4.588808429	0.8569901675	-0.9078402442	4.986007134	0.841536569491218	0.270385136921335	0.956090427366743	all_significant	23.8989426262189	NO PLEIOTROPIC SNPS FOR REMOVAL	THERE WERE 1 OUTLITER SNPs IN RADIAL ANALYSIS	0.159907910391862
ukb-d-C_FEMALE_GENITAL	Cancer of female genital	10	5e-06	1.4359924971055	5.17857316079061e-05	39819.3554038441	0.9447289026	0.3618562458	5.2195164	0.1846257591	8.307565845	6.262081105	0.08548190208	15.99462088	8.154980698	0.2152648334	10.82561364	8.120767322	0.212712986370456	0.0502590620862994	0.95503707506033	not_robust	23.5416751203988	NO PLEIOTROPIC SNPS FOR REMOVAL	NA	0.98602278248064
ukb-d-C_MALE_GENITAL	Cancer of male genital	20	5e-08	0.933439916353025	0.123124435854961	7.07666249506744	0.946864045	-0.06887868191	1.033510755	0.7692338376	-0.4655625316	1.586907585	0.7897595218	-0.8350927578	3.085812824	0.7611021591	-0.679764048	2.203862566	0.726320772890071	0.791622254589275	0.985689539507474	not_robust	74.3525551578819	NO PLEIOTROPIC SNPS FOR REMOVAL	THERE WERE 1 OUTLITER SNPs IN RADIAL ANALYSIS	0.98602278248064
ukb-d-C_PRIMARY_LYMPHOID_HEMATOPOIETIC	Cancer of primary lymphoid hematopoietic	15	5e-06	0.00263966875611525	2.46891716460692e-05	0.28222296162457	0.01274871335	-5.937101841	2.3836959	0.09842997728	-7.325920181	4.433199201	0.9037790858	0.7605210453	6.169577189	0.2691966745	-8.366463579	7.271800212	0.938662190736801	0.216050781329588	0.874551212010402	all_significant	24.1622894999781	NO PLEIOTROPIC SNPS FOR REMOVAL	NA	0.175404559011705
ukb-d-C_RESPIRATORY_INTRATHORACIC	Cancer of respiratory intrathoracic	19	5e-06	45.084453935113	0.105538789677663	19259.3452401276	0.2178106308	3.808537485	3.09041541	0.4376548817	4.060466699	5.231485646	0.9388305985	0.6015862025	7.724245196	0.504831207	6.078145149	8.931529105	0.91576567393806	0.631965396327013	0.96026062215723	not_robust	23.9750740674833	NO PLEIOTROPIC SNPS FOR REMOVAL	THERE WERE 4 OUTLITER SNPs IN RADIAL ANALYSIS	0.59667885307332
ukb-d-C_SKIN	Cancer of skin	34	5e-08	0.196476907052344	0.080442781729238	0.47988364120462	0.0003549618638	-1.627210376	0.4556116109	0.04398041666	-1.554063363	0.7715240006	0.2978454182	-1.454897907	1.374758651	0.2732179148	-1.477440735	1.325940032	0.932727124918435	0.891659809375076	0.988502272665041	all_significant	83.9707574347079	REMOVED 1 PLEIOTROPIC SNP	THERE WERE 4 OUTLITER SNPs IN RADIAL ANALYSIS	0.0188441842199758
ukb-b-16345	Cancer year/age first occurred	9	5e-06	1.05279680732168	0.807909797690093	1.37191196427586	0.7032851158	0.05145024903	0.1350791389	0.4989077857	0.1341477924	0.1983820655	0.4119942914	-0.284322923	0.3259688851	0.5217885529	0.2191636804	0.3271624024	0.551666663483174	0.287211273117208	0.948001744333834	not_robust	23.3554402099243	NO PLEIOTROPIC SNPS FOR REMOVAL	NA	0.907713169764841
prot-a-707	Cancer/testis antigen 55	10	5e-06	0.979185519990117	0.910529438025684	1.05301843358004	0.5706306413	-0.02103415493	0.03708923148	0.6215332605	0.02480451031	0.05024426006	0.2698598112	-0.1005096582	0.08478703136	0.6786301392	0.03379328986	0.07893512179	0.453322378182233	0.326658970294924	0.95729441618084	not_robust	21.8053124336838	NO PLEIOTROPIC SNPS FOR REMOVAL	NA	0.84893465337814
ukb-b-15094	Canned soup intake	9	5e-06	0.746596807640225	0.434347051508657	1.28332123181793	0.2903317281	-0.2922299884	0.2763680705	0.5923471074	-0.2759971738	0.5154606873	0.6339860793	-0.5378470653	1.080791371	0.6585916936	-0.3617868135	0.7885655585	0.902077292272725	0.812255927976634	0.958614867019229	not_robust	22.4206441391399	NO PLEIOTROPIC SNPS FOR REMOVAL	NA	0.661311321591702
prot-c-4968_50_1	CAPG	25	5e-05	0.978611199180386	0.953620018932524	1.00425731438953	0.101395595	-0.02162085611	0.01319853764	0.7793733201	-0.005881401264	0.02099482209	0.398615095	0.04134841931	0.04807440054	0.8111327466	0.009594361795	0.03970967822	0.646711361297054	0.183730828465867	0.949824545935802	not_robust	NA	NO PLEIOTROPIC SNPS FOR REMOVAL	THERE WERE 1 OUTLITER SNPs IN RADIAL ANALYSIS	0.431009343990321
ukb-b-8374	Cappuccino intake	16	5e-06	1.03667218031724	0.63726824670202	1.68640005995186	0.8846512728	0.03601575614	0.2482552851	0.421040819	0.2607538831	0.3240721159	0.3878057795	0.4880118673	0.5474992928	0.3216404377	0.5616150676	0.5479527094	0.34901297211325	0.369437009096149	0.947239864979936	not_robust	23.5479909615503	NO PLEIOTROPIC SNPS FOR REMOVAL	THERE WERE 2 OUTLITER SNPs IN RADIAL ANALYSIS	0.970941522751396
met-a-480	Caproate (6:0)	15	5e-06	0.722280133627328	0.418335386296025	1.24705824207649	0.2429608797	-0.3253422186	0.2786375459	0.7630793787	-0.1528277972	0.5069932704	0.8903845627	0.1560931025	1.110635561	0.6020304339	-0.2915779203	0.5465000207	0.840855240495394	0.655332813172374	0.95956946993164	not_robust	22.9196457888913	NO PLEIOTROPIC SNPS FOR REMOVAL	THERE WERE 1 OUTLITER SNPs IN RADIAL ANALYSIS	0.623096303629981
met-a-481	Caprylate (8:0)	7	5e-07	0.487970662219561	0.202879986117493	1.17367598324409	0.1090751025	-0.7174999933	0.4477758586	0.907847495	-0.08637042121	0.746154854	0.2288087119	-6.2041637	4.526391746	0.9121463897	0.1205066648	1.047275369	0.66985296074944	0.276505371406989	0.966859802255727	not_robust	27.1325866817256	NO PLEIOTROPIC SNPS FOR REMOVAL	NA	0.444812747281013
ukb-b-7244	Carbohydrate	15	5e-06	1.16287462270038	0.942839369958321	1.43426062933745	0.1585388374	0.1508950627	0.1070175576	0.752489521	0.05987495886	0.1898631906	0.65179443	0.1651148318	0.3574763198	0.7731100816	0.08164797877	0.2777627438	0.88852629763078	0.966110669637118	0.958167529567111	not_robust	22.9118735858651	NO PLEIOTROPIC SNPS FOR REMOVAL	THERE WERE 1 OUTLITER SNPs IN RADIAL ANALYSIS	0.527339440974871
prot-a-554	Carbohydrate sulfotransferase 1	12	5e-06	1.07662649149704	1.0121446924891	1.14521630236747	0.01912460865	0.07383253347	0.03151071227	0.6373773458	0.01958052193	0.04153970145	0.06468245833	0.1875134406	0.09034539573	0.8765004007	0.009357530441	0.05882826599	0.442383932417882	0.209110156588313	0.93834372667294	not_robust	24.7817050843526	NO PLEIOTROPIC SNPS FOR REMOVAL	THERE WERE 1 OUTLITER SNPs IN RADIAL ANALYSIS	0.209096225570226
prot-a-550	Carbohydrate sulfotransferase 11	15	5e-06	1.00848838535601	0.971619196600244	1.04675661715689	0.6564460482	0.008452561594	0.01900198261	0.8867490531	0.005047359751	0.03544021262	0.2671219729	-0.07051533316	0.06081735309	0.867850766	0.006584212942	0.03885162304	0.849911143717538	0.180773559481261	0.967756261474145	not_robust	33.1619900547772	NO PLEIOTROPIC SNPS FOR REMOVAL	THERE WERE 4 OUTLITER SNPs IN RADIAL ANALYSIS	0.888005562637295
prot-a-551	Carbohydrate sulfotransferase 14	11	5e-06	0.957278543283491	0.904745166420037	1.01286223286163	0.1294717899	-0.04366087107	0.02879647344	0.5071010239	-0.03262943905	0.04918824823	0.7044883944	0.03222232771	0.08229091707	0.9834900418	0.00154632396	0.07288182788	0.816098345783362	0.328189370177385	0.957446504917783	not_robust	22.6387344331901	NO PLEIOTROPIC SNPS FOR REMOVAL	THERE WERE 1 OUTLITER SNPs IN RADIAL ANALYSIS	0.482622081023843
prot-a-552	Carbohydrate sulfotransferase 15	18	5e-06	1.04656867884414	1.0031927409966	1.09182010074101	0.03506558505	0.04551688793	0.0215965474	0.3334612018	0.03145874586	0.03252673827	0.1036378936	0.1158294535	0.06711598314	0.2393828028	0.05416787522	0.04442580591	0.648040752130414	0.279692985111524	0.963650558298882	not_robust	28.1293281413227	NO PLEIOTROPIC SNPS FOR REMOVAL	THERE WERE 1 OUTLITER SNPs IN RADIAL ANALYSIS	0.274113011936165
prot-a-553	Carbohydrate sulfotransferase 15	22	5e-06	1.04362656575329	1.00745487295502	1.08109696819605	0.01765918624	0.04270172983	0.0179971975	0.2937525356	0.0307959422	0.02933156018	0.05150200213	0.113125193	0.05462072317	0.2030012485	0.05607192393	0.04267087316	0.820591736468685	0.176919905123556	0.963886180399265	not_robust	28.5211880778895	NO PLEIOTROPIC SNPS FOR REMOVAL	THERE WERE 1 OUTLITER SNPs IN RADIAL ANALYSIS	0.202399830902586
prot-a-555	Carbohydrate sulfotransferase 2	10	5e-06	1.02774161465257	0.963397995821291	1.09638262802095	0.4067881664	0.02736378783	0.03298594537	0.8256237363	0.01075930005	0.04883538662	0.2227850336	-0.1488681721	0.1126267844	0.997823841	0.0002375041525	0.08469947866	0.605914714675508	0.136585266601806	0.958596987397378	not_robust	22.485406785186	NO PLEIOTROPIC SNPS FOR REMOVAL	THERE WERE 1 OUTLITER SNPs IN RADIAL ANALYSIS	0.760965588336263
prot-a-556	Carbohydrate sulfotransferase 3	93	5e-05	1.02242360887535	0.997105491273189	1.04838459434307	0.08302147244	0.022175896	0.01279316424	0.5444369237	0.0121793223	0.02009400509	0.870964319	0.005259113182	0.03228580432	0.08977445099	0.08930471222	0.05208305203	0.747002168864595	0.565500080149133	0.941270150228005	not_robust	18.5766241869285	NO PLEIOTROPIC SNPS FOR REMOVAL	THERE WERE 4 OUTLITER SNPs IN RADIAL ANALYSIS	0.394509971306418
prot-a-557	Carbohydrate sulfotransferase 5	14	5e-06	1.032084503363	0.963943766412405	1.10504207734698	0.3648159475	0.03158054681	0.03484840127	0.8097945791	-0.01155587552	0.04801123974	0.1044913981	0.1169797847	0.06660367886	0.6074085319	-0.04133826633	0.07851544748	0.381015885431587	0.162922915377071	0.955499843756411	not_robust	23.1926769832769	NO PLEIOTROPIC SNPS FOR REMOVAL	THERE WERE 1 OUTLITER SNPs IN RADIAL ANALYSIS	0.729120381187301
prot-a-558	Carbohydrate sulfotransferase 6	7	5e-06	1.02906977533497	0.956880046847196	1.106705700466	0.439993714	0.02865526343	0.03710841924	0.9175894778	0.005858504365	0.05661998736	0.7283451138	-0.04461804035	0.12143616	0.7330029647	0.02794268461	0.07817566049	0.566575540335388	0.549258848963286	0.961949146708576	not_robust	23.6255574070854	NO PLEIOTROPIC SNPS FOR REMOVAL	NA	0.78339719073294
prot-a-559	Carbohydrate sulfotransferase 9	20	5e-06	1.03802602206301	0.992730979328728	1.08538772831341	0.1011080106	0.03732085385	0.02276348091	0.3121886458	0.03564509534	0.03526981582	0.1085050497	0.1195920692	0.07081470536	0.5640562866	0.0401652917	0.06841438593	0.742851675842888	0.22792893888486	0.967671790816345	not_robust	23.393457331808	NO PLEIOTROPIC SNPS FOR REMOVAL	NA	0.431009343990321
prot-a-328	Carbonic anhydrase 1	8	5e-06	1.02309181437958	0.963806849239115	1.08602347189879	0.4535060136	0.02282923307	0.03045591907	0.9933120709	-0.0004508615622	0.05378814035	0.8381794691	0.02999863425	0.1406613518	0.8802292761	-0.009817296914	0.06282145562	0.810175994045736	0.959169481589216	0.965627984687129	not_robust	24.9944452975657	NO PLEIOTROPIC SNPS FOR REMOVAL	THERE WERE 6 OUTLITER SNPs IN RADIAL ANALYSIS	0.791362669930143
prot-a-329	Carbonic anhydrase 2	92	5e-05	1.0187957401854	0.996964293375522	1.0411052503251	0.09200721203	0.01862128291	0.01105184012	0.4078475801	0.01565712392	0.01891671264	0.9425484383	0.002259179037	0.03126082451	0.7585002212	0.01373985655	0.04455537332	0.994418417596554	0.562718379193356	0.945000196405778	not_robust	18.1530704002002	NO PLEIOTROPIC SNPS FOR REMOVAL	THERE WERE 3 OUTLITER SNPs IN RADIAL ANALYSIS	0.413476131457609
prot-a-330	Carbonic anhydrase 3	12	5e-06	1.00539693688764	0.940280871353714	1.07502240181466	0.8748096168	0.005382425611	0.03416279319	0.9996259557	2.23e-05	0.04754539367	0.2640439982	0.09733838789	0.0822576493	0.8579678394	-0.01428799849	0.07798774538	0.425982929668108	0.248096749224203	0.963398559517695	not_robust	23.2587506471791	NO PLEIOTROPIC SNPS FOR REMOVAL	THERE WERE 1 OUTLITER SNPs IN RADIAL ANALYSIS	0.968786309804144
prot-a-331	Carbonic anhydrase 4	12	5e-06	0.986652697644317	0.935231598514202	1.04090104238926	0.6226782819	-0.01343717823	0.02730811387	0.580848735	-0.02375763279	0.04302785559	0.603856294	0.033634217	0.06278218876	0.7273670836	-0.02052951383	0.05739980184	0.615860909901068	0.41299440218539	0.966139769078858	not_robust	27.6248011784722	NO PLEIOTROPIC SNPS FOR REMOVAL	NA	0.873844256489747
prot-a-332	Carbonic anhydrase 5A, mitochondrial	9	5e-06	0.979796993660365	0.91673481211789	1.04719722224581	0.5476343931	-0.0204098781	0.03394242916	0.5908713685	-0.02480601182	0.04614438969	0.1150763971	0.158315641	0.08800890468	0.7475281893	0.02125703513	0.06379143247	0.381503820377205	0.0647988976298816	0.967616535978782	not_robust	27.5510029715673	NO PLEIOTROPIC SNPS FOR REMOVAL	NA	0.83790842973441
prot-a-333	Carbonic anhydrase 6	8	5e-06	0.997036104916604	0.963315555562648	1.03193703119084	0.8657222122	-0.002968296119	0.01755405359	0.7904148776	0.005291859655	0.01991128274	0.2195099529	0.03958986737	0.02888135681	0.6395821455	0.009693595572	0.0198107953	0.447258592039584	0.110726517277749	0.990287871938458	not_robust	130.077345969569	NO PLEIOTROPIC SNPS FOR REMOVAL	THERE WERE 1 OUTLITER SNPs IN RADIAL ANALYSIS	0.967006706852763
prot-a-334	Carbonic anhydrase 9	12	5e-06	0.9282505010456	0.887061794091591	0.971351712395407	0.001303445897	-0.07445364615	0.02315662579	0.06891711226	-0.08136941288	0.04473396312	0.5517964047	-0.0566431693	0.09198596651	0.9010888647	-0.009143932997	0.07189452161	0.935787056179643	0.838603314217404	0.959815474424849	all_significant	23.559999949602	NO PLEIOTROPIC SNPS FOR REMOVAL	THERE WERE 1 OUTLITER SNPs IN RADIAL ANALYSIS	0.0463010818265221
prot-c-4969_2_1	Carbonic anhydrase I	14	5e-05	1.00764329882827	0.97026383244905	1.04646281116208	0.6929929107	0.007614236812	0.01928647401	0.7185208419	-0.008778099997	0.02435409141	0.2323284985	-0.08008865871	0.06366471252	0.8321345788	-0.009716450279	0.04492757805	0.293637589871088	0.175453855641704	0.95066353824024	not_robust	NA	NO PLEIOTROPIC SNPS FOR REMOVAL	NA	0.903747269139126
prot-c-4970_55_1	carbonic anhydrase II	18	5e-05	0.961201391760376	0.932645085566313	0.990632052664575	0.01012071022	-0.03957132718	0.01538735951	0.3116201805	-0.0226116058	0.02234727664	0.8308794918	-0.0158190138	0.0728672569	0.5451700765	-0.02302109253	0.03728878161	0.59003502767997	0.742358016549106	0.945503041866156	all_significant	NA	NO PLEIOTROPIC SNPS FOR REMOVAL	THERE WERE 3 OUTLITER SNPs IN RADIAL ANALYSIS	0.154433091596598
prot-c-3799_11_2	Carbonic anhydrase III	18	5e-05	0.98631365548221	0.954521329252209	1.01916489153029	0.4097208784	-0.01378086596	0.01671654292	0.6543077797	0.01128188889	0.02519483299	0.4893978742	-0.04717490142	0.06667268987	0.587506661	0.02177695212	0.03938435791	0.559018681252988	0.610816824297461	0.949185764880667	not_robust	NA	REMOVED 1 PLEIOTROPIC SNP	NA	0.762759754740039
prot-c-3177_49_2	Carbonic Anhydrase IV	24	5e-05	0.962898468294847	0.943974396365876	0.982201915448138	0.0001889756437	-0.03780730546	0.01012700522	0.2077420296	-0.02358963241	0.01872492369	0.3772968979	-0.03630790931	0.04029308924	0.8009830661	-0.008781051603	0.03443436695	0.969099420172126	0.968711795290769	0.947918149650756	all_significant	NA	NO PLEIOTROPIC SNPS FOR REMOVAL	THERE WERE 1 OUTLITER SNPs IN RADIAL ANALYSIS	0.0127684102757301
prot-c-3356_50_1	Carbonic anhydrase VII	23	5e-05	1.02156928861308	0.993458101843877	1.05047591790784	0.1338810588	0.02133996324	0.01423640479	0.7185402579	0.007444085347	0.02065446933	0.08308207289	0.07972057957	0.04380834267	0.5152669957	-0.02880180827	0.0435512596	0.50910095298639	0.172505963097915	0.936396515992031	not_robust	NA	NO PLEIOTROPIC SNPS FOR REMOVAL	THERE WERE 3 OUTLITER SNPs IN RADIAL ANALYSIS	0.486513583148159
prot-c-3289_19_2	Carbonic Anhydrase X	18	5e-05	0.997548643780764	0.968939169006952	1.02700285893975	0.8686949085	-0.002454365712	0.01484646961	0.8784515787	0.0035020282	0.02289918957	0.3063776529	-0.05603375996	0.05303102588	0.9662225203	-0.001742362588	0.0405440216	0.619387272452196	0.30505575149689	0.941769571692498	not_robust	NA	NO PLEIOTROPIC SNPS FOR REMOVAL	THERE WERE 2 OUTLITER SNPs IN RADIAL ANALYSIS	0.967642403265737
prot-c-3420_21_2	Carbonic anhydrase XIII	18	5e-05	1.00050497683797	0.978006502278299	1.0235210158068	0.9652977403	0.0005048493801	0.01160398459	0.6602536007	-0.009682545706	0.0220276602	0.9044700394	0.004548263683	0.03730119453	0.6040750279	-0.01497552865	0.02834308104	0.940665287901852	0.906030969531283	0.957185854616068	not_robust	NA	NO PLEIOTROPIC SNPS FOR REMOVAL	NA	0.99072729623737
prot-a-326	Carbonic anhydrase-related protein 10	8	5e-06	0.952761189741427	0.914504006735101	0.992618816311478	0.02065033599	-0.04839099462	0.02090940572	0.179479841	-0.04834513775	0.03601507653	0.5531091016	-0.0427064897	0.06799846685	0.3135975404	-0.04646282304	0.04279696263	0.841931654860838	0.928903244604863	0.973068203376734	not_robust	41.3800058475067	NO PLEIOTROPIC SNPS FOR REMOVAL	THERE WERE 1 OUTLITER SNPs IN RADIAL ANALYSIS	0.219688673547059
prot-a-327	Carbonic anhydrase-related protein 10	13	5e-06	1.06228607374271	1.00920851973197	1.11815514871734	0.02085987552	0.06042325918	0.02615146907	0.5123296649	0.02728835791	0.04164797671	0.4367288935	-0.05104131512	0.06324266098	0.7466076693	0.01948291144	0.05892235447	0.642880833672132	0.0726356422571308	0.959789948587294	not_robust	24.8645076528959	NO PLEIOTROPIC SNPS FOR REMOVAL	THERE WERE 2 OUTLITER SNPs IN RADIAL ANALYSIS	0.219688673547059
prot-a-373	Carbonyl reductase [NADPH] 1	17	5e-06	0.972191661599937	0.938572386374678	1.00701516537813	0.1162595551	-0.02820231124	0.0179556045	0.1169928321	-0.05011849536	0.03197308211	0.5699329848	-0.02204485885	0.03794942244	0.1302839628	-0.05345505198	0.03351522201	0.857242613091302	0.842970792097421	0.97200615606042	not_robust	37.8623013227255	NO PLEIOTROPIC SNPS FOR REMOVAL	NA	0.459462368683681
prot-a-374	Carbonyl reductase [NADPH] 3	14	5e-06	0.999408139562253	0.967251249326451	1.03263410630776	0.9716965558	-0.0005920356563	0.01668620312	0.9611455147	-0.0008414731622	0.01727298577	0.6955097767	-0.01080826867	0.026957163	0.9091889256	0.002023565174	0.01739889831	0.29352461251392	0.631537846970083	0.987915348385262	not_robust	105.757755159782	NO PLEIOTROPIC SNPS FOR REMOVAL	NA	0.99213062687727
prot-a-642	Carboxypeptidase A2	12	5e-06	1.02607506979588	0.995065725260869	1.05805076200429	0.1001620611	0.02574091151	0.01565683672	0.8738851312	0.004846616608	0.03053457702	0.4812456751	0.04342424863	0.0593607721	0.9909922461	-0.000455420254	0.03943378742	0.948790184740744	0.750971366873997	0.976970065195779	not_robust	40.2142027938206	NO PLEIOTROPIC SNPS FOR REMOVAL	NA	0.429354851086158
prot-a-643	Carboxypeptidase A4	14	5e-06	0.989134970189084	0.968487156830222	1.01022298783305	0.3101061486	-0.0109244853	0.01076304684	0.54425612	-0.009428311658	0.01554827583	0.8307445867	0.005168534893	0.02365934078	0.5918740852	-0.008746729341	0.01591313164	0.875740031554538	0.411951608571548	0.990615629902145	not_robust	134.733226755973	NO PLEIOTROPIC SNPS FOR REMOVAL	THERE WERE 1 OUTLITER SNPs IN RADIAL ANALYSIS	0.680037586875443
prot-a-644	Carboxypeptidase B	10	5e-06	1.02263471887689	0.955905250149672	1.09402241287897	0.5156140018	0.02238235466	0.03442797767	0.6737122916	-0.01634095091	0.03880920827	0.1118547546	-0.1389296046	0.07777125505	0.7645458866	-0.01346351015	0.04360781653	0.202007961502393	0.0552063685800229	0.971992831527316	not_robust	34.8228202760513	NO PLEIOTROPIC SNPS FOR REMOVAL	NA	0.820627255449942
prot-a-645	Carboxypeptidase M	10	5e-06	0.93651703113523	0.876312200759746	1.00085808327894	0.05302722443	-0.06558757132	0.03390065646	0.2102027791	-0.06659423074	0.05314748859	0.5342846847	0.06761253968	0.1041175569	0.1842364836	-0.1261798364	0.08773677444	0.639313722537482	0.20584013734161	0.964016655539206	not_robust	22.9619413915265	NO PLEIOTROPIC SNPS FOR REMOVAL	NA	0.325714585151087
prot-a-649	Carboxypeptidase Z	8	5e-06	1.00663261801936	0.927349488918262	1.09269400562513	0.8745009709	0.006610718987	0.04185484324	0.5300331619	-0.03083286357	0.04910040412	0.6040975828	0.06653098433	0.1216240881	0.7608046309	-0.01935522206	0.06114122961	0.263496971678139	0.615920893519902	0.963352982823773	not_robust	26.9079955655794	NO PLEIOTROPIC SNPS FOR REMOVAL	THERE WERE 2 OUTLITER SNPs IN RADIAL ANALYSIS	0.968786309804144
prot-a-502	Carcinoembryonic antigen-related cell adhesion molecule 1	14	5e-06	1.0113901408672	0.973955492912591	1.05026361521345	0.5561440657	0.01132576161	0.01924256794	0.5633229693	0.01738555356	0.03008334907	0.446587212	0.03038797907	0.03861591867	0.586682699	0.01817320633	0.03259988094	0.799522810803819	0.544495431072373	0.987104831300778	not_robust	91.5171402958115	NO PLEIOTROPIC SNPS FOR REMOVAL	THERE WERE 1 OUTLITER SNPs IN RADIAL ANALYSIS	0.842896307889161
prot-a-503	Carcinoembryonic antigen-related cell adhesion molecule 21	8	5e-06	1.10833318828224	1.01544717887959	1.20971576050195	0.02126416162	0.1028572546	0.04465722896	0.08475738752	0.09489459494	0.05505203021	0.6595750819	-0.04720309273	0.1019158697	0.6227176719	0.04575574877	0.0889257136	0.286754888016683	0.159863925412805	0.961004089164622	not_robust	23.1600544253278	NO PLEIOTROPIC SNPS FOR REMOVAL	THERE WERE 1 OUTLITER SNPs IN RADIAL ANALYSIS	0.220444559627082
prot-a-504	Carcinoembryonic antigen-related cell adhesion molecule 4	8	5e-06	0.882461893039475	0.815497092112592	0.954925529715189	0.001899683539	-0.1250396718	0.04026415862	0.04098883348	-0.1176663876	0.0575767836	0.5318185069	-0.07427935113	0.11199521	0.06673025697	-0.2152634263	0.09925234228	0.492979370670198	0.641426445906873	0.960213159962249	all_significant	21.9930982353089	NO PLEIOTROPIC SNPS FOR REMOVAL	NA	0.0588293024160833
ukb-d-CARDIAC_ARRHYTM	Cardiac arrhytmias, COPD co-morbidities	13	5e-08	2.30732984317565	0.276214860725625	19.27402092423	0.4401034932	0.8360909439	1.082993459	0.09915682841	2.621820768	1.589989156	0.2559082757	3.101840671	2.588115389	0.1394308786	2.691924469	1.700635431	0.599803847399506	0.346892473121462	0.985532247269571	not_robust	78.3451139401019	NO PLEIOTROPIC SNPS FOR REMOVAL	THERE WERE 2 OUTLITER SNPs IN RADIAL ANALYSIS	0.78339719073294
prot-a-710	Cardiotrophin-1	10	5e-06	0.946974473693578	0.909069930343669	0.986459483362534	0.008945855757	-0.05448314108	0.02084189572	0.0005188379144	-0.07543290703	0.0217333446	0.01316978177	-0.09053511199	0.02854869144	0.006618916869	-0.075102757	0.02139696935	0.273381972876309	0.129447238412611	0.990264284926471	not_robust	101.468172111097	NO PLEIOTROPIC SNPS FOR REMOVAL	THERE WERE 1 OUTLITER SNPs IN RADIAL ANALYSIS	0.143818399873767
prot-a-711	Cardiotrophin-1	13	5e-06	1.03064675906968	0.980451516180507	1.08341180002345	0.2360159406	0.03018652661	0.02547378022	0.3824361375	0.03571533153	0.04089152689	0.7470974025	0.02614068244	0.07905068745	0.2915583874	0.06785112282	0.06150199123	0.735680729954635	0.956859498384206	0.960911244603578	not_robust	23.9133573061954	NO PLEIOTROPIC SNPS FOR REMOVAL	THERE WERE 1 OUTLITER SNPs IN RADIAL ANALYSIS	0.614015675875821
ukb-b-5855	Carer support indicators: No	28	5e-06	0.673567132421588	0.271493219818737	1.67110133424898	0.393995277	-0.3951676112	0.4635971948	0.5087155017	-0.4485797218	0.6788032343	0.998139454	0.00237087121	1.007006596	0.7383309523	-0.431075846	1.277165776	0.484160879003962	0.658904897110753	0.954593167113285	not_robust	23.3435355243559	NO PLEIOTROPIC SNPS FOR REMOVAL	NA	0.751907116265272
ukb-b-67	Carer support indicators: Yes	17	5e-06	0.928340525296802	0.717107421535893	1.20179502404607	0.5724127583	-0.07435666814	0.1317208983	0.7511159935	-0.07310939985	0.2305067299	0.9413029918	-0.05018112492	0.6701915451	0.9008428361	-0.04762694492	0.3762327482	0.920495220839067	0.970654225588884	0.957381746591987	not_robust	22.1719102949534	NO PLEIOTROPIC SNPS FOR REMOVAL	THERE WERE 2 OUTLITER SNPs IN RADIAL ANALYSIS	0.849071747331963
met-a-379	Carnitine	13	5e-08	0.633900914763988	0.286254205825113	1.40375359230222	0.2610681028	-0.4558626226	0.4056185759	0.3158485051	-0.5936544004	0.5918636522	0.3870438611	-0.7322554504	0.8129869838	0.2992005188	-0.7045512339	0.6493024821	0.689782308990261	0.68668065955536	0.982121033573549	not_robust	59.6926921722493	NO PLEIOTROPIC SNPS FOR REMOVAL	THERE WERE 3 OUTLITER SNPs IN RADIAL ANALYSIS	0.638702709531798
ukb-b-16202	Carotene	14	5e-06	1.11942788844598	0.890847926299333	1.40665848843159	0.3329738238	0.1128177409	0.1165302472	0.9375859519	0.016144903	0.2061814139	0.1702304106	0.4519248883	0.3097420045	0.8016139118	-0.08819361574	0.3438962803	0.858079865288803	0.234026135457948	0.951595191603806	not_robust	22.6621938247606	NO PLEIOTROPIC SNPS FOR REMOVAL	NA	0.704252586903786
ukb-d-G6_CARPTU	Carpal tunnel syndrome	7	5e-08	0.00031522366145212	1.6432977873238e-06	0.0604674073717979	0.002645938196	-8.062228135	2.681927222	0.01307496488	-8.798969005	3.545511134	0.1029458036	-22.72949384	11.40861681	0.1345169097	-9.22209002	5.33337591	0.418010756420334	0.243292863546089	0.976278783564856	all_significant	36.6834823817142	NO PLEIOTROPIC SNPS FOR REMOVAL	NA	0.071610797898465
ukb-b-16710	Carrot intake	64	5e-05	1.02830386793501	0.930985288250432	1.13579543968655	0.5821633647	0.02791071473	0.05072577482	0.9369583001	0.006684450489	0.08451333469	0.5054794586	0.09994622387	0.1492205371	0.9478491571	-0.01351175883	0.2057549514	0.943423738519741	0.600859718818131	0.946312867413456	not_robust	18.4005873605727	NO PLEIOTROPIC SNPS FOR REMOVAL	THERE WERE 5 OUTLITER SNPs IN RADIAL ANALYSIS	0.853027362713285
prot-a-560	Cartilage intermediate layer protein 1	13	5e-06	0.950397903468245	0.919043170183286	0.982822357231269	0.002955655945	-0.05087453632	0.01711614604	0.2283869999	-0.04624923218	0.03839626366	0.2729192731	-0.07234928166	0.0626891588	0.3270330692	-0.0465125503	0.04552011372	0.972911563271162	0.709147556710628	0.969603838001488	all_significant	32.3345166616835	NO PLEIOTROPIC SNPS FOR REMOVAL	THERE WERE 3 OUTLITER SNPs IN RADIAL ANALYSIS	0.0773917282942818
prot-a-365	Cas scaffolding protein family member 4	7	5e-06	0.961544967478075	0.894541733129761	1.03356689826823	0.2872857044	-0.039213947	0.03685192595	0.3162757705	-0.05733489334	0.05721243376	0.1432494785	-0.1806578931	0.1041204744	0.41928547	-0.07881078124	0.09090597027	0.664510552803923	0.192999818646148	0.961693477813673	not_robust	24.1264551410241	NO PLEIOTROPIC SNPS FOR REMOVAL	NA	0.658945046798436
ukb-b-10768	Cascot confidence score	12	5e-06	0.947137801442832	0.846453047320129	1.05979890764418	0.3435674299	-0.05431068271	0.05734176687	0.2199898136	-0.1143327839	0.09321454369	0.6553419532	0.125179375	0.2721175923	0.3644966279	-0.140969218	0.1490260078	0.744641166182652	0.510882914866283	0.959504997754007	not_robust	22.6392768931579	NO PLEIOTROPIC SNPS FOR REMOVAL	NA	0.712196633274791
prot-a-693	Casein kinase I isoform delta	11	5e-06	1.08511848126394	1.01911279451808	1.15539921068047	0.01073242541	0.08168918035	0.03201874533	0.3159738306	0.0482254954	0.04809247694	0.7861804787	0.02966779245	0.1061471357	0.723466056	0.02780574258	0.07639801674	0.560450736359239	0.617012852141131	0.959843136565315	all_significant	22.9681338203975	NO PLEIOTROPIC SNPS FOR REMOVAL	THERE WERE 3 OUTLITER SNPs IN RADIAL ANALYSIS	0.158481559501924
prot-a-694	Casein kinase I isoform gamma-2	8	5e-06	0.987229240330127	0.965301118708186	1.00965548891841	0.2620645015	-0.01285300681	0.01146029561	0.5416831826	-0.0258820958	0.0424109159	0.9842640071	-0.004296449019	0.2089803577	0.566565916	-0.02925801716	0.04865422314	0.997740712403717	0.968231610829476	0.962516322925537	not_robust	34.1243193355957	NO PLEIOTROPIC SNPS FOR REMOVAL	NA	0.639249485860389
prot-a-697	Casein kinase II 2-alpha:2-beta heterotetramer	8	5e-06	0.987364717574372	0.927533466191678	1.05105542931349	0.6901147556	-0.01271578645	0.03189317171	0.9478735989	-0.003407919642	0.05212695756	0.269863559	0.1711864597	0.1408480158	0.445478663	0.06130469827	0.07583773785	0.762716095985762	0.220882267384703	0.962646736903618	not_robust	24.4258599098165	NO PLEIOTROPIC SNPS FOR REMOVAL	THERE WERE 1 OUTLITER SNPs IN RADIAL ANALYSIS	0.902478806370767
prot-a-695	Casein kinase II subunit alpha	11	5e-06	0.963302248063541	0.902090095847061	1.02866800710513	0.2643436605	-0.03738805551	0.03349633871	0.2322626573	-0.05895285917	0.04935149574	0.7301738788	-0.0460610095	0.1294507342	0.3026582974	-0.08222053793	0.0756590078	0.649619067922615	0.94566356155754	0.958925299027146	not_robust	22.3787161999566	NO PLEIOTROPIC SNPS FOR REMOVAL	THERE WERE 1 OUTLITER SNPs IN RADIAL ANALYSIS	0.642053405668929
prot-a-696	Casein kinase II subunit alpha	86	5e-05	1.00655241497854	0.983484736652102	1.03016114672811	0.5808549338	0.006531041223	0.01182867445	0.1630016319	0.02666217428	0.01911202423	0.8050592016	-0.008047874735	0.03250541777	0.1732038661	0.06531182864	0.04755082533	0.984971920364812	0.619532968696845	0.945456526339842	not_robust	18.1608778846649	NO PLEIOTROPIC SNPS FOR REMOVAL	THERE WERE 7 OUTLITER SNPs IN RADIAL ANALYSIS	0.852402850907594
prot-a-591	Caseinolytic peptidase B protein homolog	12	5e-06	0.939373606284448	0.882061376094669	1.00040971762167	0.05150524336	-0.06254200214	0.03211818156	0.722949368	-0.01739106848	0.04905528119	0.5852802258	-0.05255907981	0.09321511145	0.9121944559	-0.007271484447	0.06444367359	0.640815340272653	0.90990400646441	0.958704512749121	not_robust	22.7080890328958	NO PLEIOTROPIC SNPS FOR REMOVAL	NA	0.321475233426563
ebi-a-GCST90000441	Caspase 8 levels	9	5e-06	0.987292092219401	0.952819298770637	1.0230121037815	0.4806185744	-0.0127893439	0.01813299105	0.5112378331	-0.01587027604	0.02415892614	0.4932896106	-0.02648681974	0.03664918435	0.5774369552	-0.02197926872	0.03785028273	0.382745276820825	0.674495265451196	0.958537825314754	not_robust	NA	NO PLEIOTROPIC SNPS FOR REMOVAL	NA	0.804388821384514
prot-a-362	Caspase-10	11	5e-06	0.980393201718234	0.92954096402739	1.03402740403274	0.4662032396	-0.01980156154	0.02717491848	0.3724074312	-0.0372644277	0.04177753113	0.9662410424	-0.003989000411	0.09166923087	0.4475631528	-0.04483638058	0.05671724165	0.653553570860546	0.858702046670765	0.965428964783948	not_robust	28.4480367947234	NO PLEIOTROPIC SNPS FOR REMOVAL	NA	0.795944325044833
prot-a-363	Caspase-2	9	5e-06	0.921744631601308	0.846753675576421	1.00337700371653	0.05981813381	-0.08148706602	0.04329509207	0.07367927253	-0.09771835804	0.05463399475	0.127424042	0.2592919886	0.1499610612	0.1077635137	-0.1493099762	0.08245659365	0.229424953004446	0.051240419867571	0.958141363701921	not_robust	21.834314934902	NO PLEIOTROPIC SNPS FOR REMOVAL	THERE WERE 2 OUTLITER SNPs IN RADIAL ANALYSIS	0.344846544673162
prot-a-364	Caspase-3	10	5e-06	0.970083029310866	0.897539672750933	1.04848967942846	0.4437112327	-0.03037361392	0.03965527656	0.3142691399	-0.04918030026	0.04887218793	0.2854773106	-0.119048671	0.1040123694	0.5131541388	-0.03914370609	0.05749991276	0.190751643529587	0.382754103916984	0.958224065502874	not_robust	30.0976255726199	NO PLEIOTROPIC SNPS FOR REMOVAL	THERE WERE 1 OUTLITER SNPs IN RADIAL ANALYSIS	0.785909794747461
prot-a-367	Catalase	13	5e-06	0.938423639484149	0.890508031529181	0.988917444832521	0.01746459511	-0.06355379069	0.02673947269	0.1695224179	-0.05621084661	0.04091811195	0.2061221828	-0.11726606	0.08727428271	0.137852298	-0.1086508183	0.06834001824	0.643046968832126	0.526135310703106	0.957569992020129	not_robust	25.8131533225325	NO PLEIOTROPIC SNPS FOR REMOVAL	THERE WERE 1 OUTLITER SNPs IN RADIAL ANALYSIS	0.202291609506579
prot-c-3178_5_2	CATC	14	5e-05	0.983958777806507	0.950429458234958	1.01867094715317	0.3606067525	-0.01617127528	0.0176888061	0.7404956828	-0.008542405096	0.02579251921	0.5492880822	0.0470756202	0.07639953307	0.7187410902	-0.01751928921	0.04759706437	0.579000874592924	0.409607037702454	0.945292084359427	not_robust	NA	NO PLEIOTROPIC SNPS FOR REMOVAL	THERE WERE 2 OUTLITER SNPs IN RADIAL ANALYSIS	0.725417955997293
prot-c-3594_6_5	CATE	17	5e-05	0.98018572013013	0.955609656290887	1.00539382332755	0.1223994139	-0.02001321494	0.01295537944	0.4899030589	-0.01550651741	0.02245814332	0.742579947	-0.02133429575	0.06376581361	0.7618390779	-0.01107825774	0.03593453032	0.853745049435215	0.983193031784545	0.94987608557333	not_robust	NA	NO PLEIOTROPIC SNPS FOR REMOVAL	NA	0.47141328534715
prot-c-3179_51_2	Cathepsin A	24	5e-05	0.980880635422704	0.954098120609814	1.00841496295193	0.1717108487	-0.01930450325	0.01412462132	0.1541462003	-0.02999666057	0.02104972595	0.6603961738	0.0174329298	0.0391416099	0.2429080646	-0.04448666289	0.03711714029	0.423336920120712	0.325190191903732	0.950802424323932	not_robust	NA	NO PLEIOTROPIC SNPS FOR REMOVAL	THERE WERE 2 OUTLITER SNPs IN RADIAL ANALYSIS	0.540829099272555
prot-a-718	Cathepsin B	19	5e-06	0.968098587975761	0.939209674537651	0.997876088214306	0.03594435485	-0.03242134981	0.01545672414	0.2289314982	-0.03872099481	0.03218392915	0.9091425863	-0.00610725931	0.05272492342	0.2651425491	-0.03862167879	0.0335803122	0.972097329482966	0.587757065390275	0.967953907248356	not_robust	34.2969281540866	NO PLEIOTROPIC SNPS FOR REMOVAL	NA	0.27487068965336
prot-b-51	cathepsin D	7	5e-06	1.00949507477194	0.989598220225857	1.02979197532936	0.3521248322	0.00945027988	0.01015639605	0.5500765946	0.02033245132	0.03402093092	0.8270904089	0.01473798822	0.06403475235	0.5855194051	0.02547138269	0.04421670995	0.990963343922144	0.930894060535379	0.970344598542458	not_robust	25.9110520765857	NO PLEIOTROPIC SNPS FOR REMOVAL	NA	0.721269902208268
prot-c-3180_46_2	Cathepsin D	16	5e-05	0.977447843586722	0.94629942464523	1.00962154477745	0.1674370725	-0.02281034549	0.01652341734	0.1255861824	-0.03540605972	0.02311490196	0.7179866974	0.02973269595	0.08067785502	0.2541678313	-0.05040470325	0.04250894131	0.532803782887795	0.515910081834563	0.949571746303617	not_robust	NA	NO PLEIOTROPIC SNPS FOR REMOVAL	THERE WERE 3 OUTLITER SNPs IN RADIAL ANALYSIS	0.53663742817466
prot-a-721	Cathepsin F	7	5e-06	0.988644816220001	0.943691357865128	1.03573966688627	0.6305213239	-0.01142014612	0.02374284265	0.6228806144	-0.02723307616	0.05537745654	0.8739312927	-0.01946049569	0.1165462037	0.5229542502	-0.05208256598	0.07680080155	0.944530946425647	0.943391292127631	0.953983788520425	not_robust	23.546191856525	NO PLEIOTROPIC SNPS FOR REMOVAL	THERE WERE 1 OUTLITER SNPs IN RADIAL ANALYSIS	0.876434618259502
prot-a-722	Cathepsin F	13	5e-06	0.989847071035533	0.936753073811352	1.04595036987831	0.7167540453	-0.01020482149	0.02812792779	0.5552738679	-0.02174428212	0.03686247051	0.3364465421	0.07113191267	0.0707709629	0.497513358	-0.02831857096	0.04047805772	0.254665386793067	0.238189572205983	0.971620833964092	not_robust	35.6780475269148	NO PLEIOTROPIC SNPS FOR REMOVAL	NA	0.914167531576165
prot-a-723	Cathepsin G	12	5e-06	1.01896817320895	0.942613592584639	1.10150770812226	0.6363253849	0.0187905204	0.03973947178	0.2308330341	0.06279602452	0.05240794436	0.3005646622	0.09540064926	0.08738649978	0.2757505932	0.09271623031	0.08083947044	0.356839750869778	0.347992056630714	0.958548455523318	not_robust	22.5036902161981	NO PLEIOTROPIC SNPS FOR REMOVAL	NA	0.878075557599886
prot-a-724	Cathepsin H	15	5e-06	0.997908057961889	0.95210468535583	1.04591491614507	0.9303889035	-0.002094133205	0.02397252726	0.7550686635	-0.01214582989	0.03893356248	0.6573060705	0.02920941729	0.06433598304	0.7712629486	-0.01730849024	0.05839224769	0.812732326262439	0.593482710184677	0.957848701134735	not_robust	23.2672787644363	NO PLEIOTROPIC SNPS FOR REMOVAL	THERE WERE 2 OUTLITER SNPs IN RADIAL ANALYSIS	0.983974808217783
prot-a-725	Cathepsin H	8	5e-06	1.00450835325852	0.979063068567798	1.03061494622832	0.7311290214	0.004498221076	0.01309052969	0.6231070248	0.008976714195	0.01826571094	0.489131224	0.01658346001	0.02251230541	0.4393018656	0.01518850589	0.01852513583	0.734526248155714	0.458890750965423	0.991753068279424	not_robust	165.582754945453	NO PLEIOTROPIC SNPS FOR REMOVAL	NA	0.91798206308505
prot-b-69	cathepsin L	17	5e-05	0.976062271966461	0.942667068644842	1.01064054367138	0.1725369103	-0.02422889136	0.01776184839	0.5577728318	-0.01827490572	0.0311777159	0.6313666619	-0.01975761505	0.04033875754	0.4852670324	-0.03102214582	0.04342346012	0.830859617475369	0.896988974397912	0.948192693250846	not_robust	18.0087846430553	NO PLEIOTROPIC SNPS FOR REMOVAL	THERE WERE 2 OUTLITER SNPs IN RADIAL ANALYSIS	0.542085945545709
prot-a-728	Cathepsin L2	7	5e-06	1.11591382385308	1.02489045226381	1.21502123423614	0.01152604005	0.1096736422	0.04341219958	0.2032532307	0.07199320533	0.05658341864	0.1190937575	0.1911259815	0.1017396293	0.6771812665	0.038797112	0.08871569526	0.426891483154291	0.414806924885245	0.962877516528745	not_robust	22.8888638289918	NO PLEIOTROPIC SNPS FOR REMOVAL	THERE WERE 1 OUTLITER SNPs IN RADIAL ANALYSIS	0.165229375316172
prot-a-726	Cathepsin O	12	5e-06	1.06115369834233	0.999757190569011	1.12632065278243	0.050936547	0.05935671091	0.03040793359	0.2225352669	0.05785725785	0.04743120024	0.4142603145	0.06816835203	0.08002891298	0.3942957393	0.06483459138	0.07313215003	0.687909893892484	0.904950452722442	0.960320546637658	not_robust	23.199751322643	NO PLEIOTROPIC SNPS FOR REMOVAL	NA	0.319992793962289
prot-a-727	Cathepsin S	19	5e-06	1.03612153693662	0.987949089948121	1.08664287484721	0.1440534049	0.0354844506	0.02429008243	0.1832432904	0.04903938463	0.03684858197	0.1590551772	0.1070975857	0.07271269726	0.3683830031	0.05919031832	0.06415121346	0.614456181935023	0.306312528115265	0.958793431962702	not_robust	23.3965524917552	NO PLEIOTROPIC SNPS FOR REMOVAL	THERE WERE 2 OUTLITER SNPs IN RADIAL ANALYSIS	0.505206532901561
prot-c-3364_76_2	Cathepsin V	13	5e-05	1.01540737821845	0.969614671820766	1.06336277049556	0.5160700933	0.01528988982	0.02354409274	0.5118781489	0.01881096799	0.02867892675	0.9680987095	-0.002736302124	0.06688162915	0.8181053508	-0.0122401349	0.05206651145	0.200910117361984	0.777467740844098	0.950398870732037	not_robust	NA	NO PLEIOTROPIC SNPS FOR REMOVAL	NA	0.820649973907933
prot-a-729	Cathepsin Z	12	5e-06	1.00232281987113	0.966914708779215	1.03902756480232	0.8993832375	0.002320126295	0.01834954877	0.8282756943	0.007144562033	0.03293736629	0.65392288	0.01881627411	0.04072200101	0.9183504122	0.003361258349	0.03204522245	0.825752709997676	0.630034838386155	0.982521122449024	not_robust	55.8952128067352	NO PLEIOTROPIC SNPS FOR REMOVAL	NA	0.975848471898136
prot-a-1823	Cation-dependent mannose-6-phosphate receptor	14	5e-06	1.02199330879883	0.964249946200377	1.08319458802701	0.4634677825	0.0217549446	0.02967330729	0.8325311503	-0.008110404122	0.03835497105	0.6827898433	0.02852773746	0.06812445682	0.7067958629	-0.02102545302	0.05467702225	0.230861504051704	0.913044310101779	0.968464256657308	not_robust	30.1335604584643	NO PLEIOTROPIC SNPS FOR REMOVAL	NA	0.795944325044833
prot-a-1445	Cation-independent mannose-6-phosphate receptor	6	5e-08	0.959428114411691	0.916934562461275	1.00389094752053	0.0731359476	-0.04141788618	0.02311289977	0.02949338526	-0.04670586108	0.02145592392	0.5781298519	-0.03873303793	0.06407544449	0.08887424418	-0.04818434544	0.02286047506	0.206820162097834	0.965674066508874	0.991656842860593	not_robust	160.97437743631	NO PLEIOTROPIC SNPS FOR REMOVAL	NA	0.375919295956745
prot-c-4971_1_1	CATZ	6	5e-06	1.00096310825527	0.956346663824366	1.0476610438326	0.9669936395	0.0009626447641	0.02326400886	0.4783002649	-0.02065736098	0.02913430784	0.3241453274	-0.08192486611	0.07292831015	0.5015020908	-0.02509912587	0.03466654607	0.384872318278784	0.297794502293293	0.968004378422345	not_robust	NA	NO PLEIOTROPIC SNPS FOR REMOVAL	NA	0.990985031538478
ieu-a-1044	Caudate volume	16	5e-06	1.00016893479306	0.999912694845325	1.00042524040543	0.1963088621	0.0001689205252	0.0001307293322	0.1764038034	0.0002469641019	0.0001826777876	0.6461159502	0.000144597795	0.0003081473167	0.4236349821	0.0002686013143	0.0003265379828	0.410526408321281	0.931239624228492	0.954917428811326	not_robust	23.0137191912292	NO PLEIOTROPIC SNPS FOR REMOVAL	THERE WERE 1 OUTLITER SNPs IN RADIAL ANALYSIS	0.571799798267631
ukb-b-905	Cauliflower intake	11	5e-06	0.900794901369853	0.611393541570263	1.32718355553756	0.5972184485	-0.1044776817	0.1977228322	0.754869164	-0.09468934827	0.3032723218	0.6130497354	-0.2240692968	0.4277513904	0.7517673127	-0.1483186489	0.4561530993	0.580991837567864	0.753936916293881	0.951950565579194	not_robust	23.0955818897875	NO PLEIOTROPIC SNPS FOR REMOVAL	NA	0.861594110402687
prot-a-368	Caveolin-2	12	5e-06	1.08424054807154	1.02674102133831	1.14496016195997	0.003623144111	0.08087978621	0.02780104956	0.2480980291	0.05205092662	0.04506646173	0.08550042345	0.1629394372	0.08540239622	0.5659439062	0.04509043825	0.07619104085	0.753070074733226	0.320661651389491	0.950815029642307	all_significant	22.9113007914167	NO PLEIOTROPIC SNPS FOR REMOVAL	NA	0.087597206349415
prot-c-4785_30_3	CBG	22	5e-05	0.974933140547193	0.946979805635876	1.00371161336326	0.08719288253	-0.02538638413	0.01484241146	0.820370326	-0.004841326959	0.02132097935	0.8156626731	0.01307671482	0.05535770662	0.07664080137	-0.08321838323	0.04469040301	0.410672950602635	0.478730278910394	0.946279265437889	not_robust	NA	NO PLEIOTROPIC SNPS FOR REMOVAL	THERE WERE 3 OUTLITER SNPs IN RADIAL ANALYSIS	0.403675323503198
prot-c-5343_74_3	CBPE	21	5e-05	1.02786901402648	1.00335688420449	1.05297997813951	0.02560578478	0.02748774065	0.0123145297	0.4579467497	0.01535222999	0.02068386817	0.2949927588	0.05285179531	0.04907601107	0.6720292905	0.01615499736	0.03759861283	0.894212039292522	0.59223425438316	0.944148748013544	not_robust	NA	NO PLEIOTROPIC SNPS FOR REMOVAL	NA	0.24126282739075
prot-c-4540_11_2	CBX5	26	5e-05	0.981652280505684	0.958974136128169	1.00486672530365	0.1204519098	-0.0185181265	0.01192502428	0.255768394	-0.02152490681	0.01894048306	0.8609876052	-0.007071142101	0.03994819836	0.453539373	-0.0284940812	0.03742312363	0.766045085499434	0.76349494097337	0.942508516332001	not_robust	NA	NO PLEIOTROPIC SNPS FOR REMOVAL	THERE WERE 1 OUTLITER SNPs IN RADIAL ANALYSIS	0.467900300815434
prot-a-505	CCAAT/enhancer-binding protein beta	14	5e-06	1.01114267646848	0.962811857443169	1.06189958533638	0.6574486363	0.01108105418	0.02498893457	0.7377593956	0.01299506763	0.03881187396	0.72247132	0.029355811	0.08073335458	0.8482721364	0.01316664048	0.06746015355	0.703638971188496	0.812765416247441	0.958987141775759	not_robust	23.2996364493719	NO PLEIOTROPIC SNPS FOR REMOVAL	THERE WERE 1 OUTLITER SNPs IN RADIAL ANALYSIS	0.888264123588907
ebi-a-GCST90000443	CCL19 levels	49	5e-05	1.00159726312368	0.987172952094165	1.01623233838477	0.8292650758	0.001595988856	0.007401027383	0.9833845439	-0.0002457349615	0.01179949308	0.9019604717	0.001928341201	0.01556969828	0.910716843	-0.002629237457	0.02332386261	0.815867985956611	0.980074759651733	0.945882834656035	not_robust	NA	NO PLEIOTROPIC SNPS FOR REMOVAL	THERE WERE 4 OUTLITER SNPs IN RADIAL ANALYSIS	0.95431947912386
ebi-a-GCST90000444	CCL20 levels	67	5e-05	1.00374237138639	0.990754818470638	1.01690017482992	0.5740056025	0.003735386137	0.006644678369	0.7506121243	-0.003069329128	0.009657070167	0.8858178886	-0.002081565029	0.01443897978	0.7930975537	-0.006343280911	0.02408644129	0.761913571646491	0.644899605591225	0.945874707420774	not_robust	NA	NO PLEIOTROPIC SNPS FOR REMOVAL	THERE WERE 4 OUTLITER SNPs IN RADIAL ANALYSIS	0.849491764065309
ebi-a-GCST90000445	CCL23 levels	57	5e-05	1.00011078357277	0.986439945150081	1.01397108291916	0.9874137287	0.0001107774367	0.007022249742	0.8568309668	0.002104200711	0.01166345886	0.6831009136	-0.006280901309	0.01530403168	0.5935455393	0.01153914348	0.0214969504	0.86449160189292	0.628179081609062	0.947084755677974	not_robust	NA	NO PLEIOTROPIC SNPS FOR REMOVAL	THERE WERE 5 OUTLITER SNPs IN RADIAL ANALYSIS	0.996091628903842
ebi-a-GCST90000446	CCL25 levels	7	5e-06	0.998251956613043	0.970807882522929	1.02647185588569	0.9020991946	-0.001749572998	0.01422301661	0.3893225467	-0.01593009222	0.01850514667	0.972362581	0.001287610963	0.03536192471	0.4479589435	-0.0165666784	0.02040980251	0.473288296783073	0.92751012845776	0.981157800029022	not_robust	NA	NO PLEIOTROPIC SNPS FOR REMOVAL	THERE WERE 1 OUTLITER SNPs IN RADIAL ANALYSIS	0.976797771973168
prot-c-2890_59_2	CCL28	20	5e-05	0.995956797822045	0.96937047429935	1.02327228797112	0.7691539529	-0.004051398019	0.01380459986	0.8318506019	-0.004440282008	0.02091230194	0.7149416864	-0.01772223962	0.047764219	0.4570499417	-0.02687963304	0.03540526206	0.689382639172407	0.766051598351135	0.94973436279085	not_robust	NA	NO PLEIOTROPIC SNPS FOR REMOVAL	NA	0.934186632177884
ebi-a-GCST90000447	CCL28 levels	6	5e-06	1.00649510139443	0.962192241591658	1.05283782735061	0.7780291466	0.006474099116	0.02296689391	0.7716254318	0.008748968961	0.03014293361	0.184099125	-0.1047487278	0.06532702337	0.4659422574	0.0399493417	0.05064276293	0.43460389211932	0.142435638547561	0.959536108855494	not_robust	NA	NO PLEIOTROPIC SNPS FOR REMOVAL	NA	0.938690714794007
ebi-a-GCST90000448	CCL3 levels	46	5e-05	0.991907733967717	0.977244226273081	1.00679126696629	0.2849420961	-0.008125186136	0.007598722616	0.420860577	-0.009824881596	0.01220589642	0.5827581412	-0.008399988917	0.01517755384	0.4809741715	-0.01485061817	0.020897514	0.704185465400125	0.983005072943248	0.946459672611848	not_robust	NA	NO PLEIOTROPIC SNPS FOR REMOVAL	THERE WERE 3 OUTLITER SNPs IN RADIAL ANALYSIS	0.658028230995653
ebi-a-GCST90000449	CCL4 levels	6	5e-06	1.0329769342767	1.01100068123259	1.05543088798593	0.003104669139	0.03244486102	0.01097155467	0.5027521741	0.01756966546	0.02621689796	0.8373865346	-0.01139609781	0.05204212376	0.6988600773	0.01404357228	0.03426213957	0.921635982090675	0.411037694380215	0.965846605741439	all_significant	NA	NO PLEIOTROPIC SNPS FOR REMOVAL	THERE WERE 1 OUTLITER SNPs IN RADIAL ANALYSIS	0.0796838857220849
ebi-a-GCST90002003	CCR2 on CD14- CD16-	6	5e-06	0.992952287698305	0.913841646587111	1.07891148245159	0.8673966232	-0.007072664734	0.04235985255	0.3929347723	0.04500882446	0.05268458691	0.4058496343	-0.08039901475	0.08661956611	0.4687442716	0.05072545717	0.0647330165	0.382139290210962	0.386004553563053	0.968123099346239	not_robust	31.4347489621339	NO PLEIOTROPIC SNPS FOR REMOVAL	NA	0.967372074357426
ebi-a-GCST90001982	CCR2 on CD14- CD16+ monocyte	13	5e-06	0.984350354324226	0.954564849881158	1.01506526264702	0.3143342936	-0.01577339416	0.01567668508	0.3669527624	-0.02346075261	0.02600405318	0.3656957664	-0.02456391816	0.02603538742	0.3429117231	-0.02567407258	0.02600021406	0.759341846249062	0.634646921866151	0.963891311099341	not_robust	23.0765775481497	NO PLEIOTROPIC SNPS FOR REMOVAL	THERE WERE 1 OUTLITER SNPs IN RADIAL ANALYSIS	0.684375128637675
ebi-a-GCST90002004	CCR2 on CD14+ CD16- monocyte	12	5e-06	1.00961486642362	0.969382912280571	1.05151655304664	0.6446438116	0.009568937759	0.02074720438	0.5160156472	0.01253283296	0.01929614308	0.6682859965	0.01205261208	0.0273028992	0.446325462	0.01561957382	0.0197761443	0.090139646907124	0.88350704851785	0.96620676499965	not_robust	29.0227536551513	NO PLEIOTROPIC SNPS FOR REMOVAL	NA	0.882605711730084
ebi-a-GCST90001992	CCR2 on CD14+ CD16+ monocyte	19	5e-06	0.979249744407131	0.96186626078751	0.996947393846963	0.02175881188	-0.02096856745	0.009138414585	0.2283916143	-0.01791588852	0.01487397669	0.6931231416	-0.005662104757	0.01410573188	0.2731517389	-0.01631236068	0.01443079643	0.859992542432056	0.0869903274456678	0.956329154883334	not_robust	25.4658626295173	NO PLEIOTROPIC SNPS FOR REMOVAL	THERE WERE 1 OUTLITER SNPs IN RADIAL ANALYSIS	0.223079809548496
ebi-a-GCST90002014	CCR2 on CD62L+ myeloid Dendritic Cell	11	5e-06	0.959311917506166	0.927774632591235	0.991921230373649	0.01486636074	-0.04153900411	0.01705480836	0.26112995	-0.03287430785	0.02925477727	0.7057609725	-0.02050012637	0.05259376848	0.4259894747	-0.0294645152	0.03550576971	0.84711570641221	0.667666280403633	0.974309918469726	all_significant	38.7709212798313	NO PLEIOTROPIC SNPS FOR REMOVAL	NA	0.186301916303346
ebi-a-GCST90002016	CCR2 on CD62L+ plasmacytoid Dendritic Cell	12	5e-06	0.992315570489478	0.95500032095562	1.0310888591645	0.6932376662	-0.007714106872	0.01955586508	0.2184804416	-0.03208736893	0.0260750219	0.1959266136	-0.03659273068	0.0264051157	0.6956424729	-0.01030685923	0.02566197736	0.173331737430113	0.157053234344195	0.977463890651329	not_robust	44.3255233171495	NO PLEIOTROPIC SNPS FOR REMOVAL	NA	0.903747269139126
ebi-a-GCST90002018	CCR2 on granulocyte	8	5e-06	0.978227791973465	0.942450514114634	1.01536324577026	0.2468767418	-0.02201271994	0.01900976838	0.3297545441	-0.02335656623	0.02396507784	0.448935081	-0.022689237	0.0280159994	0.3485317326	-0.0246377458	0.02452419787	0.533809305926809	0.972840945730804	0.967967787616198	not_robust	28.8518741392007	NO PLEIOTROPIC SNPS FOR REMOVAL	NA	0.625597764352294
ebi-a-GCST90002008	CCR2 on monocyte	11	5e-06	1.00442460133717	0.969115196371361	1.04102049327966	0.8089377077	0.004414841567	0.01825848674	0.768591756	0.005917177934	0.0201115813	0.5589308168	0.0136778925	0.02253826245	0.6926838519	0.007828149148	0.0192404931	0.213551845822194	0.480698838834506	0.966587392745914	not_robust	28.3170545766131	NO PLEIOTROPIC SNPS FOR REMOVAL	THERE WERE 1 OUTLITER SNPs IN RADIAL ANALYSIS	0.949411285494085
ebi-a-GCST90002013	CCR2 on myeloid Dendritic Cell	11	5e-06	0.99259917370755	0.972834773139662	1.01276511371522	0.4691272091	-0.007428348282	0.01026156873	0.6712194967	-0.007255412343	0.0170926764	0.7640361295	-0.005221383991	0.01687402596	0.6436947141	-0.00713603803	0.01496388479	0.812087800488618	0.838259478145567	0.974406514741003	not_robust	39.6334688430798	NO PLEIOTROPIC SNPS FOR REMOVAL	NA	0.798011812381021
ebi-a-GCST90002015	CCR2 on plasmacytoid Dendritic Cell	12	5e-06	0.992495571712343	0.955111523571374	1.03134286997742	0.7005792229	-0.007532728182	0.01958899925	0.2556999806	-0.03061139775	0.0269321131	0.1984644571	-0.03658447433	0.02656253089	0.7370223612	-0.008989108877	0.02609899382	0.172868937969458	0.158326985921101	0.978371199031839	not_robust	44.3934414501093	NO PLEIOTROPIC SNPS FOR REMOVAL	NA	0.907110444763527
prot-a-602	CCR4-NOT transcription complex subunit 1	13	5e-06	0.973949977962174	0.930746158769663	1.01915925264352	0.2542016072	-0.02639533399	0.0231496731	0.4395560944	-0.03402946646	0.0440258401	0.921390099	0.007966645129	0.07890003535	0.3001796158	-0.06707537831	0.06194680115	0.92848259732355	0.640004546070591	0.958635385436856	not_robust	23.3846497947526	NO PLEIOTROPIC SNPS FOR REMOVAL	THERE WERE 1 OUTLITER SNPs IN RADIAL ANALYSIS	0.631958963684024
ebi-a-GCST90001908	CCR7 on naive CD8+ T cell	11	5e-06	1.01923425323615	0.97930634577263	1.06079008622196	0.3500935646	0.01905161323	0.02038897021	0.6362605658	0.01502553749	0.03177092531	0.7401606963	0.01328804029	0.03884756363	0.7629469205	0.01172570071	0.03782848515	0.64088867808638	0.85810502145229	0.960177585658101	not_robust	23.3341451578507	NO PLEIOTROPIC SNPS FOR REMOVAL	THERE WERE 1 OUTLITER SNPs IN RADIAL ANALYSIS	0.718327462553663
prot-c-3290_50_2	CD109	14	5e-05	0.986002807236747	0.957088665191381	1.01579046042128	0.3532665227	-0.01409607729	0.01518528848	0.2423722125	-0.02347552609	0.02008037648	0.5909282376	-0.02016952721	0.03652380715	0.1747347728	-0.0286668872	0.01996838195	0.33547862643427	0.856784885598521	0.969741795281504	not_robust	NA	NO PLEIOTROPIC SNPS FOR REMOVAL	THERE WERE 1 OUTLITER SNPs IN RADIAL ANALYSIS	0.721517760711454
prot-a-418	CD109 antigen	12	5e-06	0.994922139367021	0.951306403543854	1.04053758044215	0.8238609629	-0.005090796778	0.02287157176	0.5008333487	-0.01972499098	0.02930125229	0.4025575191	-0.04183645503	0.04786123589	0.4622754656	-0.02297314438	0.03016157281	0.532553668030731	0.395605337588163	0.962489173333171	not_robust	46.4329660255049	NO PLEIOTROPIC SNPS FOR REMOVAL	THERE WERE 1 OUTLITER SNPs IN RADIAL ANALYSIS	0.954132461144596
ebi-a-GCST90002096	CD11b on basophil	11	5e-06	1.02719737619735	0.981789497459015	1.07470537462209	0.244715097	0.02683409963	0.02306757871	0.3861445789	0.02462941301	0.02841974438	0.1671615221	0.09293588793	0.06184532653	0.4213897116	0.02806701581	0.03347655674	0.313007242215386	0.280145415348265	0.966296383630457	not_robust	29.541372440591	NO PLEIOTROPIC SNPS FOR REMOVAL	NA	0.624686200056539
ebi-a-GCST90002091	CD11b on CD14+ monocyte	11	5e-06	0.99228287027919	0.96591061780859	1.019375164219	0.5729608562	-0.007747060854	0.01374332467	0.622352761	-0.007508595712	0.01524530318	0.8309101808	-0.0046284748	0.02105497955	0.7701195574	-0.004020492975	0.01338952978	0.0827219855538607	0.843126796571446	0.979135857397961	not_robust	47.8324544188692	NO PLEIOTROPIC SNPS FOR REMOVAL	NA	0.849071747331963
ebi-a-GCST90002097	CD11b on CD33+ HLA DR+ CD14dim	6	5e-06	1.04038100620334	1.01490688685356	1.06649452485669	0.001748682694	0.03958699818	0.01264802397	0.192928807	0.02996492969	0.02301518123	0.6232073638	0.02323859146	0.04372129513	0.3403407046	0.02844135447	0.02699727247	0.863732693433674	0.693598575058901	0.972333421250489	all_significant	48.8532840166555	NO PLEIOTROPIC SNPS FOR REMOVAL	THERE WERE 1 OUTLITER SNPs IN RADIAL ANALYSIS	0.0559596512371126
ebi-a-GCST90002095	CD11b on CD33dim HLA DR-	12	5e-06	0.967038089259336	0.938604602515641	0.996332921841564	0.0277161467	-0.0335173952	0.01522631471	0.5143724269	-0.01864163081	0.02858950438	0.8574894592	-0.009710227151	0.05269738474	0.9671867594	0.001553016502	0.0369037354	0.865914733785821	0.634636893698701	0.966689149146641	not_robust	28.3568606085931	NO PLEIOTROPIC SNPS FOR REMOVAL	NA	0.249807284902425
ebi-a-GCST90002093	CD11b on CD66b++ myeloid cell	96	5e-05	0.990346741805056	0.979754951403307	1.00105303637313	0.07703539951	-0.009700152927	0.005486038391	0.7237901612	-0.003281321128	0.009285061242	0.2305272051	-0.01047745534	0.00868182332	0.4389361229	-0.009251363343	0.01190252091	0.861554642805369	0.902101366514116	0.942847134835837	not_robust	18.1864525627418	NO PLEIOTROPIC SNPS FOR REMOVAL	THERE WERE 6 OUTLITER SNPs IN RADIAL ANALYSIS	0.383865925768757
ebi-a-GCST90002092	CD11b on Granulocytic Myeloid-Derived Suppressor Cells	26	5e-05	0.989666816109793	0.976780195658251	1.0027234492084	0.1203553843	-0.01038694188	0.006687086338	0.5618022232	-0.006820415117	0.01175595806	0.2908463187	-0.01055962909	0.009776810241	0.3758937693	-0.009089652893	0.01008211837	0.793067572104215	0.977588342247991	0.943743237087648	not_robust	18.1439050901144	NO PLEIOTROPIC SNPS FOR REMOVAL	THERE WERE 2 OUTLITER SNPs IN RADIAL ANALYSIS	0.467900300815434
ebi-a-GCST90002094	CD11b on Monocytic Myeloid-Derived Suppressor Cells	8	5e-06	1.00264794981748	0.981627053957874	1.02411899429612	0.8067489773	0.002644450175	0.01081034442	0.7489523339	-0.006218450989	0.01943137796	0.3979435138	-0.02748971179	0.03021117555	0.5561300415	-0.01620283668	0.02621751496	0.827149124722108	0.293045629380457	0.975497010797489	not_robust	38.7908265178815	NO PLEIOTROPIC SNPS FOR REMOVAL	NA	0.948844960956256
ebi-a-GCST90002088	CD11c on CD62L+ myeloid Dendritic Cell	6	5e-07	1.0375322074199	1.00528309652241	1.07081585789861	0.02219154015	0.03684501594	0.01611011531	0.15881659	0.04953870576	0.0351572014	0.575374752	0.0564226136	0.09263745018	0.1949689308	0.05616096868	0.03754743585	0.928357923202757	0.833633042994711	0.975299350528789	not_robust	46.9055886027398	NO PLEIOTROPIC SNPS FOR REMOVAL	NA	0.224989151027597
ebi-a-GCST90002090	CD11c on granulocyte	12	5e-06	1.05100212740483	1.01250840482182	1.09095931110207	0.008975955425	0.04974411606	0.01903739543	0.119744294	0.04991886402	0.03208467097	0.6857991109	0.02666208384	0.06400512025	0.243444418	0.04736500306	0.03842903749	0.856381836682397	0.702930520488916	0.97396929196655	all_significant	37.0733773289383	REMOVED 1 PLEIOTROPIC SNP	THERE WERE 1 OUTLITER SNPs IN RADIAL ANALYSIS	0.144062593548754
ebi-a-GCST90002089	CD11c on monocyte	19	5e-06	0.997606462427048	0.977800816070993	1.01781327804082	0.8148076183	-0.002396406663	0.01023106509	0.5177910689	-0.0123961721	0.01916674526	0.5659204137	-0.01264080264	0.02159069526	0.4446844971	-0.01568149865	0.02006669056	0.935516837642604	0.545353772937292	0.964511183476442	not_robust	26.8965320795495	NO PLEIOTROPIC SNPS FOR REMOVAL	THERE WERE 1 OUTLITER SNPs IN RADIAL ANALYSIS	0.950510484466007
ebi-a-GCST90002087	CD11c on myeloid Dendritic Cell	9	5e-07	1.00330094881934	0.960043485003957	1.04850749953024	0.8834796594	0.003295512648	0.0224858221	0.5655510091	-0.02367960888	0.04120944716	0.7267016194	-0.02596832501	0.07136833054	0.5814869736	-0.02886568123	0.05025394927	0.848486243289323	0.661711330653904	0.975330024924476	not_robust	41.8276784873473	NO PLEIOTROPIC SNPS FOR REMOVAL	NA	0.970567064504502
ebi-a-GCST90001453	CD11c+ CD62L- monocyte %monocyte	9	5e-06	1.0525563913338	0.971753033199866	1.14007872276922	0.2087925794	0.0512218636	0.04075278137	0.0298190335	0.09645355691	0.0443977831	0.6862847367	0.04274773111	0.1015056257	0.09653397957	0.1006972108	0.05349129023	0.0888869848587858	0.92895509740706	0.95926059048561	not_robust	23.2490784570178	NO PLEIOTROPIC SNPS FOR REMOVAL	THERE WERE 1 OUTLITER SNPs IN RADIAL ANALYSIS	0.588056130360839
ebi-a-GCST90001452	CD11c+ CD62L- monocyte Absolute Count	10	5e-06	1.01019234840137	0.974727295546318	1.04694778265822	0.5781077968	0.01014075668	0.01823382687	0.3231034518	0.02468997812	0.02498731574	0.5525034092	0.01626449239	0.02623301213	0.3677601128	0.02271475266	0.0239540367	0.419294600203044	0.74074894447842	0.960277222352294	not_robust	24.2138492983192	NO PLEIOTROPIC SNPS FOR REMOVAL	NA	0.85087154780813
ebi-a-GCST90001457	CD11c+ HLA DR++ monocyte %monocyte	10	5e-06	1.04305941148142	0.978964643539854	1.11135059172917	0.1925939332	0.04215813651	0.03235606555	0.02479797896	0.09394379525	0.04185445173	0.07516605356	0.1321527865	0.06464332773	0.08484612237	0.09381393132	0.04845650824	0.374362698686092	0.150772595485827	0.955332217138121	not_robust	23.8405922345962	NO PLEIOTROPIC SNPS FOR REMOVAL	THERE WERE 1 OUTLITER SNPs IN RADIAL ANALYSIS	0.566984333509567
ebi-a-GCST90001456	CD11c+ HLA DR++ monocyte Absolute Count	9	5e-06	0.986722912257662	0.923370047613511	1.05442244752319	0.6930040237	-0.01336601629	0.0338567297	0.1583844111	-0.07169410184	0.05082791773	0.6530092479	0.03824172899	0.08145809305	0.363897205	-0.08543014802	0.08874146363	0.513290296143283	0.503831287534134	0.959540864221731	not_robust	22.680818359562	NO PLEIOTROPIC SNPS FOR REMOVAL	NA	0.903747269139126
ebi-a-GCST90001449	CD11c+ monocyte %monocyte	9	5e-06	1.05293351770791	0.99752199613176	1.11142310346239	0.06147716408	0.05158009508	0.02758223178	0.06118082582	0.07003640384	0.03740888484	0.01949358878	0.1697938815	0.05629597128	0.05835934481	0.07725423286	0.03500521856	0.360961539750057	0.0492004343923705	0.960923539152638	not_robust	23.6821454477498	NO PLEIOTROPIC SNPS FOR REMOVAL	THERE WERE 1 OUTLITER SNPs IN RADIAL ANALYSIS	0.348362915762411
ebi-a-GCST90001448	CD11c+ monocyte Absolute Count	7	5e-06	0.986492633374346	0.918778053758715	1.05919782445894	0.7077845316	-0.01359942098	0.03628126185	0.7121059089	-0.01546267602	0.04190094754	0.5187904088	0.03854985275	0.05557407341	0.9393704326	-0.003296429239	0.04156753614	0.345180468862286	0.28126968967771	0.957849133650467	not_robust	22.6317396337888	NO PLEIOTROPIC SNPS FOR REMOVAL	NA	0.910440585675365
met-b-159	CD123 on 11c+123+DC	11	5e-07	0.966593370728664	0.91858897632684	1.01710641910008	0.1910912747	-0.03397737793	0.02598935191	0.890598406	-0.006139513399	0.04463573316	0.5964395622	0.1134503113	0.2066940252	0.8253336433	-0.01551843807	0.06849741609	0.907072293162775	0.486619634273588	0.96890518431964	not_robust	29.117597328729	NO PLEIOTROPIC SNPS FOR REMOVAL	NA	0.564625044694618
ebi-a-GCST90001945	CD123 on CD62L+ plasmacytoid Dendritic Cell	7	5e-06	0.996860425002117	0.960930283879412	1.03413402991481	0.8666657642	-0.003144513803	0.01872903277	0.7515618859	0.007656557643	0.02418517916	0.4974684332	0.01951243417	0.02668544566	0.8601416286	0.004824215984	0.02623130988	0.424195607482052	0.286465764180523	0.968975572995199	not_robust	36.6741881642963	NO PLEIOTROPIC SNPS FOR REMOVAL	NA	0.967372074357426
met-b-141	CD123 on mDC	23	5e-05	1.02131475688411	0.962803620590706	1.0833817097502	0.483500735	0.02109077462	0.0301002996	0.8434497756	-0.008154604903	0.04129274438	0.234436681	0.1645295275	0.1343984019	0.7214443031	-0.03266438508	0.09044954216	0.481261160536045	0.285678220228145	0.947739342285568	not_robust	18.2281402159403	NO PLEIOTROPIC SNPS FOR REMOVAL	NA	0.805675262818207
met-b-142	CD123 on pDC	7	5e-06	0.951086639909487	0.857772047554917	1.05455266255503	0.3411743041	-0.05015011658	0.05268713115	0.2259724925	-0.08169850792	0.06747487871	0.09581079415	0.5551148839	0.2709698727	0.3506906556	-0.09874978784	0.09759990047	0.354677276250101	0.0721841463534455	0.953281254909624	not_robust	23.2210972322488	NO PLEIOTROPIC SNPS FOR REMOVAL	THERE WERE 1 OUTLITER SNPs IN RADIAL ANALYSIS	0.710433391663006
ebi-a-GCST90001944	CD123 on plasmacytoid Dendritic Cell	7	5e-06	0.99688552429466	0.960959637435971	1.03415451579199	0.867704323	-0.003119335778	0.01872629373	0.7403508061	0.007744752742	0.02337059127	0.4943798668	0.01969934734	0.02673885509	0.8845148269	0.004103698481	0.027079536	0.424146380889633	0.285185547270492	0.969126367692949	not_robust	36.9538419764569	NO PLEIOTROPIC SNPS FOR REMOVAL	NA	0.967372074357426
ebi-a-GCST90001930	CD127 on CD28- CD8+ T cell	11	5e-06	0.998706610580261	0.962448975415707	1.03633015307217	0.9453111172	-0.00129422657	0.01886734705	0.6416851005	0.01439156354	0.03092671713	0.5059606722	0.02492615462	0.03598264809	0.5226658391	0.02082410542	0.03143569096	0.772016178200243	0.362367501630472	0.961373946133999	not_robust	23.452195396032	NO PLEIOTROPIC SNPS FOR REMOVAL	NA	0.98602278248064
ebi-a-GCST90001924	CD127 on CD28+ CD4+ T cell	9	5e-06	0.953546341897025	0.919723922262717	0.98861256528834	0.009835405772	-0.04756725324	0.01842575777	0.3008849368	-0.0333767769	0.03226250922	0.09066616357	-0.07636173632	0.03893725728	0.7498894866	-0.01352165981	0.04097714457	0.763836800388735	0.385143646396142	0.964206973074512	not_robust	23.895215895248	NO PLEIOTROPIC SNPS FOR REMOVAL	THERE WERE 2 OUTLITER SNPs IN RADIAL ANALYSIS	0.151249346353968
ebi-a-GCST90001928	CD127 on CD28+ CD45RA- CD8+ T cell	7	5e-06	0.997266302257622	0.966142506119254	1.02939273587434	0.8656233037	-0.002737441118	0.01617678197	0.9892287011	-0.0004656472168	0.03449179572	0.9231238991	-0.004668289632	0.04600842247	0.8275438734	-0.008208299725	0.03607081907	0.928983000978916	0.959189627084807	0.961964971511733	not_robust	24.217699142905	NO PLEIOTROPIC SNPS FOR REMOVAL	NA	0.967006706852763
ebi-a-GCST90001929	CD127 on CD28+ CD45RA+ CD8+ T cell	83	5e-05	1.00050317417548	0.984178685518631	1.01709843574565	0.9522078229	0.0005030476258	0.008393293402	0.3690159067	0.01447529242	0.01611376864	0.9427660121	0.0009509156722	0.01320406876	0.2635310979	0.01781972627	0.01582839102	0.868873911543451	0.96230184935463	0.946022379971079	not_robust	18.4337232877505	NO PLEIOTROPIC SNPS FOR REMOVAL	THERE WERE 3 OUTLITER SNPs IN RADIAL ANALYSIS	0.986550327257706
ebi-a-GCST90001931	CD127 on CD4+ T cell	22	5e-05	0.972164998519775	0.940501329419667	1.00489468199915	0.0947256612	-0.02822973736	0.01689412212	0.5759707862	-0.01628363224	0.02911535969	0.2513637829	-0.0424921305	0.03597246199	0.840353996	-0.007303319475	0.03580888906	0.798162424836234	0.640897021031229	0.944517849372709	not_robust	19.0772615347077	NO PLEIOTROPIC SNPS FOR REMOVAL	THERE WERE 1 OUTLITER SNPs IN RADIAL ANALYSIS	0.419896896048147
ebi-a-GCST90001923	CD127 on CD45RA- CD4 not regulatory T cell	84	5e-05	0.989954180721559	0.974367434840887	1.00579026441717	0.212414746	-0.01009661902	0.008097032801	0.395950783	-0.0122490229	0.01442971124	0.1333416142	-0.01907724524	0.0125831664	0.2340200095	-0.01802335877	0.01503459007	0.871672401815406	0.315425969541981	0.943956768426512	not_robust	17.9431860152955	NO PLEIOTROPIC SNPS FOR REMOVAL	THERE WERE 5 OUTLITER SNPs IN RADIAL ANALYSIS	0.591643580078582
ebi-a-GCST90001932	CD127 on CD45RA+ CD4+ T cell	8	5e-06	1.02682963836742	0.969778774025322	1.08723673323276	0.3639825018	0.02647603439	0.0291649673	0.5890323915	0.02645512134	0.04896931453	0.5367215781	0.06403250616	0.09775122361	0.6621421016	0.03046659626	0.06680035286	0.754124959873799	0.691771006712869	0.96789340687663	not_robust	26.4744199545303	NO PLEIOTROPIC SNPS FOR REMOVAL	THERE WERE 2 OUTLITER SNPs IN RADIAL ANALYSIS	0.7287192151661
ebi-a-GCST90001927	CD127 on CD8+ T cell	14	5e-06	0.999308331217668	0.963005947446338	1.03697920401129	0.9707651273	-0.0006919080955	0.0188794812	0.643425455	-0.01339255852	0.02893093757	0.5934213077	-0.01809192402	0.03298567956	0.65554146	-0.01317716734	0.02886361059	0.621603058851659	0.511638081769675	0.958713952799996	not_robust	23.3469329261848	NO PLEIOTROPIC SNPS FOR REMOVAL	NA	0.991792892935955
ebi-a-GCST90001926	CD127 on granulocyte	6	5e-08	1.00999582848127	0.967425524856543	1.05443938302211	0.6507661595	0.009946200628	0.021970936	0.5744547821	0.02119354661	0.0377443254	0.8560001022	0.01341031404	0.06930594049	0.8989712803	0.006120104326	0.04582818223	0.749757926229474	0.958431599469297	0.983050453816997	not_robust	55.1516658508876	NO PLEIOTROPIC SNPS FOR REMOVAL	THERE WERE 1 OUTLITER SNPs IN RADIAL ANALYSIS	0.883849119073517
ebi-a-GCST90001922	CD127 on T cell	9	5e-06	1.00126444897773	0.937582943696423	1.06927126130751	0.9699347881	0.001263650235	0.03352739898	0.6093060186	-0.02458408458	0.04810369965	0.5809553609	-0.0621102917	0.1073358574	0.7144096822	-0.02670251723	0.07041891672	0.513021147891691	0.551678242947802	0.955331778206105	not_robust	22.8792827567372	NO PLEIOTROPIC SNPS FOR REMOVAL	NA	0.991487560483644
ebi-a-GCST90001683	CD127- CD8+ T cell %CD8+ T cell	70	5e-05	0.9760666715768	0.957139975693795	0.995367628096853	0.01531859097	-0.02422438386	0.009990433302	0.3052565386	-0.01831674863	0.01786605852	0.04144758112	-0.03304175371	0.01589757472	0.6293960791	-0.00836446438	0.01725556696	0.896138431426209	0.436200778854353	0.946426873821597	all_significant	18.574808511093	NO PLEIOTROPIC SNPS FOR REMOVAL	THERE WERE 2 OUTLITER SNPs IN RADIAL ANALYSIS	0.189511172794033
ebi-a-GCST90001684	CD127- CD8+ T cell Absolute Count	70	5e-05	0.998864546816223	0.97834047720488	1.01981917965502	0.9145872583	-0.001136098299	0.01059256889	0.8435514856	-0.003698888932	0.01874252338	0.1567247932	-0.03516914247	0.0245594712	0.8214112071	-0.005944496514	0.0262343988	0.941806617749654	0.114502922855408	0.945403033831887	not_robust	18.3996123449344	NO PLEIOTROPIC SNPS FOR REMOVAL	THERE WERE 9 OUTLITER SNPs IN RADIAL ANALYSIS	0.980527334784499
ebi-a-GCST90001986	CD14 on CD14+ CD16- monocyte	11	5e-06	0.969763941968091	0.929247675517833	1.01204676419279	0.158525924	-0.0307025959	0.02177417111	0.3024619613	-0.03570744963	0.03462815324	0.3120031526	0.04874925535	0.04551298741	0.5130328787	-0.02490499897	0.03672229169	0.713708833226107	0.0631417900886237	0.961295737618808	not_robust	25.6253580329094	NO PLEIOTROPIC SNPS FOR REMOVAL	NA	0.527339440974871
ebi-a-GCST90001983	CD14 on CD14+ CD16+ monocyte	12	5e-06	0.985658441965	0.936495638547676	1.03740212364845	0.5800130172	-0.01444539214	0.02610460314	0.7903387271	0.01063943483	0.04001731483	0.6369361403	0.03926691951	0.08067377093	0.5930474567	0.03146612647	0.05716977955	0.646820993473923	0.491198710835903	0.960452889352166	not_robust	25.1997104286909	NO PLEIOTROPIC SNPS FOR REMOVAL	NA	0.851684767809483
ebi-a-GCST90002020	CD14 on CD33+ HLA DR+ CD14dim	11	5e-06	1.02841264225915	0.9772100511456	1.08229808066195	0.2822702859	0.02801648947	0.02605619564	0.5214810074	0.02003134074	0.0312470146	0.2733720732	-0.07503361234	0.06432098288	0.8583866986	-0.01009303431	0.05512625352	0.162428807823382	0.118676623876956	0.933259170667342	not_robust	23.4573087715379	NO PLEIOTROPIC SNPS FOR REMOVAL	NA	0.657526055653889
ebi-a-GCST90002021	CD14 on CD33dim HLA DR+ CD11b+	80	5e-05	0.98416770376102	0.970934374092536	0.997581396818407	0.02085504049	-0.0159589658	0.006906853609	0.01643126431	-0.02913802073	0.01214492713	0.03342739496	-0.04046817457	0.01869006995	0.1368341077	-0.03107942829	0.02067868575	0.995651130022958	0.142615509257124	0.947575247418657	all_significant	18.9539691943973	NO PLEIOTROPIC SNPS FOR REMOVAL	THERE WERE 10 OUTLITER SNPs IN RADIAL ANALYSIS	0.219688673547059
ebi-a-GCST90002019	CD14 on Monocytic Myeloid-Derived Suppressor Cells	8	5e-06	0.963763147316475	0.941474091496697	0.98657988840537	0.001989806253	-0.03690971236	0.01193813124	0.1427265105	-0.03321013936	0.02265801079	0.2999873022	-0.03121780187	0.02752432218	0.2119446033	-0.03221437456	0.02345280816	0.841106857500397	0.801253652747129	0.958483223189664	all_significant	23.3781101793963	NO PLEIOTROPIC SNPS FOR REMOVAL	THERE WERE 1 OUTLITER SNPs IN RADIAL ANALYSIS	0.0606482902728265
ebi-a-GCST90001581	CD14- CD16- Absolute Count	14	5e-06	1.00116904974209	0.997689669857239	1.00466056374514	0.5106751456	0.001168366936	0.001776209188	0.6475715784	0.001215764238	0.002659510261	0.5859593994	0.001423466923	0.002543126332	0.7468984579	0.0008564543571	0.002597888004	0.919504999427519	0.647226411671522	0.969784709824556	not_robust	NA	NO PLEIOTROPIC SNPS FOR REMOVAL	NA	0.817902993831228
ebi-a-GCST90001584	CD14- CD16+ monocyte %monocyte	9	5e-06	1.04929107462247	1.00183639458671	1.09899357343329	0.04157978857	0.04811476912	0.02361227482	0.1848824446	0.05411418369	0.04081406521	0.307403918	0.06817288284	0.06193211408	0.2312962728	0.05830244221	0.04500587978	0.818027626514343	0.71706983771556	0.976583272446747	not_robust	43.6790307617183	NO PLEIOTROPIC SNPS FOR REMOVAL	NA	0.291757187447945
ebi-a-GCST90001579	CD14- CD16+ monocyte Absolute Count	13	5e-06	1.05851432284324	0.996961537465123	1.12386740065535	0.06282299223	0.05686634277	0.03056603612	0.2065388308	0.04849006931	0.03838851198	0.520868287	0.04212101528	0.06351334364	0.1917413065	0.05617539113	0.04060709598	0.197814257814056	0.793464260542892	0.97110812094023	not_robust	36.4372173902795	NO PLEIOTROPIC SNPS FOR REMOVAL	NA	0.34999826712287
ebi-a-GCST90001586	CD14+ CD16- monocyte %monocyte	15	5e-06	0.999897583103376	0.972635673914348	1.02792361365106	0.9942057586	-0.0001024221416	0.01410371461	0.8078742422	-0.004742751051	0.01950390489	0.889006601	0.002533668818	0.01780218001	0.7807077626	-0.005208858238	0.01835313289	0.591679178932071	0.783508946430548	0.976675955890337	not_robust	41.4810361274671	NO PLEIOTROPIC SNPS FOR REMOVAL	NA	0.998857859997213
ebi-a-GCST90001582	CD14+ CD16- monocyte Absolute Count	13	5e-06	1.07540641675255	1.01890339068876	1.13504280362712	0.008288770476	0.07269865223	0.02753658696	0.5433217954	0.02682899722	0.04414134269	0.7845232374	0.03497753841	0.1248305224	0.9559264554	0.003718374258	0.0658913079	0.727848691119767	0.760243776199913	0.961240249168355	all_significant	26.757612607616	NO PLEIOTROPIC SNPS FOR REMOVAL	THERE WERE 1 OUTLITER SNPs IN RADIAL ANALYSIS	0.137818479250384
ebi-a-GCST90001585	CD14+ CD16+ monocyte %monocyte	7	5e-07	1.02677673531785	0.982371282132972	1.07318941765164	0.2414025611	0.0264245123	0.02255636055	0.2900583459	0.0297294026	0.02809979353	0.6886309886	0.02200998653	0.05181049756	0.3356120412	0.02871546364	0.02743745577	0.584038632150694	0.925819288900108	0.991760420085188	not_robust	120.54227687271	NO PLEIOTROPIC SNPS FOR REMOVAL	THERE WERE 1 OUTLITER SNPs IN RADIAL ANALYSIS	0.621100454490551
ebi-a-GCST90001580	CD14+ CD16+ monocyte Absolute Count	10	5e-06	0.998208564503237	0.94795917002635	1.05112157754634	0.9457531514	-0.001793042036	0.02635245164	0.3145018687	0.0276822541	0.02752205878	0.8613805574	-0.007701996055	0.04271141368	0.3926764115	0.0227365742	0.02532478261	0.157852937754067	0.859593198106545	0.984448989390609	not_robust	79.2986332360493	NO PLEIOTROPIC SNPS FOR REMOVAL	THERE WERE 2 OUTLITER SNPs IN RADIAL ANALYSIS	0.98602278248064
ebi-a-GCST90001979	CD16 on CD14- CD16+ monocyte	8	5e-08	1.02361511657415	0.985726289065963	1.06296029486234	0.2251637234	0.02334059324	0.01924344564	0.1551805676	0.02253277337	0.01585175566	0.8072831027	-0.007035967028	0.02759855229	0.2445923599	0.02021118072	0.01591144723	0.145164161908976	0.198312191400357	0.997017046854849	not_robust	441.930843045232	NO PLEIOTROPIC SNPS FOR REMOVAL	NA	0.605030200857921
ebi-a-GCST90002005	CD16 on CD14+ CD16+ monocyte	18	5e-06	1.0020656386669	0.968721710220167	1.03655728327662	0.9048692301	0.002063508169	0.01726602513	0.2929709488	0.02279824462	0.02167903225	0.06883376586	0.05438900941	0.0278819428	0.2621225703	0.02463945362	0.02124280429	0.400124381922858	0.0315264856959924	0.987049283325626	not_robust	88.8349828751802	NO PLEIOTROPIC SNPS FOR REMOVAL	THERE WERE 1 OUTLITER SNPs IN RADIAL ANALYSIS	0.976797771973168
ebi-a-GCST90001885	CD16-CD56 on HLA DR+ Natural Killer	12	5e-06	0.979355513008806	0.944070882952302	1.0159589053963	0.2651601256	-0.02086056344	0.01872115527	0.1820827084	-0.03232835474	0.02422743375	0.3163817714	-0.02799579628	0.02654405504	0.1496266773	-0.03669017169	0.02368449385	0.472578788281892	0.700572843418781	0.967119755554962	not_robust	29.5893140715844	NO PLEIOTROPIC SNPS FOR REMOVAL	THERE WERE 1 OUTLITER SNPs IN RADIAL ANALYSIS	0.642161243338697
ebi-a-GCST90001884	CD16-CD56 on Natural Killer	7	5e-08	1.00211239875163	0.958668205121078	1.04752536317288	0.9256501752	0.002110170774	0.02261245653	0.4161492186	-0.02287141396	0.02812796622	0.3565072828	-0.04716536549	0.04645045207	0.534958306	-0.02148805845	0.03265700088	0.342683272668853	0.283306657236457	0.993218848761659	not_robust	167.201875733426	NO PLEIOTROPIC SNPS FOR REMOVAL	NA	0.983823254020851
ebi-a-GCST90001883	CD16-CD56 on Natural Killer T	7	5e-07	1.00277390640476	0.946895296694727	1.06195004967951	0.9245595899	0.002770066226	0.02925348025	0.9863304797	0.0006269850076	0.03659507959	0.9479399541	-0.005520139096	0.08042673128	0.6735068528	-0.01709988851	0.03862773923	0.368095579518924	0.914911578357658	0.990493217281251	not_robust	91.4674608413744	NO PLEIOTROPIC SNPS FOR REMOVAL	NA	0.983821008547775
ebi-a-GCST90001587	CD16+ monocyte %monocyte	12	5e-06	1.00413967013882	0.949438378211245	1.06199254241875	0.8850672307	0.004131125278	0.0285794772	0.3181478267	0.03809600665	0.03816197774	0.8104189484	-0.01347697509	0.05471386859	0.4380053591	0.03184729287	0.03957355383	0.457607603026558	0.709379311740561	0.978872025036022	not_robust	46.0368507384632	NO PLEIOTROPIC SNPS FOR REMOVAL	NA	0.970941522751396
met-b-147	CD161 on CD4mem	23	5e-05	0.895567394371883	0.849925764171882	0.943660013228926	3.58e-05	-0.1102978014	0.02668799398	0.02818065299	-0.0880834505	0.0401334807	0.9503172068	0.01232290145	0.195423774	0.5641219893	-0.04127658883	0.07048927951	0.62739283781746	0.532771677105413	0.949783354197036	all_significant	20.3158590184327	NO PLEIOTROPIC SNPS FOR REMOVAL	THERE WERE 3 OUTLITER SNPs IN RADIAL ANALYSIS	0.00475158630136986
prot-a-74	CD166 antigen	12	5e-06	1.01543366271407	0.967140393790948	1.06613841174728	0.5378559106	0.01531577515	0.02486091037	0.6358163832	0.02030761494	0.04288321637	0.8136481215	0.01835945243	0.07585610549	0.2727213746	0.08036087417	0.06960065147	0.790403792033497	0.965814612388177	0.964582884778667	not_robust	26.5592312583476	NO PLEIOTROPIC SNPS FOR REMOVAL	THERE WERE 2 OUTLITER SNPs IN RADIAL ANALYSIS	0.83227531047386
prot-a-420	CD177 antigen	16	5e-06	0.991106075634328	0.945705106438272	1.03868663336164	0.7088339478	-0.008933711395	0.02392386426	0.5688407405	-0.01677089075	0.02943502821	0.9889040184	-0.0005654796494	0.03994174778	0.4390397425	-0.02516554755	0.03165670465	0.224639247858113	0.793659224271225	0.986000443871155	not_robust	44.9998191007126	NO PLEIOTROPIC SNPS FOR REMOVAL	THERE WERE 1 OUTLITER SNPs IN RADIAL ANALYSIS	0.910440585675365
ebi-a-GCST90002028	CD19 on B cell	11	5e-06	0.975602791809842	0.932701222570918	1.02047770963953	0.2816972526	-0.02469975101	0.02294418952	0.9487994269	-0.002609200855	0.04063257678	0.9262109841	-0.004956679141	0.05204404985	0.8450003024	0.008510057893	0.04241409611	0.841267782310641	0.651123625462122	0.959154650516536	not_robust	22.5771775630594	NO PLEIOTROPIC SNPS FOR REMOVAL	THERE WERE 1 OUTLITER SNPs IN RADIAL ANALYSIS	0.657526055653889
ebi-a-GCST90001721	CD19 on CD20- B cell	6	5e-06	0.996579816397834	0.945764653021801	1.05012523705371	0.8979053934	-0.0034260458	0.02670177359	0.5598363474	0.01605440569	0.02753357845	0.2935416582	0.03393840392	0.0280919842	0.5070752503	0.01891098073	0.02648025766	0.242083416342947	0.0809397597035018	0.94962555887988	not_robust	24.1612347578279	NO PLEIOTROPIC SNPS FOR REMOVAL	THERE WERE 1 OUTLITER SNPs IN RADIAL ANALYSIS	0.975549523336422
ebi-a-GCST90001722	CD19 on CD20- CD38- B cell	11	5e-06	1.00856412261987	0.956760480894167	1.06317266416076	0.7512602142	0.008527658562	0.02690298909	0.4573508636	-0.0280548539	0.03774790977	0.5009007387	0.03097164728	0.04416904859	0.4158704129	-0.03780756038	0.04454450381	0.281004151254003	0.530371861859823	0.956277328975269	not_robust	23.3410655713118	NO PLEIOTROPIC SNPS FOR REMOVAL	THERE WERE 2 OUTLITER SNPs IN RADIAL ANALYSIS	0.927453868684992
ebi-a-GCST90001723	CD19 on CD24+ CD27+ B cell	7	5e-07	1.04917805324619	0.965787692471447	1.13976870485541	0.2558947593	0.04800705118	0.04225423478	0.3476596738	0.05400786145	0.05750788119	0.7115970687	0.04095509177	0.1046265004	0.2543484428	0.1198711091	0.09511114254	0.385445003620116	0.943012578993586	0.96105995121914	not_robust	30.3536835115148	NO PLEIOTROPIC SNPS FOR REMOVAL	NA	0.634156004625135
ebi-a-GCST90001732	CD19 on IgD- CD27- B cell	9	5e-06	1.00768050106007	0.94049847979512	1.07966149231615	0.8279367465	0.007651156172	0.03520224632	0.671484982	0.01958025351	0.04616777447	0.2071504748	0.0831404548	0.05981669232	0.3091692507	0.0676134148	0.06226649163	0.363129920411442	0.170760416560899	0.959778187533259	not_robust	22.6435879839903	NO PLEIOTROPIC SNPS FOR REMOVAL	THERE WERE 2 OUTLITER SNPs IN RADIAL ANALYSIS	0.95431947912386
ebi-a-GCST90001733	CD19 on IgD- CD38- B cell	10	5e-06	0.967492971719067	0.92359184863471	1.01348084839584	0.1630712409	-0.03304711848	0.02369281057	0.06121245049	-0.06713077883	0.03586126836	0.283384956	-0.05260175064	0.04574337074	0.1495895734	-0.06443036221	0.04089463476	0.638663719712789	0.611517314807449	0.960174999072514	not_robust	23.1989884755698	NO PLEIOTROPIC SNPS FOR REMOVAL	THERE WERE 1 OUTLITER SNPs IN RADIAL ANALYSIS	0.530697695563569
ebi-a-GCST90001734	CD19 on IgD- CD38+ B cell	8	5e-06	1.01303750451072	0.960620251025134	1.06831496051653	0.632750234	0.01295324779	0.02710681435	0.5517201558	0.02902087111	0.04875945448	0.732422282	-0.02445965377	0.06827511453	0.3755637692	0.05823965227	0.06155228512	0.780125384998807	0.543374400585791	0.945107908132924	not_robust	23.3755764455994	NO PLEIOTROPIC SNPS FOR REMOVAL	THERE WERE 1 OUTLITER SNPs IN RADIAL ANALYSIS	0.877638926343382
ebi-a-GCST90001735	CD19 on IgD- CD38dim B cell	13	5e-06	0.988491564078578	0.925320023069081	1.05597582230377	0.7311945945	-0.01157517047	0.03369411222	0.1414009708	-0.06194560313	0.04212284747	0.5988473635	-0.04262490997	0.0786920001	0.2162583157	-0.08167871541	0.0625738357	0.147545297019571	0.668320231796548	0.957990167538938	not_robust	25.0410022015943	NO PLEIOTROPIC SNPS FOR REMOVAL	NA	0.91798206308505
ebi-a-GCST90001741	CD19 on IgD+ B cell	10	5e-06	1.02940985593688	1.00385523080978	1.05561501198253	0.02382034991	0.02898568264	0.01282544091	0.105165414	0.0304147436	0.01877092559	0.07945624296	0.0342953421	0.01707465515	0.09390607314	0.03122432173	0.01667417321	0.66477941832146	0.548106320773154	0.96197271964419	not_robust	25.6041301599872	NO PLEIOTROPIC SNPS FOR REMOVAL	THERE WERE 2 OUTLITER SNPs IN RADIAL ANALYSIS	0.232242402452492
ebi-a-GCST90001725	CD19 on IgD+ CD24- B cell	16	5e-06	1.02513235293135	0.999968032002203	1.05092993715248	0.05029118836	0.02482172907	0.01268045795	0.1120876112	0.03031868119	0.0190818008	0.04143505376	0.03718532793	0.01656290061	0.104247171	0.02919640377	0.01688193638	0.667930148347081	0.177355412753068	0.958418254935687	not_robust	24.7939258172127	NO PLEIOTROPIC SNPS FOR REMOVAL	THERE WERE 3 OUTLITER SNPs IN RADIAL ANALYSIS	0.318414378175487
ebi-a-GCST90001724	CD19 on IgD+ CD24+ B cell	6	5e-07	1.10080302451805	1.04693131403826	1.15744679955556	0.0001757695976	0.09603993576	0.02560031054	0.08379763394	0.09645724867	0.05578581612	0.4700280632	0.06608946823	0.0829120481	0.1666066762	0.1220528678	0.07543875851	0.900729567376329	0.688765076247276	0.943637739134289	all_significant	31.7748653948212	NO PLEIOTROPIC SNPS FOR REMOVAL	NA	0.0120445805107177
ebi-a-GCST90001726	CD19 on IgD+ CD38- B cell	13	5e-06	0.96877595438625	0.92324520331424	1.01655209951581	0.1965012206	-0.03172190705	0.02456046615	0.07522756414	-0.05934485836	0.03335715368	0.1660613249	-0.05575342654	0.03758647965	0.1042696749	-0.06014361435	0.0342189241	0.243107122180675	0.412338033225494	0.956834360754803	not_robust	22.9814068346535	NO PLEIOTROPIC SNPS FOR REMOVAL	THERE WERE 1 OUTLITER SNPs IN RADIAL ANALYSIS	0.571865901637711
ebi-a-GCST90001728	CD19 on IgD+ CD38- unswitched memory B cell	14	5e-06	0.980091204350374	0.95837250062835	1.0023020988344	0.07859796873	-0.02010964598	0.0114332138	0.2539452179	-0.02040554081	0.01788674569	0.488312237	-0.01357548654	0.0189878261	0.1768992503	-0.02757891517	0.01931422696	0.684392291818816	0.646171957134238	0.956572435605496	not_robust	25.7131866739875	NO PLEIOTROPIC SNPS FOR REMOVAL	NA	0.385050355783915
ebi-a-GCST90001729	CD19 on IgD+ CD38+ B cell	12	5e-06	1.08577138429619	1.0250094405099	1.15013525960308	0.005099021427	0.08229068765	0.0293820739	0.04694513228	0.08659701774	0.04358628997	0.09242399784	0.1146914123	0.06164218097	0.1747390727	0.08685802096	0.05986775864	0.554210926195914	0.555685257739713	0.966864936900378	all_significant	30.4746813351218	NO PLEIOTROPIC SNPS FOR REMOVAL	THERE WERE 3 OUTLITER SNPs IN RADIAL ANALYSIS	0.10516116403687
ebi-a-GCST90001730	CD19 on IgD+ CD38dim B cell	12	5e-06	1.03288530524118	1.01085388187817	1.05539690049065	0.003267683043	0.03235615323	0.01100038365	0.1030060505	0.0316305424	0.01939986387	0.04391854854	0.04021550076	0.01745104746	0.0763919378	0.03411683037	0.01744616615	0.859599251478573	0.4264795413814	0.963910610335022	all_significant	25.9082478361962	NO PLEIOTROPIC SNPS FOR REMOVAL	THERE WERE 2 OUTLITER SNPs IN RADIAL ANALYSIS	0.0820061131466649
ebi-a-GCST90001736	CD19 on memory B cell	13	5e-06	1.00757283586346	0.954542649473412	1.06354914589724	0.7844767979	0.007544305887	0.02758533682	0.9738458596	0.001389658491	0.04238672867	0.687484683	0.02492272356	0.06033367581	0.7306837237	-0.01861246487	0.05282320786	0.574129736568283	0.747396342931531	0.96217091945382	not_robust	25.0520343463267	NO PLEIOTROPIC SNPS FOR REMOVAL	NA	0.940632268715537
ebi-a-GCST90001737	CD19 on naive-mature B cell	15	5e-06	1.02479044976829	1.00333143460722	1.04670842526469	0.02332694596	0.02448815244	0.01079706876	0.1087650574	0.03168524921	0.0197567456	0.0906610306	0.03248826494	0.01777743103	0.1074078334	0.03014087707	0.0175214384	0.914739442396952	0.433026305938773	0.957897946529698	not_robust	23.5044067530051	NO PLEIOTROPIC SNPS FOR REMOVAL	THERE WERE 2 OUTLITER SNPs IN RADIAL ANALYSIS	0.229618928149503
ebi-a-GCST90001739	CD19 on Plasma Blast-Plasma Cell	11	5e-06	1.04440656065609	0.988495679390872	1.10347984992069	0.1216704274	0.04344883957	0.02807135042	0.3868253157	0.04090912819	0.04727253077	0.5491974375	0.03202025825	0.05145648566	0.3419612511	0.04456291605	0.04466634844	0.685459580898988	0.780598243746085	0.951912638713172	not_robust	23.1388844503714	NO PLEIOTROPIC SNPS FOR REMOVAL	THERE WERE 1 OUTLITER SNPs IN RADIAL ANALYSIS	0.47041961361584
ebi-a-GCST90001740	CD19 on switched memory B cell	15	5e-06	1.0320276780957	0.975125533140502	1.09225027153724	0.2759377255	0.03152548656	0.02893599535	0.4221727291	0.03438827968	0.04284303089	0.2576165951	-0.07724375803	0.06524053092	0.2458501969	0.09092525883	0.07506742736	0.426690180292778	0.0863767264437143	0.957636921497292	not_robust	24.2014591732041	NO PLEIOTROPIC SNPS FOR REMOVAL	NA	0.65208180133555
ebi-a-GCST90001742	CD19 on transitional B cell	18	5e-06	0.963172498673459	0.925938238411115	1.00190404037399	0.06212097709	-0.03752275688	0.02011478922	0.04805956663	-0.06482869227	0.03279407953	0.05361001082	-0.07429944627	0.03566236016	0.05735238592	-0.0807303445	0.03960047336	0.635345313103079	0.210749956773234	0.963025466511501	not_robust	25.2048556060116	NO PLEIOTROPIC SNPS FOR REMOVAL	THERE WERE 2 OUTLITER SNPs IN RADIAL ANALYSIS	0.349065910258221
ebi-a-GCST90001738	CD19 on unswitched memory B cell	12	5e-06	1.02173492952477	0.972841368919054	1.07308580778276	0.3900942736	0.02150209368	0.02501853915	0.9219343602	-0.003906064028	0.03985885485	0.7998523472	-0.01021083888	0.03921488073	0.4961818222	-0.02715484385	0.03858282702	0.657731574283077	0.270216399459682	0.963945776557171	not_robust	26.7977905520076	NO PLEIOTROPIC SNPS FOR REMOVAL	NA	0.749505568007755
ebi-a-GCST90001743	CD20 on B cell	15	5e-06	0.991482583590295	0.948842513280795	1.03603885766443	0.7029090277	-0.008553896895	0.02242783032	0.2957417128	-0.0349865386	0.03346044968	0.5262578164	-0.03883537446	0.05963607056	0.3266058485	-0.05982219213	0.05884718277	0.477695043949063	0.591389751730523	0.965987451934675	not_robust	29.1713496949269	NO PLEIOTROPIC SNPS FOR REMOVAL	THERE WERE 1 OUTLITER SNPs IN RADIAL ANALYSIS	0.907713169764841
ebi-a-GCST90001745	CD20 on CD24+ CD27+ B cell	6	5e-08	0.983951395090693	0.938946147324664	1.031113819104	0.4982112839	-0.01617877838	0.02388692558	0.5631717776	-0.02510656101	0.04342668018	0.9430860154	-0.0139581734	0.183716879	0.8558519926	0.00908878897	0.04752261625	0.817383419344351	0.990757610369843	0.981668091456638	not_robust	45.5769011186807	NO PLEIOTROPIC SNPS FOR REMOVAL	NA	0.812662890940108
ebi-a-GCST90001753	CD20 on IgD- CD24- B cell	13	5e-06	1.00073439730135	0.951743311754915	1.05224730405039	0.9771305268	0.0007341277636	0.02560920348	0.8316975395	0.00835752882	0.03932493599	0.4144509603	-0.05356681717	0.06316025679	0.6230914925	0.02695239861	0.05343109373	0.613866987292051	0.358018561074055	0.958653022002134	not_robust	25.8804104120232	NO PLEIOTROPIC SNPS FOR REMOVAL	NA	0.993925522026634
ebi-a-GCST90001755	CD20 on IgD- CD38- B cell	9	5e-07	0.997839750752244	0.938183204778715	1.06128969598869	0.9451833711	-0.002162585952	0.03145278002	0.8417724667	0.008395903843	0.04205799957	0.9077538997	0.01113775736	0.09271265877	0.9148513997	0.006269401692	0.05681479678	0.426571956134558	0.882032227913837	0.970210406698764	not_robust	33.6987295427892	NO PLEIOTROPIC SNPS FOR REMOVAL	NA	0.98602278248064
ebi-a-GCST90001756	CD20 on IgD- CD38+ B cell	80	5e-05	1.00149590183415	0.993032888809352	1.01003103995195	0.7299162636	0.001494784088	0.004329734142	0.4379321455	0.005846714484	0.007537438612	0.433003189	0.004584704491	0.005817114826	0.5597378548	0.004102576924	0.007004412935	0.96971535939653	0.275706606074425	0.946299830575621	not_robust	18.4142738784347	NO PLEIOTROPIC SNPS FOR REMOVAL	NA	0.917424868454578
ebi-a-GCST90001762	CD20 on IgD+ B cell	6	5e-08	1.00973447057803	0.956485993566805	1.06594734050571	0.7259853413	0.009687395871	0.02764108648	0.5546868595	0.02615308899	0.04427087184	0.5136914536	-0.205731943	0.2874249877	0.4783083432	0.05402135743	0.07053229968	0.684167138794167	0.492197072680812	0.98111137608531	not_robust	44.204066140371	NO PLEIOTROPIC SNPS FOR REMOVAL	NA	0.916804387353366
ebi-a-GCST90001747	CD20 on IgD+ CD24- B cell	8	5e-07	1.03152116688446	0.984504651453602	1.08078302744395	0.1922733393	0.03103457381	0.02380164798	0.1180409533	0.06346770467	0.04060505111	0.8415896264	0.032139438	0.1540006865	0.3677431098	0.07207724068	0.07486593676	0.762647291184501	0.994394124777246	0.976639003506847	not_robust	39.7717153772734	NO PLEIOTROPIC SNPS FOR REMOVAL	NA	0.566605104610366
ebi-a-GCST90001746	CD20 on IgD+ CD24+ B cell	12	5e-06	0.982664391100355	0.948937874423722	1.01758959312594	0.3263809818	-0.01748763005	0.01781852894	0.6680851635	-0.01628591691	0.03798221077	0.2418203792	-0.07674467209	0.06168497826	0.8137125565	-0.01204610444	0.0499082991	0.970723238549249	0.29897430927171	0.962973754887809	not_robust	27.458069444801	NO PLEIOTROPIC SNPS FOR REMOVAL	THERE WERE 1 OUTLITER SNPs IN RADIAL ANALYSIS	0.697651106056057
ebi-a-GCST90001748	CD20 on IgD+ CD38- B cell	6	5e-07	1.02192846942259	0.967231963308278	1.07971803686511	0.4395888765	0.02169149855	0.02806552629	0.9072004134	0.005477043674	0.0469848163	0.7220342593	-0.091135201	0.2387064071	0.8929606122	-0.01002742226	0.07083926126	0.725628690624617	0.657253741287382	0.975954329795258	not_robust	34.8549935794438	NO PLEIOTROPIC SNPS FOR REMOVAL	THERE WERE 1 OUTLITER SNPs IN RADIAL ANALYSIS	0.78339719073294
ebi-a-GCST90001749	CD20 on IgD+ CD38- naive B cell	8	5e-06	1.00487920177726	0.954004030026784	1.05846744707793	0.8543107433	0.00486733705	0.02650751033	0.8397492966	0.007329531604	0.03624637996	0.7189231751	0.02348608939	0.06224482283	0.853796732	0.009147746744	0.04784395952	0.453015103741945	0.748278583421779	0.962565979256359	not_robust	22.7101721586695	NO PLEIOTROPIC SNPS FOR REMOVAL	NA	0.962604317907719
ebi-a-GCST90001750	CD20 on IgD+ CD38- unswitched memory B cell	13	5e-06	0.993710115068526	0.952569714503903	1.03662732265614	0.7699123916	-0.006309749599	0.02157256836	0.7670227349	0.0104055047	0.03512151537	0.06280430593	-0.1785266926	0.08625683521	0.7300530451	0.01777515028	0.05032360179	0.662896060878153	0.061615095825914	0.955198665816333	not_robust	23.5365108777605	NO PLEIOTROPIC SNPS FOR REMOVAL	THERE WERE 1 OUTLITER SNPs IN RADIAL ANALYSIS	0.934346526629622
ebi-a-GCST90001751	CD20 on IgD+ CD38+ B cell	6	5e-07	1.00844602490306	0.943984482404169	1.0773094305033	0.8029308077	0.008410556804	0.03370209587	0.5626310882	0.02465313263	0.0425833814	0.4149600569	0.1019354651	0.1121911376	0.2855383679	0.05995751371	0.05015787835	0.403131330784906	0.430432400406703	0.981023352483579	not_robust	48.6676602437223	NO PLEIOTROPIC SNPS FOR REMOVAL	NA	0.948292390006395
ebi-a-GCST90001752	CD20 on IgD+ CD38dim B cell	8	5e-08	1.00404434315541	0.950545766170414	1.06055392480876	0.8851228726	0.004036186784	0.02793630379	0.1776952443	0.05266338655	0.03907111577	0.4961992965	0.1128371803	0.1558097077	0.366816452	0.06781717105	0.07029640135	0.474579058513898	0.503948723275962	0.982418879530383	not_robust	50.871345204124	NO PLEIOTROPIC SNPS FOR REMOVAL	NA	0.970941522751396
ebi-a-GCST90001758	CD20 on memory B cell	24	5e-06	0.956157206759522	0.929082768925575	0.984020621860664	0.002219668769	-0.04483293723	0.0146553634	0.01494194508	-0.06694498426	0.02750655298	0.1055152926	-0.0490791733	0.02907326665	0.03427398253	-0.07232190377	0.03213482419	0.914047655576077	0.851540885320646	0.963426129412557	not_robust	26.7607190647502	NO PLEIOTROPIC SNPS FOR REMOVAL	THERE WERE 4 OUTLITER SNPs IN RADIAL ANALYSIS	0.0641717137573194
ebi-a-GCST90001759	CD20 on naive-mature B cell	6	5e-08	0.994959543585981	0.931276520473254	1.06299737146788	0.8809745173	-0.005053202363	0.03374787192	0.8203605905	0.01148878749	0.05059329749	0.2994417215	-0.3361062187	0.2821682119	0.553458611	0.04803753441	0.07567193869	0.537366369583066	0.302085336042277	0.978328770108592	not_robust	39.1892073610924	NO PLEIOTROPIC SNPS FOR REMOVAL	NA	0.970202991267062
ebi-a-GCST90001761	CD20 on switched memory B cell	7	5e-08	0.98029091295584	0.941751605683473	1.02040736455806	0.330669152	-0.01990590141	0.02046317653	0.9861876401	0.0006388111176	0.03689970951	0.5937984057	0.0693401408	0.1218073838	0.8735041756	-0.006796330359	0.04090733738	0.848406933883371	0.483155619733216	0.982404481891459	not_robust	49.0611593987591	NO PLEIOTROPIC SNPS FOR REMOVAL	NA	0.701929202250011
ebi-a-GCST90001763	CD20 on transitional B cell	8	5e-06	1.00267427305061	0.947277841743006	1.06131026562144	0.9266156551	0.002670703545	0.02899670453	0.8055415853	0.01049062902	0.04261335938	0.6009156714	0.05515657246	0.09992899413	0.3649642229	0.06050020882	0.06245486862	0.553778569801156	0.599785888545471	0.971313069517616	not_robust	34.5027410513595	NO PLEIOTROPIC SNPS FOR REMOVAL	NA	0.983899508747557
ebi-a-GCST90001760	CD20 on unswitched memory B cell	15	5e-06	1.01151343117103	0.98305091016893	1.04080003472411	0.4317982426	0.01144765601	0.01456225795	0.9028518757	0.003425161835	0.02806140533	0.840070047	-0.006820406214	0.03312728887	0.8645980342	0.004966418545	0.02859411819	0.923013370798492	0.499043111216835	0.965233192974376	not_robust	28.1860718321654	NO PLEIOTROPIC SNPS FOR REMOVAL	THERE WERE 5 OUTLITER SNPs IN RADIAL ANALYSIS	0.779049444111128
ebi-a-GCST90001419	CD20- B cell %B cell	8	5e-06	0.991869964848947	0.945759431408605	1.04022861892499	0.7367896365	-0.008163264111	0.02428764234	0.6382400011	-0.0135454013	0.02881013426	0.5681968827	-0.01944390957	0.03221196998	0.4878817927	-0.02047143344	0.02796214542	0.439275654251986	0.586391679260089	0.960335615907369	not_robust	22.9148718777638	NO PLEIOTROPIC SNPS FOR REMOVAL	NA	0.921307396132082
ebi-a-GCST90001443	CD20- B cell %lymphocyte	7	5e-06	1.00141491063974	0.967880223736548	1.03611149257717	0.9351539229	0.001413910597	0.01737798253	0.8714643342	0.004263065837	0.02634795219	0.5758159852	0.01696734825	0.02836751948	0.7528940584	0.007923367297	0.02403825657	0.724751983166197	0.415677372610652	0.958795782566534	not_robust	23.5633041690088	NO PLEIOTROPIC SNPS FOR REMOVAL	THERE WERE 1 OUTLITER SNPs IN RADIAL ANALYSIS	0.985428824031734
ebi-a-GCST90001421	CD20- B cell Absolute Count	7	5e-06	1.0149936782549	0.987867182818267	1.04286505799123	0.2815761924	0.01488238415	0.01382112488	0.6256754506	0.01191093237	0.02441652069	0.9579810045	0.001581118408	0.02855067046	0.6476077846	0.01202391682	0.02500191668	0.89852782234094	0.476191195097006	0.959235250335147	not_robust	23.2423405430644	NO PLEIOTROPIC SNPS FOR REMOVAL	THERE WERE 1 OUTLITER SNPs IN RADIAL ANALYSIS	0.657526055653889
ebi-a-GCST90001422	CD20- CD38- B cell %B cell	11	5e-06	1.0260078214452	0.98359083007181	1.07025402990985	0.2332919251	0.02567536996	0.02154115381	0.5074190305	0.02337406691	0.03526234999	0.3116414801	0.04295781456	0.04007423563	0.5789339958	0.02404613684	0.04192419335	0.772912149363196	0.576702154067995	0.960301792714318	not_robust	23.5718674823352	NO PLEIOTROPIC SNPS FOR REMOVAL	THERE WERE 1 OUTLITER SNPs IN RADIAL ANALYSIS	0.611511812158108
ebi-a-GCST90001444	CD20- CD38- B cell %lymphocyte	12	5e-06	0.996538663850678	0.939586150236302	1.05694332371708	0.9080623688	-0.003467340433	0.03002470711	0.648390345	0.01820190013	0.0399164923	0.3203432324	0.04855260381	0.04643330154	0.6016343055	0.0236409805	0.04398418397	0.354374107905213	0.18449790571241	0.959630382157228	not_robust	23.5940208143596	NO PLEIOTROPIC SNPS FOR REMOVAL	NA	0.977196124140296
ebi-a-GCST90001423	CD20- CD38- B cell Absolute Count	8	5e-06	1.04509894437119	0.973313862972767	1.12217841035347	0.2243715917	0.04411156454	0.03630624537	0.6532954377	0.02434210217	0.05419124435	0.9638041288	-0.004413611997	0.09329789257	0.8907691099	-0.01166924136	0.08194163454	0.587974559220323	0.58445983094013	0.959520033966459	not_robust	23.1966551342735	NO PLEIOTROPIC SNPS FOR REMOVAL	THERE WERE 1 OUTLITER SNPs IN RADIAL ANALYSIS	0.604198184211086
prot-a-426	CD209 antigen	13	5e-06	0.99311628150846	0.973432747054643	1.01319783167499	0.498854082	-0.006907520576	0.01021378553	0.8435625308	-0.003101609264	0.01571719056	0.8580315801	0.003933066309	0.0214774924	0.8535864099	-0.003109709611	0.01649159237	0.909755486919629	0.512733783318399	0.991659939620913	not_robust	139.829130692372	NO PLEIOTROPIC SNPS FOR REMOVAL	NA	0.812662890940108
prot-c-2891_1_3	CD22	16	5e-05	1.02727915182932	0.994258604646106	1.06139635186641	0.1064024951	0.02691370689	0.01666920787	0.02504895924	0.0533090266	0.02379180214	0.8437696856	-0.01356852212	0.06758407539	0.1059662202	0.07587681229	0.04411105455	0.473254138179117	0.545892149444849	0.950507612386903	not_robust	NA	NO PLEIOTROPIC SNPS FOR REMOVAL	THERE WERE 4 OUTLITER SNPs IN RADIAL ANALYSIS	0.440345455768178
prot-c-5062_60_3	CD226	20	5e-05	0.995494822385089	0.968497376027549	1.02324483878347	0.747535832	-0.004515356511	0.01402762701	0.8202415178	0.00492511774	0.02167417783	0.9720171994	-0.001281244598	0.03602097804	0.510789409	0.02399539664	0.0358028797	0.618666732128758	0.922404607295188	0.94457933837372	not_robust	NA	NO PLEIOTROPIC SNPS FOR REMOVAL	NA	0.926852278108722
prot-a-428	CD226 antigen	9	5e-06	1.03195368436351	0.992057189768239	1.07345465327478	0.1179156008	0.03145378656	0.02011648415	0.7983157565	0.01223438584	0.04787895215	0.8931772393	0.009879711328	0.07095145105	0.8942343213	0.0095318689	0.06945538902	0.962330291116193	0.734385130407329	0.960774959312791	not_robust	24.0348059332057	NO PLEIOTROPIC SNPS FOR REMOVAL	NA	0.462928306274492
prot-a-429	CD226 antigen	10	5e-06	1.01299657462865	0.943838092527426	1.08722255261122	0.7204094917	0.01291284385	0.03607830793	0.4738717135	-0.02995160799	0.0418205373	0.9544921402	-0.005326233719	0.09045960408	0.5184704502	-0.03431450329	0.05106449823	0.192149733873939	0.829599033738045	0.968735071901674	not_robust	32.0545575495634	NO PLEIOTROPIC SNPS FOR REMOVAL	NA	0.916355214926105
prot-c-3291_30_2	CD23	18	5e-05	0.991058082908239	0.965487731029131	1.01730564991314	0.5006325135	-0.008982135968	0.01333660643	0.415565569	-0.01742264307	0.02140009525	0.3334885745	0.05938711325	0.05955106877	0.2466121161	-0.04765614679	0.03971486402	0.733996786112623	0.252329973401897	0.953125678433319	not_robust	NA	NO PLEIOTROPIC SNPS FOR REMOVAL	THERE WERE 2 OUTLITER SNPs IN RADIAL ANALYSIS	0.813917439918728
ebi-a-GCST90001764	CD24 on CD24+ CD27+ B cell	19	5e-05	0.980540176746485	0.95333001776648	1.00852697418109	0.1711082541	-0.01965165841	0.01435840985	0.6711550966	-0.009891046007	0.02329699116	0.2506962346	-0.02960995433	0.02489848018	0.4831730943	-0.01796750743	0.02509402396	0.817990382383314	0.587342469637899	0.947669234184806	not_robust	18.146420800983	NO PLEIOTROPIC SNPS FOR REMOVAL	THERE WERE 1 OUTLITER SNPs IN RADIAL ANALYSIS	0.540453727072311
met-b-145	CD24 on IgA+ B	15	5e-05	0.99654097397183	0.930122696624565	1.06770205308255	0.9215637115	-0.00346502229	0.03519068745	0.8785708571	-0.008324284874	0.05448502281	0.01864135183	0.4378320403	0.1629290171	0.8637545736	-0.01578693429	0.09032434827	0.642052954030415	0.0153647464525957	0.944509570767292	not_robust	18.2249074254432	NO PLEIOTROPIC SNPS FOR REMOVAL	THERE WERE 1 OUTLITER SNPs IN RADIAL ANALYSIS	0.982709557587157
ebi-a-GCST90001769	CD24 on IgD- CD38- B cell	13	5e-06	1.04758448870181	1.01340857940453	1.08291293686646	0.006012477449	0.04648702703	0.01692221788	0.03929593941	0.05785789671	0.02807171626	0.1271431475	0.05395784553	0.03269850526	0.129257177	0.04919195288	0.03019698595	0.785949722986985	0.773099505759701	0.969620114892877	all_significant	31.968213013811	NO PLEIOTROPIC SNPS FOR REMOVAL	THERE WERE 2 OUTLITER SNPs IN RADIAL ANALYSIS	0.115123500958994
ebi-a-GCST90001770	CD24 on IgD- CD38dim B cell	17	5e-05	0.964408079235996	0.932378785275051	0.997537650989441	0.03545987453	-0.03624075524	0.01723233146	0.1532424206	-0.03453629709	0.02418217299	0.1664816599	-0.0345875316	0.02378379058	0.1507068282	-0.03548529024	0.02351054535	0.478272206539523	0.917971992974836	0.945161166012745	not_robust	19.1741246587567	NO PLEIOTROPIC SNPS FOR REMOVAL	THERE WERE 2 OUTLITER SNPs IN RADIAL ANALYSIS	0.27450227457528
ebi-a-GCST90001765	CD24 on IgD+ CD24+ B cell	12	5e-06	0.991979863222294	0.96755383791611	1.01702252678557	0.5267060607	-0.008052471074	0.01272027455	0.4068274402	-0.01585374679	0.01911265373	0.7277168774	-0.005819083319	0.01625018041	0.5139919454	-0.01203446377	0.01784518755	0.532615738085972	0.814170310739424	0.972858017259546	not_robust	41.9988944302302	NO PLEIOTROPIC SNPS FOR REMOVAL	THERE WERE 1 OUTLITER SNPs IN RADIAL ANALYSIS	0.828118272479466
ebi-a-GCST90001766	CD24 on IgD+ CD38- B cell	9	5e-06	0.99658242345944	0.955747673630963	1.03916185636647	0.8725825288	-0.003423429795	0.0213458728	0.576530025	-0.01350660766	0.02418543407	0.8624160385	0.00530038004	0.02948198687	0.5666525484	-0.0153143575	0.02562769651	0.158709769200911	0.661157248593796	0.967419781179987	not_robust	30.1678640238555	NO PLEIOTROPIC SNPS FOR REMOVAL	NA	0.968631774912605
ebi-a-GCST90001767	CD24 on IgD+ CD38- unswitched memory B cell	7	5e-06	1.00391907849293	0.965994902799388	1.04333212653753	0.8421964993	0.003911418911	0.01964701036	0.647197423	0.01192820804	0.02606352573	0.6518324241	0.01734911	0.03618289936	0.4477653083	0.02231842285	0.02748349587	0.470729816815179	0.666833915511184	0.977620902053883	not_robust	41.8325305553019	NO PLEIOTROPIC SNPS FOR REMOVAL	THERE WERE 1 OUTLITER SNPs IN RADIAL ANALYSIS	0.957967899245263
ebi-a-GCST90001768	CD24 on IgD+ CD38+ B cell	14	5e-06	0.999379352851295	0.960367197611837	1.03997626469241	0.9756207297	-0.0006208398299	0.02031567873	0.6488590488	0.0139670416	0.03067334871	0.9599486876	0.001863592955	0.0363438417	0.8726957219	-0.005601129712	0.03427302186	0.595274984210159	0.933149361076173	0.963120162940534	not_robust	27.3563070633808	NO PLEIOTROPIC SNPS FOR REMOVAL	NA	0.993722063078368
ebi-a-GCST90001771	CD24 on memory B cell	12	5e-06	1.0071066891993	0.968559608060135	1.0471878808382	0.7221033606	0.007081555691	0.01991163619	0.4312822447	0.01745042017	0.02217336024	0.4072817521	0.02357065205	0.02724757057	0.314105838	0.0220781162	0.02092981192	0.0865079497315352	0.391341678140573	0.974677961573459	not_robust	40.5149514696941	REMOVED 1 PLEIOTROPIC SNP	THERE WERE 1 OUTLITER SNPs IN RADIAL ANALYSIS	0.916355214926105
ebi-a-GCST90001773	CD24 on switched memory B cell	16	5e-06	1.01947686412264	0.985597075714841	1.05452126643894	0.2632852744	0.01928961742	0.01724350543	0.274496535	0.02512025495	0.02298777048	0.9339320894	0.00210860471	0.02498295842	0.5612338282	0.01550075846	0.02608675861	0.341979447185989	0.356726733995422	0.966857948168109	not_robust	33.9343667467771	NO PLEIOTROPIC SNPS FOR REMOVAL	NA	0.640771365554861
ebi-a-GCST90001774	CD24 on transitional B cell	8	5e-06	1.0007488851949	0.940813066067088	1.06450299994815	0.9810458306	0.0007486049203	0.03150990745	0.8249582521	0.009310816479	0.04209756446	0.6987936596	0.02888621437	0.07114034319	0.8092259298	0.01289024174	0.0514116038	0.394561922758538	0.669696849697267	0.965585790758908	not_robust	28.2120259066287	NO PLEIOTROPIC SNPS FOR REMOVAL	NA	0.994653501974342
ebi-a-GCST90001772	CD24 on unswitched memory B cell	15	5e-06	0.988285172219527	0.961757925275472	1.01554409478791	0.3959510403	-0.01178398703	0.0138818928	0.3653955128	-0.01668039834	0.01842869342	0.5356106489	-0.01146367007	0.01801554455	0.4529310842	-0.01317140578	0.01706068552	0.395415836246004	0.976829532920562	0.969952024041661	not_robust	34.6009080629722	NO PLEIOTROPIC SNPS FOR REMOVAL	NA	0.75306358496554
ebi-a-GCST90001417	CD24+ CD27+ B cell %B cell	14	5e-06	1.00001928749947	0.958883804288935	1.04291945582763	0.9992819242	1.93e-05	0.02143095008	0.4530143832	0.02591417825	0.03453386184	0.5930776762	0.02372191513	0.04320973188	0.473968547	0.03030911465	0.04110166037	0.762642320975358	0.509154652604495	0.957400727218201	not_robust	24.802404626958	NO PLEIOTROPIC SNPS FOR REMOVAL	NA	0.999828289475171
ebi-a-GCST90001442	CD24+ CD27+ B cell %lymphocyte	15	5e-06	1.00487554927364	0.966724837940827	1.04453183563471	0.8054540976	0.004863702275	0.01974748907	0.6660280824	0.008588230937	0.01989833031	0.6206169274	0.01259085439	0.0248319992	0.6339779097	0.009336978661	0.01918288443	0.102561212922436	0.599269447596695	0.964813532954563	not_robust	26.9532095924074	NO PLEIOTROPIC SNPS FOR REMOVAL	NA	0.948757754751712
ebi-a-GCST90001418	CD24+ CD27+ B cell Absolute Count	10	5e-06	1.00849604727971	0.976457451529278	1.04158586304598	0.6075161887	0.008460158999	0.01647156175	0.6944496123	0.008043363047	0.02047575197	0.5439313914	0.01305494981	0.02059939681	0.7043293724	0.00717248768	0.01830701619	0.548540397384668	0.67775647313261	0.962606909580508	not_robust	24.5524279831947	NO PLEIOTROPIC SNPS FOR REMOVAL	NA	0.866957714942899
ebi-a-GCST90000450	CD244 levels	7	5e-06	0.976819957647533	0.946649794875477	1.00795165733284	0.1428679576	-0.02345292473	0.01600670114	0.8151289137	-0.005738679034	0.02454371543	0.9238438378	-0.003538159146	0.03520139716	0.8612344662	-0.005850513057	0.03206555052	0.607620017377057	0.535854300320637	0.958818637847631	not_robust	NA	NO PLEIOTROPIC SNPS FOR REMOVAL	NA	0.502640730583618
ebi-a-GCST90001943	CD25 on activated & secreting CD4 regulatory T cell	10	5e-06	1.03975586609642	1.00687149436555	1.07371423973338	0.01742386549	0.03898594146	0.01639691235	0.08680664671	0.0429260065	0.02506644668	0.05312867303	0.05751908246	0.02537098706	0.09833556905	0.04756786902	0.02580058917	0.57831287424977	0.33324504263476	0.960310960670638	not_robust	23.8086829064313	NO PLEIOTROPIC SNPS FOR REMOVAL	NA	0.202291609506579
ebi-a-GCST90001939	CD25 on activated CD4 regulatory T cell	8	5e-06	1.09889374358869	1.04431773855326	1.15632188855784	0.0002850876454	0.09430398611	0.02598989576	0.04370006981	0.09810400313	0.04863962656	0.08575491694	0.1188405116	0.05785550663	0.07924932545	0.1033437772	0.05035268318	0.820880639902512	0.607050397692411	0.956179858514882	all_significant	23.1426134438922	NO PLEIOTROPIC SNPS FOR REMOVAL	NA	0.0168490864998691
ebi-a-GCST90001775	CD25 on B cell	6	5e-07	0.996018460672107	0.963129400036714	1.03003062097556	0.8158604797	-0.003989486758	0.01713164166	0.770015318	-0.006498439906	0.0222279182	0.8204022413	-0.005489541347	0.02264799024	0.790831269	-0.006259790662	0.02237175876	0.512683929037262	0.907646158469769	0.98334595258474	not_robust	50.0113954031377	NO PLEIOTROPIC SNPS FOR REMOVAL	NA	0.950771192239947
ebi-a-GCST90001776	CD25 on CD20- CD38- B cell	8	5e-06	1.00272549164353	0.955638471525126	1.05213262290197	0.9116841609	0.002721784226	0.02453948446	0.7446024429	0.01111166297	0.0341094828	0.4432631336	0.02689489918	0.03277589197	0.7309555768	0.01223369476	0.03418036296	0.458903781734548	0.296316357100974	0.959368097185819	not_robust	23.3398271874041	NO PLEIOTROPIC SNPS FOR REMOVAL	THERE WERE 2 OUTLITER SNPs IN RADIAL ANALYSIS	0.979221204166029
ebi-a-GCST90001777	CD25 on CD24+ CD27+ B cell	15	5e-06	0.993227965350147	0.960922582633919	1.02661942697773	0.6871130746	-0.006795068928	0.01687059362	0.3945406681	-0.02385369218	0.028016635	0.5026094504	-0.03029736272	0.04393878846	0.5512875786	-0.01929992545	0.03161123828	0.84737196843788	0.551082870482247	0.970969084260906	not_robust	39.9852362331455	NO PLEIOTROPIC SNPS FOR REMOVAL	THERE WERE 1 OUTLITER SNPs IN RADIAL ANALYSIS	0.901410254824875
ebi-a-GCST90001962	CD25 on CD28+ CD4+ T cell	17	5e-05	1.01802711449691	0.998103442594795	1.0383484933752	0.07643638064	0.01786655284	0.01008413826	0.4823417524	0.01454040012	0.02069686629	0.3102621959	0.0136813646	0.01302765895	0.3371410977	0.01362880334	0.01377323598	0.73784092980412	0.490938910260059	0.947047022031518	not_robust	18.6847019151006	NO PLEIOTROPIC SNPS FOR REMOVAL	THERE WERE 1 OUTLITER SNPs IN RADIAL ANALYSIS	0.383214676221115
ebi-a-GCST90001940	CD25 on CD39+ activated CD4 regulatory T cell	8	5e-06	0.961516730883123	0.924773111345909	0.999720269140002	0.04837339846	-0.03924331329	0.01987935883	0.1983538831	-0.04448468256	0.03458463746	0.1465654855	-0.06250355546	0.03749499878	0.2075001473	-0.04701597449	0.03385567409	0.75541721829777	0.427872651107003	0.970998795076333	not_robust	24.9497212950419	NO PLEIOTROPIC SNPS FOR REMOVAL	NA	0.314101999946586
ebi-a-GCST90001935	CD25 on CD39+ CD4 regulatory T cell	7	5e-06	0.949680974659941	0.879130040275415	1.02589368160882	0.1898894017	-0.05162916693	0.03938432865	0.1347891254	-0.07968153843	0.05328156845	0.699971835	-0.06035861948	0.1478400787	0.1299587084	-0.1007907734	0.05746141281	0.395457824878204	0.953168263295682	0.971966763497858	not_robust	26.5113513456732	NO PLEIOTROPIC SNPS FOR REMOVAL	THERE WERE 1 OUTLITER SNPs IN RADIAL ANALYSIS	0.562863653467157
ebi-a-GCST90001961	CD25 on CD39+ CD4+ T cell	9	5e-06	1.0181508554453	0.992828828755218	1.04411871857478	0.1615427777	0.01798809521	0.01284954229	0.3074900594	0.01773915544	0.01738276009	0.5278730901	-0.02034551562	0.03063515506	0.4799771168	0.01322228249	0.0178480741	0.719541845174381	0.188303108881045	0.986206425352876	not_robust	138.544390913374	NO PLEIOTROPIC SNPS FOR REMOVAL	THERE WERE 2 OUTLITER SNPs IN RADIAL ANALYSIS	0.529988125846096
ebi-a-GCST90001938	CD25 on CD39+ resting CD4 regulatory T cell	8	5e-06	0.972694569371013	0.91494131667068	1.03409334352359	0.3753476492	-0.02768515217	0.03122969305	0.3292008414	-0.04433573055	0.04543876401	0.4612684845	-0.04559032776	0.0579347691	0.3455052503	-0.08166684821	0.08074717645	0.473087591347847	0.718519512860279	0.961777759747951	not_robust	23.5113988744487	NO PLEIOTROPIC SNPS FOR REMOVAL	NA	0.736816128925315
ebi-a-GCST90001942	CD25 on CD39+ secreting CD4 regulatory T cell	81	5e-05	0.98564949618622	0.973134341378138	0.998325604208273	0.02662069362	-0.01445446812	0.006519729061	0.5110699414	0.007869449735	0.01197470761	0.1115455572	-0.01303268218	0.008098485524	0.7841387587	0.002721967727	0.009903405639	0.666602472082112	0.749287732783649	0.945574836428227	not_robust	18.2522104683923	NO PLEIOTROPIC SNPS FOR REMOVAL	THERE WERE 6 OUTLITER SNPs IN RADIAL ANALYSIS	0.244031443791689
ebi-a-GCST90001936	CD25 on CD4 regulatory T cell	11	5e-06	1.01733900588936	0.971671413557147	1.06515292974922	0.4631870384	0.01719040065	0.02343264501	0.2006383374	0.03433127203	0.02682685947	0.2518346935	0.03748646186	0.03061280341	0.1595590746	0.03856777749	0.02537900824	0.193077425328631	0.331479588694691	0.959824124739494	not_robust	22.7396394433743	NO PLEIOTROPIC SNPS FOR REMOVAL	NA	0.795944325044833
ebi-a-GCST90001960	CD25 on CD4+ T cell	9	5e-06	1.01346291310835	0.988918398572204	1.03861661157178	0.2850132912	0.01337309335	0.01250844548	0.3662302737	0.01619199241	0.01792027487	0.1534182078	0.02802310436	0.01750388053	0.2210919394	0.02189502716	0.01649808512	0.631086680125435	0.191459835470381	0.963670047043938	not_robust	25.0394830255845	NO PLEIOTROPIC SNPS FOR REMOVAL	NA	0.658028230995653
ebi-a-GCST90001933	CD25 on CD45RA- CD4 not regulatory T cell	12	5e-06	1.00169459322153	0.965395785198672	1.03935823366244	0.9283589854	0.001693159018	0.01883177584	0.7916519638	-0.006948029999	0.02630175141	0.5866253955	0.01527221585	0.02718466518	0.7543462623	-0.008201946245	0.02556415492	0.445707259340938	0.494939134017399	0.963987453145934	not_robust	31.5777683390462	NO PLEIOTROPIC SNPS FOR REMOVAL	NA	0.983974808217783
ebi-a-GCST90001934	CD25 on CD45RA+ CD4 not regulatory T cell	80	5e-05	1.01686269415424	1.00161761771363	1.03233980760335	0.03002814639	0.01672209729	0.007707033933	0.2112673216	0.015539553	0.01243076506	0.1792732207	0.01381228447	0.01019224626	0.1036572386	0.01993428429	0.01210790983	0.567397681798277	0.655923374888757	0.946831278212729	not_robust	18.7168922131242	NO PLEIOTROPIC SNPS FOR REMOVAL	THERE WERE 17 OUTLITER SNPs IN RADIAL ANALYSIS	0.257805194053682
ebi-a-GCST90001785	CD25 on IgD- CD24- B cell	16	5e-06	1.01284969885573	0.981864147069856	1.04481308899362	0.4205692272	0.01276784195	0.01585212513	0.4799240878	0.01875350979	0.02654707681	0.4421956793	0.0219054044	0.02769682578	0.5470377666	0.01686559599	0.02737289602	0.851256036249621	0.641816636377821	0.9648554043952	not_robust	27.5503098663687	NO PLEIOTROPIC SNPS FOR REMOVAL	THERE WERE 1 OUTLITER SNPs IN RADIAL ANALYSIS	0.771324497492789
ebi-a-GCST90001786	CD25 on IgD- CD27- B cell	13	5e-06	0.980043613445397	0.926800338256064	1.0363456341227	0.4793681682	-0.02015820479	0.02849944728	0.6290093142	0.01879533229	0.0389039275	0.06203404715	-0.1126699559	0.05425022041	0.8044678456	0.01521499852	0.0601123813	0.357071346271224	0.0743923496718883	0.967847429170309	not_robust	29.9624028752392	NO PLEIOTROPIC SNPS FOR REMOVAL	NA	0.803586479242525
ebi-a-GCST90001787	CD25 on IgD- CD38- B cell	12	5e-06	1.02098577203577	0.996330516302373	1.04625114823154	0.09586534219	0.02076860376	0.01247185537	0.1975758879	0.02865878673	0.02224217097	0.1316834796	0.03344993176	0.02037511014	0.2000109153	0.0320089815	0.02347741539	0.78461023396011	0.362612809702303	0.972335295938162	not_robust	38.0197716901535	NO PLEIOTROPIC SNPS FOR REMOVAL	NA	0.422367047988956
ebi-a-GCST90001788	CD25 on IgD- CD38+ B cell	7	5e-06	0.979559963057648	0.94238140327825	1.01820528067253	0.2955096262	-0.02065182544	0.01974151745	0.9129630379	-0.004600723473	0.04209188842	0.9910409344	-0.0006375853478	0.05402905459	0.9697773269	-0.001797830206	0.04552078587	0.905503164411515	0.65965473353021	0.960212418683567	not_robust	23.2683101331256	NO PLEIOTROPIC SNPS FOR REMOVAL	THERE WERE 1 OUTLITER SNPs IN RADIAL ANALYSIS	0.665861475826586
ebi-a-GCST90001789	CD25 on IgD- CD38dim B cell	12	5e-06	0.958357315290065	0.921893629987642	0.996263249787605	0.03162156935	-0.04253459008	0.01979124529	0.3002870985	-0.03161366489	0.03052048479	0.4054160107	-0.03611918706	0.04158196076	0.5151275615	-0.02319579902	0.03449055602	0.742787245525075	0.854797182289065	0.977520503228746	not_robust	44.7022902667608	NO PLEIOTROPIC SNPS FOR REMOVAL	NA	0.261806000908055
ebi-a-GCST90001794	CD25 on IgD+ B cell	6	5e-07	0.991480462377004	0.958296264607517	1.02581377344503	0.622282495	-0.008556036333	0.01736849961	0.6312804681	-0.01083141288	0.02256895299	0.6421790157	-0.01139055062	0.02269998635	0.6330830513	-0.01074906393	0.02116077707	0.51064304303019	0.824524757424626	0.982386350817998	not_robust	47.2935096777456	NO PLEIOTROPIC SNPS FOR REMOVAL	THERE WERE 1 OUTLITER SNPs IN RADIAL ANALYSIS	0.873844256489747
ebi-a-GCST90001779	CD25 on IgD+ CD24- B cell	8	5e-07	0.994203405606748	0.962814671665698	1.02661544408128	0.7224571707	-0.005813459853	0.01636779326	0.6021672564	-0.01117412131	0.02143566527	0.4980320165	-0.01566840866	0.02173172735	0.5785699556	-0.01216947435	0.02089564744	0.540675764451903	0.464593454599587	0.984599444084131	not_robust	56.7904306178294	NO PLEIOTROPIC SNPS FOR REMOVAL	NA	0.916355214926105
ebi-a-GCST90001778	CD25 on IgD+ CD24+ B cell	12	5e-06	0.995670736410229	0.960576624029511	1.03204699192558	0.812666757	-0.004338661987	0.01830758307	0.3186425304	-0.02715635601	0.02723120556	0.2004616917	-0.05119623137	0.03735171113	0.3056700693	-0.02866045016	0.02667716608	0.699187092582269	0.158053153666805	0.972434869444115	not_robust	39.7963453664686	NO PLEIOTROPIC SNPS FOR REMOVAL	NA	0.949621093368561
ebi-a-GCST90001781	CD25 on IgD+ CD38- naive B cell	12	5e-06	0.992218426956227	0.97797147430902	1.00667292723142	0.2897427022	-0.007812007471	0.007378963916	0.4474570859	-0.01822303568	0.02398837013	0.2995344941	-0.02771356434	0.0253283547	0.3886021843	-0.02136920067	0.02380598135	0.998246413168253	0.313590002518858	0.96705594564609	not_robust	29.2330945723217	NO PLEIOTROPIC SNPS FOR REMOVAL	THERE WERE 1 OUTLITER SNPs IN RADIAL ANALYSIS	0.660881489295656
ebi-a-GCST90001782	CD25 on IgD+ CD38- unswitched memory B cell	10	5e-06	0.986018684569988	0.969565305934448	1.00275127458703	0.1010089082	-0.01407997469	0.008585444617	0.4368834666	-0.01090153829	0.01402187145	0.4040130959	-0.01242084805	0.01409873616	0.3894947355	-0.012136807	0.01342399551	0.796108206841514	0.854196458046518	0.962827904131386	not_robust	35.2308326231303	NO PLEIOTROPIC SNPS FOR REMOVAL	NA	0.431009343990321
ebi-a-GCST90001783	CD25 on IgD+ CD38+ B cell	10	5e-06	0.997623785340067	0.930483858494766	1.06960825595218	0.9466396129	-0.002379042338	0.03554668767	0.8939156631	0.006458924703	0.04843545675	0.1418020544	-0.1867177299	0.1145683046	0.8224764151	-0.01500231099	0.0649434858	0.347883146181466	0.13081263884108	0.965973402906596	not_robust	34.8550161852464	NO PLEIOTROPIC SNPS FOR REMOVAL	NA	0.98602278248064
ebi-a-GCST90001784	CD25 on IgD+ CD38dim B cell	16	5e-06	1.02285550239663	0.995462912358743	1.05100186636186	0.1027505654	0.02259822811	0.01384981611	0.05592063876	0.03874369031	0.02026710812	0.1115045345	0.02919405167	0.01718744756	0.0628551496	0.03497469963	0.01740661947	0.378286865401706	0.512467690142611	0.972513655580281	not_robust	35.383417860516	NO PLEIOTROPIC SNPS FOR REMOVAL	THERE WERE 1 OUTLITER SNPs IN RADIAL ANALYSIS	0.43373453535572
ebi-a-GCST90001790	CD25 on memory B cell	12	5e-06	0.997928386578446	0.96149995190535	1.03573698861411	0.9129638091	-0.002073762181	0.0189729601	0.4592439318	-0.02343406061	0.03166369592	0.5209419546	0.0324419148	0.04876699683	0.6024307807	-0.01879041996	0.03503742956	0.793143186525728	0.437109499439601	0.97596823257661	not_robust	43.7523789399227	NO PLEIOTROPIC SNPS FOR REMOVAL	NA	0.979355648220739
ebi-a-GCST90001791	CD25 on naive-mature B cell	6	5e-07	1.04456212728398	0.982356185893878	1.11070714820531	0.1640008318	0.04359778065	0.03132607259	0.9425345399	0.003022256529	0.04192649084	0.6102958568	0.04143525689	0.07505484466	0.8898122618	0.007058207236	0.04842674798	0.50822823043191	0.975573599061268	0.986866409564423	not_robust	63.5804642392971	NO PLEIOTROPIC SNPS FOR REMOVAL	NA	0.531202157844988
ebi-a-GCST90001937	CD25 on resting CD4 regulatory T cell	8	5e-06	1.08990323610494	1.03169753236982	1.15139275495156	0.002109160176	0.08608891808	0.0280017259	0.2565221431	0.05922580671	0.05219743991	0.7216363533	0.05162942285	0.1382412145	0.4619979187	0.05009404879	0.06438039668	0.852171887317541	0.803008415273719	0.965592255042339	all_significant	26.2558656916878	NO PLEIOTROPIC SNPS FOR REMOVAL	THERE WERE 1 OUTLITER SNPs IN RADIAL ANALYSIS	0.0627037096015754
ebi-a-GCST90001941	CD25 on secreting CD4 regulatory T cell	7	5e-06	1.04581900344883	0.978487237116476	1.11778401034424	0.1870083969	0.04480031381	0.03395298437	0.05949467559	0.07458238704	0.0395763314	0.08439806769	0.1017216846	0.04734402051	0.1266145098	0.07394759525	0.04170992241	0.263727002874641	0.177255842776983	0.964089837285524	not_robust	25.8072158514572	NO PLEIOTROPIC SNPS FOR REMOVAL	NA	0.559404065277957
ebi-a-GCST90001793	CD25 on switched memory B cell	10	5e-06	0.976503466741141	0.937952277096415	1.01663916581062	0.247274301	-0.0237769785	0.02055062758	0.3985759593	-0.02921871349	0.03461247035	0.5754481821	-0.03664565472	0.06277206924	0.5195017785	-0.02606997057	0.03889373672	0.844960506392568	0.824695180610941	0.980888548634274	not_robust	47.3743979298046	NO PLEIOTROPIC SNPS FOR REMOVAL	THERE WERE 1 OUTLITER SNPs IN RADIAL ANALYSIS	0.625988018694053
ebi-a-GCST90001795	CD25 on transitional B cell	12	5e-06	0.984557058371505	0.940557445748468	1.03061498855901	0.5046372148	-0.01556342588	0.0233260848	0.4571891628	-0.03025310039	0.04069103193	0.389498166	0.07150032022	0.0794829191	0.6332017599	-0.03042011068	0.06197874445	0.893597913543788	0.257821052380492	0.962854821959024	not_robust	28.2962282890576	NO PLEIOTROPIC SNPS FOR REMOVAL	NA	0.816407325063945
ebi-a-GCST90001792	CD25 on unswitched memory B cell	6	5e-07	0.992085794326812	0.962303557568268	1.02278975855832	0.6093865607	-0.00794568922	0.01555083697	0.4328515319	-0.02546942431	0.03247319728	0.651213012	-0.03405147953	0.0698044191	0.5474486883	-0.02513502977	0.03897889088	0.914351643290289	0.703030312830647	0.968694908909647	not_robust	62.0336903998582	NO PLEIOTROPIC SNPS FOR REMOVAL	NA	0.867525114112774
ebi-a-GCST90001505	CD25++ CD4+ T cell %CD4+ T cell	11	5e-06	0.940194358253727	0.901928571205016	0.980083633575463	0.003626462693	-0.06166866099	0.02119963797	0.1960133618	-0.0409991026	0.03170867263	0.7553991364	-0.01115067747	0.03471667122	0.1689538615	-0.03914972103	0.02640334032	0.659042962430443	0.0732350918876982	0.967973406099926	all_significant	30.8338262519895	NO PLEIOTROPIC SNPS FOR REMOVAL	THERE WERE 1 OUTLITER SNPs IN RADIAL ANALYSIS	0.087597206349415
ebi-a-GCST90001506	CD25++ CD4+ T cell %T cell	8	5e-06	0.983919215187621	0.952747700911645	1.01611058319961	0.323652429	-0.01621148369	0.01642534115	0.214494206	-0.03763289519	0.03031727588	0.3296879404	-0.03315336172	0.03125912013	0.2521184933	-0.03660161517	0.02932562227	0.818623190499524	0.459799358689125	0.964575595512803	not_robust	31.0602509654532	NO PLEIOTROPIC SNPS FOR REMOVAL	THERE WERE 1 OUTLITER SNPs IN RADIAL ANALYSIS	0.695457210425439
ebi-a-GCST90001504	CD25++ CD4+ T cell Absolute Count	11	5e-06	0.980628255258678	0.947372297430445	1.01505160919304	0.2664403518	-0.01956183592	0.01760270083	0.52626141	-0.02237917231	0.03531379069	0.4865878211	-0.03320265956	0.04576598042	0.5817668812	-0.02101930144	0.03692659439	0.936372852262317	0.720216567846874	0.954856286312158	not_robust	26.1814009427494	NO PLEIOTROPIC SNPS FOR REMOVAL	NA	0.644107618738185
ebi-a-GCST90001511	CD25++ CD45RA- CD4 not regulatory T cell %CD4+ T cell	14	5e-06	0.968101470760127	0.94799862608915	0.988630607571983	0.002461431741	-0.03241837203	0.01070604794	0.1398923773	-0.03051236126	0.02066964382	0.5282892341	-0.01303674163	0.02007380994	0.1968055098	-0.02486191767	0.01827456472	0.9495095453773	0.140312834580891	0.969135555834018	all_significant	32.855026375422	NO PLEIOTROPIC SNPS FOR REMOVAL	NA	0.0680107649002906
ebi-a-GCST90001512	CD25++ CD45RA- CD4 not regulatory T cell %T cell	11	5e-06	0.968588695551827	0.945639978543258	0.992094330229159	0.00908639469	-0.03191522	0.01223374221	0.08178766112	-0.03318694196	0.01906850011	0.09808420992	-0.03697134745	0.02003559611	0.07664603689	-0.03431735717	0.01738555745	0.783332371899834	0.70425036205181	0.967821495854013	not_robust	32.6677462509933	NO PLEIOTROPIC SNPS FOR REMOVAL	THERE WERE 1 OUTLITER SNPs IN RADIAL ANALYSIS	0.14511197602443
ebi-a-GCST90001510	CD25++ CD45RA- CD4 not regulatory T cell Absolute Count	15	5e-06	0.96954776727234	0.954453594665033	0.984880646138361	0.0001119795543	-0.03092553551	0.008005468837	0.0292861608	-0.03252801545	0.01492375735	0.04153880128	-0.03719950137	0.01645120242	0.07675352444	-0.02810280465	0.01470885555	0.945798453781289	0.600530441375072	0.965148513152934	all_significant	29.6969342565111	NO PLEIOTROPIC SNPS FOR REMOVAL	NA	0.0091690377427678
ebi-a-GCST90001508	CD25++ CD45RA+ CD4 not regulatory T cell %CD4+ T cell	8	5e-07	1.01253172853321	0.98091773971718	1.04516460430418	0.441585162	0.01245385633	0.01618394529	0.5725545635	0.01037281244	0.01838195325	0.2067949922	0.02721049444	0.01922923249	0.4285592607	0.01521016764	0.01810311136	0.216746063257471	0.244171412598091	0.976462231081273	not_robust	42.9805064796959	NO PLEIOTROPIC SNPS FOR REMOVAL	THERE WERE 1 OUTLITER SNPs IN RADIAL ANALYSIS	0.784055786471224
ebi-a-GCST90001509	CD25++ CD45RA+ CD4 not regulatory T cell %T cell	6	5e-07	1.01596364655857	0.981444641620238	1.05169674106589	0.3691816275	0.01583756757	0.01763634502	0.5228307453	0.01163815513	0.01821341766	0.3096008105	0.02622255289	0.02255373393	0.6111772739	0.01041649111	0.01922346801	0.188352652247154	0.473289271860699	0.980555037487346	not_robust	44.2258966623821	NO PLEIOTROPIC SNPS FOR REMOVAL	NA	0.73262767957168
ebi-a-GCST90001507	CD25++ CD45RA+ CD4 not regulatory T cell Absolute Count	18	5e-06	1.00967423621469	0.980065222037343	1.0401777762877	0.5260794928	0.009627740425	0.01518566166	0.9878031444	-0.0003184319339	0.02083012517	0.2341650073	0.02600957805	0.02103710535	0.979268163	0.0005187922913	0.01967249652	0.252903347694181	0.280665668304477	0.966430994455582	not_robust	30.6550780865178	NO PLEIOTROPIC SNPS FOR REMOVAL	NA	0.82771210868484
ebi-a-GCST90001680	CD25++ CD8+ T cell %CD8+ T cell	9	5e-06	0.954648392870237	0.905312000034603	1.00667344956754	0.08646955268	-0.0464121813	0.02707319489	0.06939095159	-0.06423156343	0.03537241648	0.032967925	-0.121406715	0.04582333756	0.1332390426	-0.06413945451	0.03838070475	0.464102300710432	0.0794580101384625	0.963698737007834	not_robust	25.546876341276	NO PLEIOTROPIC SNPS FOR REMOVAL	THERE WERE 1 OUTLITER SNPs IN RADIAL ANALYSIS	0.403218541502973
ebi-a-GCST90001679	CD25++ CD8+ T cell %T cell	10	5e-06	0.97055688300584	0.921366703134697	1.02237324177787	0.2600863941	-0.02988526603	0.02653668284	0.1050666446	-0.05933728924	0.03661052025	0.3537887535	-0.04400578146	0.04470692624	0.1291094851	-0.06793793564	0.04066336844	0.332426644559043	0.696878160949418	0.962307728815318	not_robust	24.4247654171841	NO PLEIOTROPIC SNPS FOR REMOVAL	NA	0.638291780491288
ebi-a-GCST90001681	CD25++ CD8+ T cell Absolute Count	14	5e-06	0.973786636063171	0.926744189861407	1.02321700308371	0.2930388049	-0.02656305882	0.02526257527	0.05081699638	-0.06669714834	0.0341507421	0.5541863143	-0.028688081	0.04714395339	0.1095270845	-0.06915167872	0.04025393416	0.316935449225558	0.957587004976489	0.960463565801165	not_robust	24.9439054008681	NO PLEIOTROPIC SNPS FOR REMOVAL	NA	0.66333927677517
prot-c-5412_53_3	CD27	14	5e-05	1.00344443644059	0.968740338023127	1.03939177249325	0.8481509448	0.003438517956	0.01795774999	0.1688672479	0.02766852028	0.02011008932	0.6619117817	0.01846295031	0.04118280459	0.1382087307	0.03100211587	0.01962631305	0.087061475099441	0.689965213934163	0.972328981865116	not_robust	NA	NO PLEIOTROPIC SNPS FOR REMOVAL	NA	0.96094386939416
ebi-a-GCST90001798	CD27 on CD24+ CD27+ B cell	10	5e-08	0.982280623403899	0.956905132743219	1.00832902876034	0.1806203206	-0.01787824424	0.01335345819	0.387821889	-0.01867598918	0.02162638836	0.4918722055	-0.02715584877	0.0377030135	0.563371006	-0.01439895668	0.02400233331	0.862600902361597	0.78462030128632	0.991431666848058	not_robust	116.578093675559	NO PLEIOTROPIC SNPS FOR REMOVAL	NA	0.551739973960544
met-b-155	CD27 on CD4 T	24	5e-05	0.997115856043969	0.946926316086867	1.04996557122095	0.912715513	-0.002888311114	0.02634983951	0.1740009605	-0.05161621837	0.03796818537	0.1628865236	-0.1693250975	0.1172775959	0.2311509866	-0.0831799098	0.06762902562	0.718017976337385	0.156967037267636	0.945850827760897	not_robust	19.6502283410708	NO PLEIOTROPIC SNPS FOR REMOVAL	THERE WERE 1 OUTLITER SNPs IN RADIAL ANALYSIS	0.979355648220739
met-b-157	CD27 on CD8 T	19	5e-05	0.944493578439284	0.893465296407482	0.998436227237863	0.04388085273	-0.05710639096	0.02833744604	0.1622735405	-0.06444123192	0.04611292195	0.0821186348	-0.1872326166	0.1013315829	0.5969292591	-0.03297547484	0.06125264368	0.658783918956116	0.195093531576088	0.9540842212664	not_robust	21.8353418717903	NO PLEIOTROPIC SNPS FOR REMOVAL	THERE WERE 2 OUTLITER SNPs IN RADIAL ANALYSIS	0.301333901263156
met-b-144	CD27 on IgA+B	22	5e-05	1.00120524245168	0.943460275663383	1.06248451934863	0.9682993803	0.00120451673	0.03030894641	0.2554530653	-0.04969399256	0.04369840222	0.1950404207	-0.1870857599	0.1395407048	0.2497627147	-0.1044613753	0.08825072046	0.437502265992254	0.182276642877379	0.94520244605576	not_robust	19.1320179096095	REMOVED 1 PLEIOTROPIC SNP	NA	0.990985031538478
ebi-a-GCST90001803	CD27 on IgD- CD38+ B cell	9	5e-06	1.02376241330766	0.958773818506348	1.09315613200026	0.4827816826	0.02348448144	0.03346151263	0.7191147779	0.01704634234	0.04739806935	0.3761969959	-0.1558677727	0.1649653242	0.7677203126	0.01606028487	0.05255571382	0.554573198037124	0.30191118565709	0.96484616047644	not_robust	25.9406225989764	NO PLEIOTROPIC SNPS FOR REMOVAL	THERE WERE 1 OUTLITER SNPs IN RADIAL ANALYSIS	0.805675262818207
ebi-a-GCST90001804	CD27 on IgD- CD38dim B cell	8	5e-08	0.976008208966315	0.953100397935904	0.999466610267532	0.04506694937	-0.02428428178	0.01211772946	0.4477593356	-0.01733318418	0.02283218167	0.6688699031	-0.01578529165	0.03511942613	0.6038169159	-0.01174944744	0.02162799056	0.896431023060767	0.783616951189939	0.991787195102466	not_robust	146.54816208224	NO PLEIOTROPIC SNPS FOR REMOVAL	NA	0.304787056999706
ebi-a-GCST90001800	CD27 on IgD+ CD24+ B cell	6	5e-08	0.988855672299926	0.947778778858738	1.03171284528779	0.6046526421	-0.01120689097	0.02164656562	0.5901655098	-0.01468639714	0.02726791821	0.1919360663	-0.08759745201	0.05586280907	0.5588807118	-0.0176555938	0.0282114865	0.499687825629666	0.207214537957405	0.993054696046104	not_robust	125.765259253476	NO PLEIOTROPIC SNPS FOR REMOVAL	NA	0.866014793305216
ebi-a-GCST90001801	CD27 on IgD+ CD38- unswitched memory B cell	8	5e-07	0.991915409647116	0.963710643033762	1.02094564069366	0.5812620238	-0.008117447866	0.01471772673	0.6487705109	-0.01056237661	0.02319001503	0.1916383056	-0.07581384973	0.05153087612	0.6198398558	-0.01232078038	0.02374494253	0.718108863343673	0.209497764610808	0.987687169485563	not_robust	83.8408849270538	NO PLEIOTROPIC SNPS FOR REMOVAL	NA	0.852721058417823
met-b-146	CD27 on IgG+B	26	5e-05	0.975659088582902	0.926759224405407	1.02713912315807	0.3475753559	-0.02464204807	0.02623440583	0.7720736114	-0.01107728487	0.03824189556	0.8012672421	0.03576546253	0.1405250022	0.4254736129	-0.06369606892	0.07861821844	0.631044732009336	0.664866514811269	0.950485011025534	not_robust	19.3788235192793	NO PLEIOTROPIC SNPS FOR REMOVAL	THERE WERE 1 OUTLITER SNPs IN RADIAL ANALYSIS	0.71648395521762
ebi-a-GCST90001805	CD27 on memory B cell	7	5e-08	0.999370926699018	0.953007567418618	1.04798984108438	0.9792860608	-0.0006292712506	0.0242363079	0.7545589937	-0.008330081111	0.02664486228	0.1703036456	-0.0999635812	0.06244317692	0.7218230367	-0.01065795581	0.02855759495	0.303757350234605	0.149616126687104	0.991463342234641	not_robust	109.071064953154	NO PLEIOTROPIC SNPS FOR REMOVAL	NA	0.994251918282749
ebi-a-GCST90001807	CD27 on Plasma Blast-Plasma Cell	62	5e-05	0.99512273486417	0.975265669197657	1.01538410375732	0.6344811637	-0.004889197808	0.0102837582	0.5473238128	0.01047891592	0.01741334079	0.9994898064	-9.59e-06	0.01494257736	0.9668746272	0.000632676633	0.01517236764	0.605558083544918	0.644897897557554	0.946629942973405	not_robust	18.7032080592046	NO PLEIOTROPIC SNPS FOR REMOVAL	THERE WERE 10 OUTLITER SNPs IN RADIAL ANALYSIS	0.878075557599886
ebi-a-GCST90001808	CD27 on switched memory B cell	10	5e-08	0.984836414368066	0.959416414518721	1.01092992405377	0.2521123198	-0.01527972839	0.01334201659	0.4238963343	-0.01742314914	0.02178765669	0.5440209707	-0.02634331263	0.04157656793	0.5658946459	-0.01397290208	0.02344654674	0.812362430890997	0.776783058735756	0.99146679637039	not_robust	123.227709545576	NO PLEIOTROPIC SNPS FOR REMOVAL	NA	0.629886425038946
ebi-a-GCST90001799	CD27 on T cell	8	5e-06	0.974760262484599	0.929454401325491	1.02227453865841	0.2924506154	-0.02556372285	0.02428255479	0.4249090018	-0.02504931652	0.03139273159	0.4033823463	-0.04909312094	0.05462038135	0.4480745647	-0.02855000447	0.03552945935	0.424599840080111	0.642657569835122	0.97274966459826	not_robust	32.1049812848435	NO PLEIOTROPIC SNPS FOR REMOVAL	THERE WERE 3 OUTLITER SNPs IN RADIAL ANALYSIS	0.662968850445696
ebi-a-GCST90001806	CD27 on unswitched memory B cell	10	5e-08	0.987818079080165	0.955929357673531	1.02077057213978	0.4641137063	-0.01225672867	0.016742109	0.659785242	-0.01215622046	0.02761461352	0.4932954565	-0.03433888914	0.04783791625	0.7048374531	-0.01191226539	0.03046017953	0.782115609504129	0.620195424631451	0.987660165630586	not_robust	88.3663049658117	NO PLEIOTROPIC SNPS FOR REMOVAL	NA	0.795944325044833
ebi-a-GCST90001889	CD28 on activated & secreting CD4 regulatory T cell	10	5e-06	1.01010846481056	0.976647048806425	1.04471631991197	0.5584312106	0.01005771599	0.01718758591	0.5073560313	0.01679602709	0.02533489426	0.3243195618	0.03478408845	0.0331218781	0.5839563124	0.01408000807	0.02479082687	0.662356788925467	0.378522626430146	0.97251082242814	not_robust	35.8324344609189	NO PLEIOTROPIC SNPS FOR REMOVAL	NA	0.844223860588041
ebi-a-GCST90001902	CD28 on activated CD4 regulatory T cell	10	5e-06	0.98536895675406	0.948644748278015	1.02351484335634	0.4468996014	-0.01473913256	0.01937844955	0.927357033	-0.002764218065	0.03031918153	0.5556236838	0.02027174794	0.03296080019	0.780527339	0.008802538952	0.030658918	0.655389986196359	0.187845168644811	0.971684868115934	not_robust	32.6224545557787	NO PLEIOTROPIC SNPS FOR REMOVAL	NA	0.788342769696927
ebi-a-GCST90001895	CD28 on CD28+ CD4-CD8- T cell	21	5e-04	0.993302049901298	0.955217997317303	1.03290449416687	0.7361736292	-0.006720482035	0.01994653728	0.4525027468	-0.02745177018	0.03654150086	0.5909097697	-0.01782028321	0.03259268602	0.1799558496	-0.04648422288	0.03345382578	0.637282511661416	0.655774213601823	0.926349137152894	not_robust	15.4423264824925	NO PLEIOTROPIC SNPS FOR REMOVAL	NA	0.920941157025686
ebi-a-GCST90001894	CD28 on CD28+ CD4+ T cell	14	5e-06	1.0046836465416	0.974489855036091	1.03581296861294	0.7640683826	0.004672712397	0.01556830761	0.9963634579	-0.0001048979665	0.02301531966	0.4225233516	0.02248863561	0.02708149726	0.8738923501	0.00346470667	0.02140345738	0.608111394439193	0.416304409010503	0.971422426559912	not_robust	37.396931212765	NO PLEIOTROPIC SNPS FOR REMOVAL	THERE WERE 1 OUTLITER SNPs IN RADIAL ANALYSIS	0.932159526900972
ebi-a-GCST90001893	CD28 on CD28+ CD45RA- CD8+ T cell	9	5e-06	1.00752211865764	0.972060854839879	1.04427702702996	0.6818564101	0.0074939686	0.0182810394	0.8696451715	-0.005132557565	0.03127525604	0.6407267337	0.02321450482	0.04760885462	0.7771980142	-0.01102507132	0.03766652084	0.856383260582933	0.705967216982363	0.97770767227052	not_robust	42.6390455393362	NO PLEIOTROPIC SNPS FOR REMOVAL	THERE WERE 2 OUTLITER SNPs IN RADIAL ANALYSIS	0.899153355314071
ebi-a-GCST90001896	CD28 on CD28+ CD45RA+ CD8+ T cell	7	5e-06	1.02991192182814	0.998681371758645	1.06211910697387	0.06065359869	0.0294732858	0.01571060418	0.3124033435	0.02835423946	0.02806817055	0.7570326855	0.01478309639	0.04523135274	0.4134732842	0.02783009452	0.03167966053	0.884778790823928	0.712318293990352	0.984816055985105	not_robust	65.9442011484736	REMOVED 1 PLEIOTROPIC SNP	NA	0.346824326007929
ebi-a-GCST90001886	CD28 on CD39+ activated CD4 regulatory T cell	8	5e-06	0.999262164736022	0.947692641704473	1.05363788841604	0.9782182374	-0.0007381075984	0.02703415271	0.6134687233	0.01566650648	0.03101490528	0.1154836381	0.07317668866	0.03978419681	0.3635495441	0.03499414056	0.03601160369	0.0792962436019247	0.0686796513268113	0.974976661075545	not_robust	44.7527399060168	NO PLEIOTROPIC SNPS FOR REMOVAL	NA	0.993925522026634
ebi-a-GCST90001892	CD28 on CD39+ CD4+ T cell	11	5e-06	0.986868529570653	0.965043428350106	1.00918722002179	0.2466639205	-0.01321845048	0.01141006363	0.5006702027	-0.01190108344	0.01767219217	0.593420722	-0.0113544469	0.02051491649	0.5002214875	-0.01115178378	0.01594383155	0.785885899261821	0.901758293080763	0.971835754619224	not_robust	77.2718276900583	NO PLEIOTROPIC SNPS FOR REMOVAL	THERE WERE 1 OUTLITER SNPs IN RADIAL ANALYSIS	0.625597764352294
ebi-a-GCST90001897	CD28 on CD39+ CD8+ T cell	8	5e-06	1.03082805408223	1.00698143827417	1.05523938842816	0.01100286228	0.03036241526	0.01194144612	0.09373428266	0.03170846092	0.0189189041	0.0955018791	0.03839948671	0.01942919999	0.1311895723	0.03172271967	0.01856153134	0.783446240308714	0.500796892443435	0.967247911295281	not_robust	24.2265668175358	NO PLEIOTROPIC SNPS FOR REMOVAL	THERE WERE 2 OUTLITER SNPs IN RADIAL ANALYSIS	0.159907910391862
ebi-a-GCST90001901	CD28 on CD39+ resting CD4 regulatory T cell	13	5e-06	1.00532019527788	0.980810490710884	1.03044237863017	0.6734955323	0.005306093035	0.01259291368	0.6316441853	0.007965698724	0.01661549283	0.2783235617	0.01930012037	0.01692333002	0.5776434097	0.00963620557	0.01683588901	0.635562009992885	0.171994816262216	0.963068775388606	not_robust	25.490305156429	NO PLEIOTROPIC SNPS FOR REMOVAL	THERE WERE 2 OUTLITER SNPs IN RADIAL ANALYSIS	0.896574064055964
ebi-a-GCST90001888	CD28 on CD39+ secreting CD4 regulatory T cell	13	5e-06	0.994701978126161	0.945158913783402	1.04684197636932	0.8385164259	-0.00531210616	0.02606637588	0.5551722346	-0.01662649987	0.02817919636	0.4856751737	-0.03609077279	0.05002417982	0.7941228875	-0.007955489054	0.02981374308	0.154197752083799	0.482738684238904	0.974283836662759	not_robust	43.6222177906118	NO PLEIOTROPIC SNPS FOR REMOVAL	THERE WERE 1 OUTLITER SNPs IN RADIAL ANALYSIS	0.956522515589823
ebi-a-GCST90001899	CD28 on CD4 regulatory T cell	10	5e-06	0.981910200883321	0.932282644717399	1.03417954636599	0.4902598495	-0.01825541994	0.02646113442	0.6041536526	-0.02011487081	0.03879909145	0.7806111679	-0.02061111874	0.07154757374	0.6489561116	-0.02182148569	0.04634563523	0.59497691024048	0.972119575175528	0.970661901166898	not_robust	32.6641518320905	NO PLEIOTROPIC SNPS FOR REMOVAL	NA	0.808430163752779
ebi-a-GCST90001898	CD28 on CD4+ T cell	15	5e-06	0.992447478493109	0.962990687801757	1.02280531893377	0.6218985753	-0.007581186216	0.01537262806	0.9400259972	-0.001769433088	0.02351806544	0.6261286888	0.01274636596	0.02554472855	0.9776663472	-0.0006720895764	0.02358282202	0.687893060098606	0.297708431120538	0.96813639819209	not_robust	34.3413093643829	NO PLEIOTROPIC SNPS FOR REMOVAL	THERE WERE 1 OUTLITER SNPs IN RADIAL ANALYSIS	0.873750768438069
ebi-a-GCST90001891	CD28 on CD45RA- CD4 not regulatory T cell	78	5e-05	0.998073618673552	0.988280976278219	1.00796329404573	0.7014963406	-0.001928239185	0.005030608946	0.7682710168	-0.002111612035	0.007166820086	0.7298923239	-0.002190182028	0.006320087557	0.5486801084	-0.003953476161	0.006562912474	0.85669300151522	0.932351869753973	0.951718418628614	not_robust	NA	NO PLEIOTROPIC SNPS FOR REMOVAL	THERE WERE 4 OUTLITER SNPs IN RADIAL ANALYSIS	0.907343727292798
ebi-a-GCST90001890	CD28 on CD45RA+ CD4+ T cell	9	5e-06	1.03153173870471	0.982495738877854	1.08301510719066	0.2115416567	0.03104482252	0.02484902795	0.4322346441	0.02325661289	0.02961217108	0.6700739456	0.02275046042	0.0511779411	0.526941422	0.02255109442	0.03409595481	0.272327966000368	0.855127423714719	0.97810633143232	not_robust	46.9525784700355	NO PLEIOTROPIC SNPS FOR REMOVAL	THERE WERE 1 OUTLITER SNPs IN RADIAL ANALYSIS	0.590841905580867
ebi-a-GCST90001887	CD28 on secreting CD4 regulatory T cell	10	5e-06	1.01000649083392	0.976676275391524	1.04447413869833	0.5608638809	0.009956757401	0.01712080857	0.630728939	0.01068933561	0.02223696864	0.7971837236	-0.007222837898	0.02718344048	0.7347461281	0.007589067212	0.02171352281	0.416068999569475	0.433957850277101	0.974578886992858	not_robust	37.4768921055651	NO PLEIOTROPIC SNPS FOR REMOVAL	NA	0.845142037489818
ebi-a-GCST90001674	CD28- CD127- CD25++ CD8+ T cell %CD8+ T cell	7	5e-06	0.980775541992237	0.938619378566983	1.02482506299706	0.3864857102	-0.01941165091	0.02241509116	0.393801016	-0.02363525809	0.02771669417	0.4920403903	-0.02286461142	0.03085908926	0.2712330019	-0.029125581	0.02404009788	0.355698663965666	0.861482372224177	0.93919902182606	not_robust	22.4324998423061	NO PLEIOTROPIC SNPS FOR REMOVAL	THERE WERE 1 OUTLITER SNPs IN RADIAL ANALYSIS	0.746590185798043
ebi-a-GCST90001673	CD28- CD127- CD25++ CD8+ T cell %T cell	8	5e-06	0.985850667997906	0.952540507473134	1.02032567850594	0.4164496897	-0.01425038818	0.0175368659	0.4726449999	-0.01939231918	0.02700195199	0.4608890109	-0.02326900027	0.02954326626	0.4874896849	-0.01912417991	0.02609752667	0.76072647314291	0.649478634179946	0.957082606259104	not_robust	22.5781619946167	NO PLEIOTROPIC SNPS FOR REMOVAL	THERE WERE 1 OUTLITER SNPs IN RADIAL ANALYSIS	0.767754855589472
ebi-a-GCST90001675	CD28- CD127- CD25++ CD8+ T cell Absolute Count	9	5e-06	1.01866041465808	0.958491902506161	1.0826059538721	0.5517095357	0.01848844517	0.03106255602	0.9365679306	-0.003427485952	0.04306739597	0.3625964347	-0.06888688141	0.07074014686	0.7423035988	-0.02011687563	0.05909351298	0.350180641893034	0.216209079279021	0.95879757183807	not_robust	23.8607669030615	NO PLEIOTROPIC SNPS FOR REMOVAL	NA	0.840352288814605
ebi-a-GCST90001677	CD28- CD25++ CD8+ T cell %CD8+ T cell	11	5e-06	0.966903884891214	0.883926984913082	1.05767007747778	0.4622138296	-0.03365618362	0.04577787367	0.5358460819	-0.03105697947	0.05016418073	0.9643980343	-0.003862181874	0.08415698926	0.188208648	-0.09447703937	0.06689451116	0.0465288844619553	0.677305872679608	0.955036730206821	not_robust	23.359384997453	NO PLEIOTROPIC SNPS FOR REMOVAL	NA	0.795853253385012
ebi-a-GCST90001676	CD28- CD25++ CD8+ T cell %T cell	23	5e-05	0.996305069795593	0.958615228003666	1.03547676179478	0.8507649763	-0.003701773321	0.01967537418	0.9584945852	-0.001473327006	0.02830990704	0.4037379175	-0.02320457497	0.02723021603	0.8238536333	-0.005815401891	0.02581599816	0.436470808776516	0.312784647048618	0.944130776929862	not_robust	19.0779233362243	NO PLEIOTROPIC SNPS FOR REMOVAL	THERE WERE 2 OUTLITER SNPs IN RADIAL ANALYSIS	0.961178761161328
ebi-a-GCST90001678	CD28- CD25++ CD8+ T cell Absolute Count	10	5e-06	1.0019775381673	0.965960035765627	1.03933801587978	0.9157631765	0.001975585413	0.01867775606	0.96168934	-0.001490868602	0.03103793493	0.5405812015	-0.02130247718	0.03332865514	0.9638676774	0.001542707848	0.03312181831	0.743501490519439	0.363771578355514	0.94648045960982	not_robust	23.8983006040897	NO PLEIOTROPIC SNPS FOR REMOVAL	THERE WERE 2 OUTLITER SNPs IN RADIAL ANALYSIS	0.980638804136185
ebi-a-GCST90001653	CD28- CD4-CD8- T cell %CD4-CD8- T cell	12	5e-06	0.98182000036028	0.94923201841766	1.01552675679269	0.2867165975	-0.01834728645	0.01722180435	0.8315308375	-0.005879477992	0.02763709683	0.8483023319	-0.005059621166	0.02577410385	0.9185547104	0.002548637784	0.02435913645	0.669376047661216	0.445397513215253	0.943847245030684	not_robust	24.1827573926831	NO PLEIOTROPIC SNPS FOR REMOVAL	THERE WERE 2 OUTLITER SNPs IN RADIAL ANALYSIS	0.658910220175333
ebi-a-GCST90001694	CD28- CD4-CD8- T cell %T cell	12	5e-06	0.994767109635902	0.963487265863236	1.02706246099347	0.7475547779	-0.005246629887	0.01630070299	0.9779250969	-0.0006845476754	0.02473942145	0.7351244371	0.009513819894	0.02734611654	0.9215526303	0.002419739867	0.02401444749	0.73352462516481	0.461636929946745	0.962404374508078	not_robust	26.1708167723953	NO PLEIOTROPIC SNPS FOR REMOVAL	THERE WERE 2 OUTLITER SNPs IN RADIAL ANALYSIS	0.926852278108722
ebi-a-GCST90001654	CD28- CD4-CD8- T cell Absolute Count	13	5e-06	0.991830023457017	0.956026213517239	1.02897470960717	0.6618745893	-0.0082035337	0.01875837378	0.6854848534	0.0108997601	0.02691365168	0.5531043685	0.01793720545	0.02931870294	0.8271908699	0.005844776943	0.02619502783	0.59215960829338	0.24279103431521	0.963997975494165	not_robust	26.5080442969951	NO PLEIOTROPIC SNPS FOR REMOVAL	THERE WERE 2 OUTLITER SNPs IN RADIAL ANALYSIS	0.891100192793674
ebi-a-GCST90001685	CD28- CD8+ T cell %T cell	7	5e-06	1.05607706742326	1.01497957672636	1.09883863469894	0.007055844149	0.05456116314	0.02025136342	0.3454026534	0.04984182063	0.05282404816	0.5581867637	0.1018763083	0.1624882336	0.7540856334	0.02682744393	0.08180150433	0.973028169159107	0.774481543393973	0.960733431824134	all_significant	24.6774806533848	NO PLEIOTROPIC SNPS FOR REMOVAL	THERE WERE 1 OUTLITER SNPs IN RADIAL ANALYSIS	0.125089112234198
ebi-a-GCST90001687	CD28- CD8+ T cell Absolute Count	11	5e-06	0.982509757625836	0.93220869690541	1.03552501390998	0.5104896654	-0.01764500386	0.02681304173	0.9464374542	0.003193247456	0.04753186331	0.3066553799	-0.09269618722	0.08553318226	0.6108945162	0.03430545589	0.06531967472	0.870530857404483	0.356317151346283	0.936556341768513	not_robust	24.545246581907	NO PLEIOTROPIC SNPS FOR REMOVAL	THERE WERE 2 OUTLITER SNPs IN RADIAL ANALYSIS	0.817902993831228
ebi-a-GCST90001662	CD28- CD8dim T cell %CD8dim T cell	8	5e-06	0.969305546438954	0.922296767110864	1.01871032823905	0.2190213069	-0.03117539539	0.02536369316	0.247098741	-0.05220756484	0.04510664812	0.5593873772	-0.04081260874	0.06605722102	0.3579563424	-0.05041380903	0.05124038511	0.838737714549237	0.86752227338042	0.956565186553753	not_robust	25.8322245084941	NO PLEIOTROPIC SNPS FOR REMOVAL	NA	0.598473037280486
ebi-a-GCST90001661	CD28- CD8dim T cell %T cell	15	5e-06	0.999251108371927	0.950975374341791	1.04997753309188	0.976343441	-0.0007491721875	0.02526425463	0.6714615854	0.01490475899	0.03514088829	0.5475450369	-0.02736868101	0.04431899921	0.2524725073	-0.06804735905	0.05701066	0.237061239559201	0.474181413283369	0.96174830185319	not_robust	25.2848090636749	NO PLEIOTROPIC SNPS FOR REMOVAL	NA	0.993829575109777
ebi-a-GCST90001663	CD28- CD8dim T cell Absolute Count	19	5e-06	0.967835488018945	0.93346619985742	1.0034702188595	0.07635907312	-0.03269315654	0.01844763678	0.6645347217	-0.01263676499	0.02913973961	0.8921744281	0.004068374788	0.02956702289	0.9585545489	0.001708210448	0.03241631741	0.455375535124639	0.130062465798431	0.960500613544176	not_robust	23.9703187876676	NO PLEIOTROPIC SNPS FOR REMOVAL	THERE WERE 1 OUTLITER SNPs IN RADIAL ANALYSIS	0.383193469797009
ebi-a-GCST90001656	CD28+ CD4-CD8- T cell %CD4-CD8- T cell	12	5e-06	1.01851663200286	0.984710637421585	1.05348321653432	0.2867165975	0.01834728645	0.01722180435	0.8231390228	0.005879477992	0.02630527603	0.8483023319	0.005059621166	0.02577410385	0.9245361286	-0.002548637784	0.02629730541	0.669376047661216	0.445397513215253	0.943847245030684	not_robust	24.1827573926831	NO PLEIOTROPIC SNPS FOR REMOVAL	THERE WERE 2 OUTLITER SNPs IN RADIAL ANALYSIS	0.658910220175333
ebi-a-GCST90001655	CD28+ CD4-CD8- T cell %T cell	14	5e-06	1.00259535346749	0.980806694896021	1.02486804792984	0.8171451257	0.002591991354	0.01121014246	0.9834382905	0.000537385232	0.02588745966	0.7643017528	0.008736963278	0.02848367195	0.9512579599	0.001525560484	0.02448045841	0.991465213939593	0.763985037640886	0.947279177276884	not_robust	23.4295601399639	NO PLEIOTROPIC SNPS FOR REMOVAL	NA	0.951235687290771
ebi-a-GCST90001657	CD28+ CD4-CD8- T cell Absolute Count	7	5e-06	0.952558308634871	0.903973816087183	1.00375399729699	0.0688024436	-0.04860395744	0.02670965616	0.2129911764	-0.06342636608	0.0509292247	0.4004299699	-0.05670268852	0.06172465734	0.2684306055	-0.07113369634	0.05833249765	0.846271603625013	0.870281260166126	0.914625903787758	not_robust	23.2761718495821	NO PLEIOTROPIC SNPS FOR REMOVAL	NA	0.365057226833169
ebi-a-GCST90001692	CD28+ CD45RA- CD8+ T cell %CD8+ T cell	12	5e-06	1.00088759315175	0.990878342091618	1.01099795158555	0.8626406843	0.0008871994739	0.005127915528	0.3080906775	0.008878642291	0.008711071314	0.9615757257	0.0003768342159	0.007628708315	0.3384240527	0.008950782543	0.008943500336	0.777796962686087	0.907513042327426	0.968718574158623	not_robust	31.7142998964481	NO PLEIOTROPIC SNPS FOR REMOVAL	THERE WERE 2 OUTLITER SNPs IN RADIAL ANALYSIS	0.966357599038446
ebi-a-GCST90001693	CD28+ CD45RA- CD8+ T cell Absolute Count	6	5e-07	0.998677474531673	0.979093716510062	1.01865294539117	0.8957963076	-0.001323400777	0.01010434361	0.9032398283	-0.001630459794	0.01341173072	0.6764749659	0.006344625752	0.01412068357	0.8866702982	0.002077382243	0.01385446638	0.534903180438324	0.42574259862253	0.976950659120125	not_robust	39.0028341557656	NO PLEIOTROPIC SNPS FOR REMOVAL	NA	0.974902446951025
ebi-a-GCST90001668	CD28+ CD45RA- CD8dim T cell %CD8dim T cell	6	5e-07	0.963428790412998	0.938488212961082	0.989032170439357	0.005367032572	-0.03725670106	0.01338177623	0.1975064041	-0.02800238501	0.02172936682	0.1247600323	-0.04438350411	0.02290966414	0.3165461765	-0.0271683074	0.02442184796	0.724693792815712	0.64828395861035	0.977774399500461	all_significant	37.863746674482	NO PLEIOTROPIC SNPS FOR REMOVAL	NA	0.108484312084923
ebi-a-GCST90001667	CD28+ CD45RA- CD8dim T cell %T cell	7	5e-07	0.969660475703149	0.953110584416284	0.986497740675803	0.0004519012732	-0.03080929381	0.008783188797	0.1426056177	-0.02996198427	0.02043573204	0.1397547451	-0.03692522362	0.02104899807	0.2225952662	-0.02829503252	0.0207993188	0.94892876899941	0.651645807571933	0.974013422469699	all_significant	38.7505262959838	NO PLEIOTROPIC SNPS FOR REMOVAL	NA	0.0226612227161835
ebi-a-GCST90001669	CD28+ CD45RA- CD8dim T cell Absolute Count	18	5e-06	0.995667979072858	0.987787982685707	1.00361083747509	0.2842095714	-0.004341431317	0.004053961923	0.2891626181	-0.005628462849	0.00531006902	0.285518401	-0.00507208862	0.004590309517	0.2173126904	-0.005369327453	0.004190738549	0.558765217555533	0.681629617055212	0.965375193022521	not_robust	NA	NO PLEIOTROPIC SNPS FOR REMOVAL	THERE WERE 1 OUTLITER SNPs IN RADIAL ANALYSIS	0.657879785576437
ebi-a-GCST90001689	CD28+ CD45RA+ CD8+ T cell %CD8+ T cell	25	5e-06	1.00462431541874	0.998450178034379	1.01083663194643	0.1424122438	0.004613656121	0.003145245052	0.4005373739	0.00432498269	0.005144735024	0.5121000946	0.002800818004	0.004206075218	0.339906023	0.004604511498	0.004728761841	0.926007276742075	0.173675586561651	0.956978371703104	not_robust	NA	NO PLEIOTROPIC SNPS FOR REMOVAL	NA	0.502462651170179
ebi-a-GCST90001688	CD28+ CD45RA+ CD8+ T cell %T cell	31	5e-08	1.00152209604206	0.997880182854521	1.00517730093726	0.4131908703	0.001520938828	0.001858676513	0.4474777603	0.002479992537	0.00326475171	0.4706880341	0.00348928579	0.004773776267	0.8811508217	0.0005090246045	0.003375721323	0.841217027192869	0.647518543248258	0.967499077141159	not_robust	NA	NO PLEIOTROPIC SNPS FOR REMOVAL	THERE WERE 3 OUTLITER SNPs IN RADIAL ANALYSIS	0.764787286554918
ebi-a-GCST90001690	CD28+ CD45RA+ CD8+ T cell Absolute Count	25	5e-06	1.00767239640075	0.999766116168609	1.01564120052333	0.05719768988	0.007643113253	0.00401889002	0.1800246809	0.006574492329	0.00490385253	0.1336200761	0.006417474931	0.004127219224	0.1165034591	0.006837175664	0.004198773311	0.445400882270329	0.248598196491498	0.957002954684608	not_robust	NA	NO PLEIOTROPIC SNPS FOR REMOVAL	THERE WERE 2 OUTLITER SNPs IN RADIAL ANALYSIS	0.339637737526319
ebi-a-GCST90001665	CD28+ CD45RA+ CD8dim T cell %CD8dim T cell	7	5e-07	1.02530956065162	1.00993867199519	1.04091438848143	0.001181695148	0.02499457739	0.007706616925	0.1448713048	0.02485895727	0.01705134437	0.3357093394	0.01925984484	0.01808970481	0.2267056303	0.02380087382	0.01767299566	0.946559078235845	0.616147784139764	0.969355714749047	all_significant	55.0083998904962	NO PLEIOTROPIC SNPS FOR REMOVAL	NA	0.0433619565815152
ebi-a-GCST90001664	CD28+ CD45RA+ CD8dim T cell %T cell	6	5e-08	1.02380412425585	1.01158024117332	1.03617572010652	0.0001236532353	0.02352522341	0.006128326553	0.1744836845	0.02598285538	0.01913406581	0.2231733268	0.03065858447	0.02128430431	0.2020583147	0.02587669382	0.01762836077	0.985234293564753	0.610644541142194	0.976959308556075	all_significant	54.5743489722093	NO PLEIOTROPIC SNPS FOR REMOVAL	NA	0.00979293081531639
ebi-a-GCST90001666	CD28+ CD45RA+ CD8dim T cell Absolute Count	7	5e-08	0.998581719702365	0.991948670208511	1.00525912365417	0.6763873832	-0.001419287009	0.00340032131	0.6844407644	-0.002816163077	0.006929350491	0.8011795524	-0.001770292435	0.006666258361	0.6472645071	-0.003072715758	0.006382452783	0.929246988824918	0.90486580438872	0.963997652974856	not_robust	NA	NO PLEIOTROPIC SNPS FOR REMOVAL	THERE WERE 1 OUTLITER SNPs IN RADIAL ANALYSIS	0.897121721589245
met-b-161	CD3 on 127+DN T	20	5e-05	0.988772213475687	0.943585686124679	1.0361226378464	0.6361291983	-0.01129129393	0.02386571789	0.5103668151	0.02697060366	0.04097215677	0.5490339985	-0.09969254715	0.163243642	0.4066292354	0.05872247103	0.06919331406	0.8839890825281	0.588474484853776	0.944901142640837	not_robust	19.1510921843167	NO PLEIOTROPIC SNPS FOR REMOVAL	NA	0.878075557599886
ebi-a-GCST90001857	CD3 on activated & secreting CD4 regulatory T cell	13	5e-06	0.973551982001253	0.947372312038948	1.0004551005071	0.05394418624	-0.02680405857	0.0139076814	0.08428366888	-0.03326404003	0.0192683724	0.1666475479	-0.04204239304	0.02838599854	0.09697053929	-0.03484805623	0.01935598686	0.761574693804281	0.520100298718597	0.986779739230323	not_robust	71.8496345987786	NO PLEIOTROPIC SNPS FOR REMOVAL	THERE WERE 1 OUTLITER SNPs IN RADIAL ANALYSIS	0.328126962724236
ebi-a-GCST90001853	CD3 on activated CD4 regulatory T cell	13	5e-06	0.963550603431237	0.933881059360801	0.994162753454031	0.01997162678	-0.03713027208	0.01595710317	0.07185390693	-0.03588418338	0.01993518529	0.3021558827	-0.03510107033	0.03242357821	0.09013882008	-0.03743680801	0.02031168723	0.502465692307621	0.943151714667505	0.986239604315854	not_robust	72.2765259398266	NO PLEIOTROPIC SNPS FOR REMOVAL	NA	0.21479938086703
ebi-a-GCST90001865	CD3 on CD28- CD8+ T cell	7	5e-06	0.939085395911793	0.890255456766457	0.990593625809311	0.02106039911	-0.06284886045	0.02724386067	0.09449607846	-0.05956122141	0.03561968839	0.2884479	-0.0794362335	0.06690684454	0.1786497979	-0.06293153312	0.04132752589	0.419836161796981	0.793240739891375	0.967687116595137	not_robust	29.7408382836977	NO PLEIOTROPIC SNPS FOR REMOVAL	THERE WERE 1 OUTLITER SNPs IN RADIAL ANALYSIS	0.220222485065823
ebi-a-GCST90001862	CD3 on CD28+ CD4-CD8- T cell	8	5e-06	0.956689381667555	0.905358175888911	1.0109309192429	0.1155762524	-0.04427651528	0.02813679788	0.3205325891	-0.03523269897	0.03546806434	0.2800383568	-0.04959291692	0.04177521133	0.2272894177	-0.049094905	0.03709772609	0.271347270490467	0.859403201236201	0.951579462914081	not_robust	22.463942726501	NO PLEIOTROPIC SNPS FOR REMOVAL	NA	0.458791187628924
ebi-a-GCST90001861	CD3 on CD28+ CD4+ T cell	7	5e-07	0.962452060063521	0.926023045926192	1.00031416280146	0.05189013902	-0.03827102179	0.01968629349	0.1022969162	-0.03985213894	0.02439201972	0.4027582592	-0.05083100176	0.05562875353	0.1331547922	-0.04343119542	0.02501089568	0.563643497517576	0.815736415808659	0.979825141555957	not_robust	75.6730474042621	NO PLEIOTROPIC SNPS FOR REMOVAL	NA	0.32244529227359
ebi-a-GCST90001863	CD3 on CD28+ CD45RA- CD8+ T cell	13	5e-06	0.986257923325073	0.941152075969447	1.03352552276904	0.5623524275	-0.01383737306	0.02388426958	0.7367528705	-0.0101693311	0.03025177787	0.761947668	0.01679058012	0.05406721202	0.4549094131	-0.02442855952	0.03163312504	0.30709547121368	0.538117132407558	0.966592516137875	not_robust	36.9845169092337	NO PLEIOTROPIC SNPS FOR REMOVAL	NA	0.845892760635263
ebi-a-GCST90001864	CD3 on CD28+ CD45RA+ CD8+ T cell	7	5e-07	0.961709077124474	0.92135220247715	1.00383365507453	0.07425153753	-0.03904328868	0.02187225206	0.1244121145	-0.03171999352	0.02064411536	0.3629305903	-0.04561412886	0.0455843551	0.1947946389	-0.0302049479	0.02069961177	0.173365172482054	0.872229349715131	0.9915999357129	not_robust	114.942416642833	NO PLEIOTROPIC SNPS FOR REMOVAL	NA	0.379482222514934
ebi-a-GCST90001854	CD3 on CD39+ activated CD4 regulatory T cell	13	5e-06	0.98618097207345	0.957253674084807	1.01598242556714	0.3596046363	-0.01391539956	0.01518951577	0.09379778105	-0.0330538002	0.01972541735	0.07366538166	-0.05482817019	0.0277351827	0.17366318	-0.02829980555	0.01956507548	0.482347737088565	0.103044014307441	0.982447403784831	not_robust	66.5647211267927	NO PLEIOTROPIC SNPS FOR REMOVAL	THERE WERE 1 OUTLITER SNPs IN RADIAL ANALYSIS	0.725358588336394
ebi-a-GCST90001860	CD3 on CD39+ CD4+ T cell	8	5e-06	0.983565153881596	0.952575008600106	1.01556350229239	0.3103339582	-0.01657139639	0.01633419873	0.09789970631	-0.03163342073	0.01911243783	0.0955967719	-0.06101907993	0.03088535722	0.1317902921	-0.03003957935	0.01760905803	0.424537513877197	0.141260803603699	0.988743410565201	not_robust	104.589603450519	NO PLEIOTROPIC SNPS FOR REMOVAL	THERE WERE 2 OUTLITER SNPs IN RADIAL ANALYSIS	0.680228381154356
ebi-a-GCST90001852	CD3 on CD39+ resting CD4 regulatory T cell	6	5e-06	0.978930046741033	0.934396885244076	1.02558564946637	0.3700050292	-0.02129509279	0.02375454467	0.15125387	-0.04226182995	0.02944835948	0.3145123713	-0.0554755742	0.04827283791	0.2365345901	-0.03894644981	0.0289655741	0.465941395001006	0.455861015000679	0.962607142863615	not_robust	43.3608019186488	NO PLEIOTROPIC SNPS FOR REMOVAL	NA	0.73262767957168
ebi-a-GCST90001856	CD3 on CD39+ secreting CD4 regulatory T cell	15	5e-06	0.985385939836975	0.955112503756217	1.01661892877515	0.3551160515	-0.01472189746	0.01592053214	0.7161638396	-0.008121946749	0.02233817243	0.4195186039	-0.02303739154	0.02763352104	0.316332969	-0.02370145503	0.02280767596	0.553544905696339	0.711347510206824	0.980913270609239	not_robust	52.6000405372179	NO PLEIOTROPIC SNPS FOR REMOVAL	THERE WERE 1 OUTLITER SNPs IN RADIAL ANALYSIS	0.722343429388
ebi-a-GCST90001868	CD3 on CD4 regulatory T cell	7	5e-06	0.958523747379942	0.93805966687346	0.979434258540854	0.0001194332497	-0.04236094124	0.01101060205	0.04787630684	-0.03947110445	0.01995037082	0.716991289	-0.0141214867	0.03680574687	0.1167606667	-0.03853138641	0.02103925433	0.900760970064614	0.417812888970907	0.991780468495149	all_significant	116.375444439462	NO PLEIOTROPIC SNPS FOR REMOVAL	NA	0.00969717696303697
ebi-a-GCST90001867	CD3 on CD4+ T cell	15	5e-06	0.920889370757129	0.879894758243465	0.963793936977643	0.0003892470992	-0.08241536855	0.02323347092	0.04739411698	-0.07085897814	0.03573752624	0.7499499841	-0.01831477015	0.05625903288	0.1355366518	-0.06937143726	0.04379759399	0.668699356371631	0.22148963459655	0.97631057740902	all_significant	25.5975938566166	NO PLEIOTROPIC SNPS FOR REMOVAL	THERE WERE 1 OUTLITER SNPs IN RADIAL ANALYSIS	0.0202199218950022
ebi-a-GCST90001845	CD3 on CD45RA- CD4+ T cell	7	5e-07	0.956935034648478	0.912689342811078	1.00332568551448	0.06837366714	-0.04401977421	0.02415303156	0.0794809028	-0.0435385091	0.02482657296	0.1946777866	-0.08291929085	0.05539409875	0.1544613211	-0.04211341907	0.02585420624	0.248527226155482	0.467141097633029	0.986109632962541	not_robust	84.7402968209514	NO PLEIOTROPIC SNPS FOR REMOVAL	THERE WERE 1 OUTLITER SNPs IN RADIAL ANALYSIS	0.364382996087523
ebi-a-GCST90001858	CD3 on CD45RA+ CD4+ T cell	21	5e-06	0.980730367234192	0.952734668389545	1.00954870765976	0.187892773	-0.01945771221	0.01477608118	0.1128010436	-0.03077331108	0.01940642576	0.6954348603	-0.009302065002	0.02340188702	0.1274125604	-0.03016483577	0.01896600531	0.203442824367416	0.577838508683896	0.981356085616008	not_robust	59.3803840112794	NO PLEIOTROPIC SNPS FOR REMOVAL	THERE WERE 2 OUTLITER SNPs IN RADIAL ANALYSIS	0.560376404032593
met-b-158	CD3 on CD8 T	14	5e-05	0.970235018165385	0.917652516491079	1.02583055520181	0.287819723	-0.03021695006	0.0284283328	0.8189411683	-0.01174281691	0.05129950082	0.8038866463	0.05004855869	0.1971352915	0.9900160801	-0.001084401062	0.08501050321	0.918032153926865	0.68499410297017	0.944261547764199	not_robust	17.99050367945	NO PLEIOTROPIC SNPS FOR REMOVAL	THERE WERE 3 OUTLITER SNPs IN RADIAL ANALYSIS	0.658945046798436
ebi-a-GCST90001859	CD3 on CD8+ T cell	10	5e-06	0.972806271548561	0.938510439661383	1.00835537035226	0.1321672267	-0.02757032089	0.01831172365	0.1259161811	-0.03329890236	0.02175820992	0.1707974201	-0.04062275267	0.02699596881	0.3930054987	-0.01925256297	0.02145972945	0.202911566632316	0.517644538740444	0.976239242844939	not_robust	47.8128918128991	NO PLEIOTROPIC SNPS FOR REMOVAL	THERE WERE 1 OUTLITER SNPs IN RADIAL ANALYSIS	0.484998003940524
ebi-a-GCST90001841	CD3 on Central Memory CD4+ T cell	17	5e-06	0.972550763695495	0.944760181238338	1.00115881971753	0.05987659228	-0.02783300568	0.01479140535	0.1964168727	-0.0244906647	0.01895815329	0.3052867294	-0.02429920393	0.0228929159	0.1725339294	-0.02429379182	0.01701303092	0.37030299340329	0.838778080897213	0.98065923238864	not_robust	53.7191778770655	NO PLEIOTROPIC SNPS FOR REMOVAL	THERE WERE 1 OUTLITER SNPs IN RADIAL ANALYSIS	0.344977718908384
ebi-a-GCST90001846	CD3 on Central Memory CD8+ T cell	7	5e-06	0.96589298985868	0.924551952022625	1.0090825786665	0.1199746825	-0.03470222745	0.02231826916	0.1845571238	-0.0371732919	0.02801612219	0.8681486022	-0.009064550029	0.05187819611	0.2726529186	-0.03875108704	0.03209038818	0.542675923312685	0.599531590432856	0.981743521422979	not_robust	62.0915350851936	NO PLEIOTROPIC SNPS FOR REMOVAL	THERE WERE 1 OUTLITER SNPs IN RADIAL ANALYSIS	0.467229094040709
met-b-160	CD3 on DN T	21	5e-05	0.993181812955474	0.946932972174141	1.04168947810608	0.7785526675	-0.006841537079	0.02432930119	0.3862160344	0.03321198118	0.03832888833	0.8215722754	0.03831999242	0.1675812012	0.5014159885	0.04649934908	0.06791589562	0.804508510921559	0.787422486106602	0.948247739162401	not_robust	18.8880195500072	NO PLEIOTROPIC SNPS FOR REMOVAL	THERE WERE 1 OUTLITER SNPs IN RADIAL ANALYSIS	0.93888865119633
ebi-a-GCST90001843	CD3 on Effector Memory CD4+ T cell	12	5e-06	0.972005497521904	0.950896158741778	0.993583451281319	0.01125655781	-0.02839381865	0.01120234459	0.3643456934	-0.01928004135	0.02125422858	0.5082573202	-0.01655418127	0.02412868005	0.2970774139	-0.02149408844	0.01963633035	0.912585802310927	0.525899043396598	0.98025196591363	not_robust	50.1208970157994	NO PLEIOTROPIC SNPS FOR REMOVAL	THERE WERE 1 OUTLITER SNPs IN RADIAL ANALYSIS	0.162329644119731
ebi-a-GCST90001839	CD3 on Effector Memory CD8+ T cell	10	5e-06	0.928288769446944	0.891582221532811	0.96650653037905	0.000300334482	-0.07441242063	0.02058428418	0.04197534115	-0.07146317383	0.0351383714	0.2530706325	-0.06970072089	0.05659355589	0.1118745641	-0.06301202143	0.03575767691	0.769263054855422	0.927730740188175	0.971064394750982	all_significant	37.6451571213532	NO PLEIOTROPIC SNPS FOR REMOVAL	NA	0.0171713623824284
ebi-a-GCST90001849	CD3 on HLA DR+ CD4+ T cell	16	5e-06	0.973212863418508	0.941417785004829	1.00608177645422	0.109108488	-0.02715245051	0.01694684061	0.4180989159	-0.02043858113	0.02524142213	0.2036026661	-0.0504688439	0.03784188596	0.5493474922	-0.01801352674	0.02940737257	0.594282562696864	0.494198556829579	0.971582242578657	not_robust	39.5199662478512	NO PLEIOTROPIC SNPS FOR REMOVAL	THERE WERE 3 OUTLITER SNPs IN RADIAL ANALYSIS	0.444812747281013
ebi-a-GCST90001850	CD3 on HLA DR+ CD8+ T cell	10	5e-06	0.992428936575749	0.940286131184193	1.04746327898347	0.7825523814	-0.007599869412	0.02753631926	0.2448300217	-0.03938756873	0.03386725028	0.5599259363	-0.03607769158	0.05931946761	0.3347350546	-0.03560861777	0.03493879752	0.306238710826098	0.598387366782977	0.965556825363047	not_robust	32.5065811586022	NO PLEIOTROPIC SNPS FOR REMOVAL	THERE WERE 1 OUTLITER SNPs IN RADIAL ANALYSIS	0.939724224345861
ebi-a-GCST90001847	CD3 on HLA DR+ T cell	15	5e-06	0.983774015800866	0.948758899208653	1.02008140842969	0.3763048591	-0.01635906704	0.01849056293	0.2862169573	-0.02918272859	0.02736417834	0.8304303147	-0.008006486821	0.03664252397	0.3516738714	-0.02691592491	0.02793730397	0.650074767236797	0.787889781047064	0.970815845964236	not_robust	36.5276178514547	NO PLEIOTROPIC SNPS FOR REMOVAL	THERE WERE 1 OUTLITER SNPs IN RADIAL ANALYSIS	0.738017415036282
ebi-a-GCST90001842	CD3 on Naive CD4+ T cell	6	5e-07	0.983671434136172	0.944871091327098	1.02406508064129	0.4226545792	-0.01646334609	0.0205323602	0.1151078459	-0.02822473415	0.01791314046	0.4714176445	0.04275064339	0.05381311707	0.1919708586	-0.02894202719	0.01919488534	0.0879318127375853	0.30232230151024	0.989555386208992	not_robust	168.548283968332	NO PLEIOTROPIC SNPS FOR REMOVAL	THERE WERE 1 OUTLITER SNPs IN RADIAL ANALYSIS	0.77242070000605
ebi-a-GCST90001838	CD3 on naive CD8+ T cell	6	5e-08	0.959211385182856	0.930795821173002	0.988494426527301	0.006642464244	-0.04164380588	0.01534261795	0.04611560231	-0.04057486033	0.02034507114	0.4923400686	-0.02976311235	0.0394285208	0.1211248126	-0.03919307151	0.02101036486	0.594951311700616	0.752364184273021	0.992274452068707	all_significant	133.658492267144	NO PLEIOTROPIC SNPS FOR REMOVAL	NA	0.120411800235512
ebi-a-GCST90001848	CD3 on Natural Killer T	9	5e-06	1.02035398428061	0.983677199851109	1.05839827678723	0.2806585968	0.0201496105	0.01867708938	0.488241034	0.02580925609	0.03723692695	0.3924248638	0.04114112433	0.04514423096	0.5242027279	0.02599277372	0.03903359386	0.907067500751024	0.566231356804678	0.96470941559854	not_robust	25.8769185599885	NO PLEIOTROPIC SNPS FOR REMOVAL	THERE WERE 1 OUTLITER SNPs IN RADIAL ANALYSIS	0.657420945649443
ebi-a-GCST90001869	CD3 on resting CD4 regulatory T cell	9	5e-07	0.997344516242392	0.955311768437534	1.04122666227137	0.9036617789	-0.002659015809	0.02196863106	0.5340221161	-0.01752872693	0.02818676324	0.4034473766	0.02992498076	0.03365613363	0.3916493218	-0.0336064908	0.03711325818	0.25774720231632	0.25212218396618	0.984719822961625	not_robust	37.9769986696989	NO PLEIOTROPIC SNPS FOR REMOVAL	NA	0.976797771973168
ebi-a-GCST90001855	CD3 on secreting CD4 regulatory T cell	13	5e-06	0.973433011779681	0.95054176252173	0.996875535387955	0.026572217	-0.02692626827	0.0121412818	0.1191430269	-0.03248422964	0.02084486124	0.09945109685	-0.04941527618	0.02746537216	0.136568327	-0.03252108231	0.02038209224	0.891634860868102	0.326786143873734	0.984940164329194	not_robust	68.6264906753147	NO PLEIOTROPIC SNPS FOR REMOVAL	NA	0.244031443791689
ebi-a-GCST90001851	CD3 on T cell	28	5e-06	0.984973788299527	0.961659913853593	1.0088528695653	0.215412266	-0.01514024903	0.01222151107	0.5314488565	-0.01238801226	0.01979561279	0.5393439199	-0.01200054294	0.01929277757	0.3566652521	-0.01834010424	0.01955669648	0.695595845469894	0.824016368758046	0.969775132527766	not_robust	32.2746143070157	NO PLEIOTROPIC SNPS FOR REMOVAL	THERE WERE 1 OUTLITER SNPs IN RADIAL ANALYSIS	0.595758846037818
ebi-a-GCST90001844	CD3 on Terminally Differentiated CD4+ T cell	14	5e-06	1.00527518420105	0.960708250754696	1.05190956273831	0.8201033745	0.005261319156	0.02313562474	0.4695511332	0.01999062616	0.02764153943	0.242517711	0.0430901412	0.03505247379	0.5546264007	0.01681742911	0.02772862338	0.100543536210301	0.186862457704965	0.967242648131746	not_robust	28.7403164910946	NO PLEIOTROPIC SNPS FOR REMOVAL	NA	0.952041187602908
ebi-a-GCST90001840	CD3 on Terminally Differentiated CD8+ T cell	11	5e-06	0.94880595604291	0.911406769005648	0.987739802727887	0.01043019534	-0.05255097331	0.02051785706	0.05555193645	-0.06791256868	0.03547211091	0.08924734015	-0.08922454496	0.04684998846	0.04986138885	-0.0830201609	0.03723250848	0.802921902580217	0.369911595831615	0.963409989445489	not_robust	25.1129057286436	NO PLEIOTROPIC SNPS FOR REMOVAL	THERE WERE 2 OUTLITER SNPs IN RADIAL ANALYSIS	0.156485322010994
ebi-a-GCST90001641	CD3- lymphocyte %leukocyte	6	5e-06	1.0101988067255	0.943974987763384	1.08106850535051	0.7692718373	0.01014714983	0.0345932444	0.4006999593	0.04541834555	0.05404553786	0.8281834235	-0.04764137211	0.2056678511	0.4439926019	0.06421551323	0.07730393397	0.690338305437645	0.787864848925278	0.963781088911533	not_robust	25.6811385087781	NO PLEIOTROPIC SNPS FOR REMOVAL	THERE WERE 1 OUTLITER SNPs IN RADIAL ANALYSIS	0.934186632177884
ebi-a-GCST90001639	CD3- lymphocyte Absolute Count	10	5e-06	1.04319277374339	0.995048417013902	1.09366654384138	0.07941504987	0.04228598516	0.02410707543	0.6135016036	0.02157492636	0.04271573383	0.8781406606	0.007764682943	0.04904932891	0.9526721774	-0.002650317144	0.04342928884	0.777825970326179	0.394854543354987	0.960734356178787	not_robust	23.9277241747373	NO PLEIOTROPIC SNPS FOR REMOVAL	THERE WERE 1 OUTLITER SNPs IN RADIAL ANALYSIS	0.385552458234347
prot-c-2605_49_2	CD30	21	5e-05	0.980751429981358	0.955162860743574	1.00702551045764	0.1495949158	-0.01943623584	0.01348835836	0.532739689	-0.01240177836	0.01988008285	0.5528799569	-0.02672261695	0.04423061148	0.9852337463	0.000711138203	0.03794640404	0.682667701569264	0.86303827478149	0.944277255828328	not_robust	NA	NO PLEIOTROPIC SNPS FOR REMOVAL	NA	0.512890970730401
prot-c-3421_54_2	CD30 Ligand	22	5e-05	1.01590754470774	0.988893390164128	1.04365966003962	0.2510675102	0.01578234571	0.0137505584	0.9968987797	7.93e-05	0.02039482549	0.4517570024	0.04674267205	0.06090335458	0.6068259457	-0.0180360641	0.03452214984	0.559834812918939	0.606727633594921	0.949073002185117	not_robust	NA	NO PLEIOTROPIC SNPS FOR REMOVAL	THERE WERE 1 OUTLITER SNPs IN RADIAL ANALYSIS	0.629651742382045
met-b-162	CD32 on 11c+123+DC	6	5e-06	0.965354739845507	0.861910817480928	1.08121368805399	0.5420421017	-0.03525963914	0.05782848701	0.8759915194	-0.009866557429	0.06322582356	0.4732011444	0.1969803322	0.2490259905	0.6274323904	0.04356933359	0.08433069069	0.184797499704665	0.391755486968593	0.917036016589905	not_robust	28.2184860378659	NO PLEIOTROPIC SNPS FOR REMOVAL	NA	0.834545260140952
met-b-150	CD32 on mDC	15	5e-05	1.06200725658708	1.00329429137232	1.124156115252	0.03814009202	0.06016075574	0.02901626462	0.39232961	0.0425762724	0.04977350992	0.5536105259	0.1268437975	0.2085974456	0.5769432618	0.04838035844	0.08470489744	0.840351705268522	0.750589206862038	0.950489570086131	not_robust	19.3945903714767	NO PLEIOTROPIC SNPS FOR REMOVAL	NA	0.282599362804632
met-b-143	CD32 on pDC	10	5e-05	1.01696119570665	0.924690765811976	1.11843884659641	0.7289048752	0.01681896069	0.04852799249	0.5266898599	-0.0392447786	0.06199150428	0.4857058571	-0.2134554886	0.2920535099	0.4944545896	-0.07014823085	0.09851065634	0.288005554634152	0.446783120175322	0.951767064936118	not_robust	20.295535157163	NO PLEIOTROPIC SNPS FOR REMOVAL	NA	0.917115281465677
ebi-a-GCST90001954	CD33 on basophil	7	5e-08	0.997955893078255	0.985830842708155	1.01023007333972	0.7428510604	-0.00204619896	0.006236887376	0.9736373306	-0.0003646905365	0.01103560457	0.498445533	0.01747952046	0.0239623727	0.9148680392	0.001222432677	0.01096503593	0.922464234697071	0.402319605734119	0.993390601957931	not_robust	169.981372684669	NO PLEIOTROPIC SNPS FOR REMOVAL	NA	0.924973440807599
ebi-a-GCST90001946	CD33 on CD14+ monocyte	6	5e-08	0.999611976767044	0.985132261201133	1.0143045187433	0.9584234671	-0.0003880985335	0.00744452702	0.847928523	-0.002243498525	0.01169938155	0.6168526879	-0.009829474739	0.01814904687	0.8275284478	-0.002631004023	0.01146104143	0.799839204904889	0.551286649265011	0.995005141082231	not_robust	237.505766488488	NO PLEIOTROPIC SNPS FOR REMOVAL	NA	0.988915839853386
ebi-a-GCST90001956	CD33 on CD33+ HLA DR+	11	5e-06	0.994691613427858	0.975445374011295	1.01431759500277	0.5933931311	-0.005322526117	0.009968669545	0.7050880547	-0.004103502121	0.01084259825	0.9742279777	0.0005355573729	0.01612388084	0.6987148338	-0.004222082948	0.01059782059	0.451317210093603	0.646276506805313	0.989190710961106	not_robust	130.335282480206	NO PLEIOTROPIC SNPS FOR REMOVAL	THERE WERE 3 OUTLITER SNPs IN RADIAL ANALYSIS	0.859862556812597
ebi-a-GCST90001957	CD33 on CD33+ HLA DR+ CD14-	13	5e-06	0.998329508887142	0.9788114298223	1.01823678999721	0.8681835385	-0.001671887939	0.01007366437	0.8015678545	-0.002741377787	0.0109079814	0.7231938072	-0.005778972995	0.01590253425	0.7512988694	-0.003601480746	0.01110562453	0.410340698128098	0.73804741565951	0.989186351970658	not_robust	114.602004548294	NO PLEIOTROPIC SNPS FOR REMOVAL	THERE WERE 1 OUTLITER SNPs IN RADIAL ANALYSIS	0.967372074357426
ebi-a-GCST90001947	CD33 on CD33+ HLA DR+ CD14dim	12	5e-06	1.00334516849156	0.9832339942274	1.02386769888525	0.7464868847	0.003339585862	0.01033047556	0.9519329635	-0.0006470832164	0.01073469978	0.4587001647	-0.01188680007	0.0154231575	0.8985567676	-0.001360450532	0.01042800428	0.291796552991057	0.223145655549807	0.988207856155458	not_robust	118.799062333717	NO PLEIOTROPIC SNPS FOR REMOVAL	THERE WERE 2 OUTLITER SNPs IN RADIAL ANALYSIS	0.926645911761957
ebi-a-GCST90001953	CD33 on CD33dim HLA DR-	6	5e-08	0.995545124171038	0.983094828140359	1.00815309560272	0.4868272103	-0.004464828357	0.006420850527	0.7654503292	-0.003321183102	0.01113253378	0.9177213791	0.002275852746	0.02069312596	0.8277286039	-0.002718540914	0.01185641596	0.878193284124019	0.722419119288487	0.993324906449575	not_robust	180.55652168298	NO PLEIOTROPIC SNPS FOR REMOVAL	NA	0.80681380890542
ebi-a-GCST90001949	CD33 on CD33dim HLA DR+ CD11b-	6	5e-08	0.997074192676731	0.980402821963497	1.01402905359953	0.7334087994	-0.002930095865	0.008602884229	0.7871964059	-0.003118577545	0.01155229781	0.8808560742	-0.002845104741	0.01781514197	0.8038800417	-0.003014315339	0.01151149299	0.675293283842936	0.99549591005498	0.993133554621414	not_robust	226.870884024508	NO PLEIOTROPIC SNPS FOR REMOVAL	NA	0.919124931549442
ebi-a-GCST90001948	CD33 on CD33dim HLA DR+ CD11b+	7	5e-08	0.997283251998718	0.982330585832037	1.01246352201762	0.7241220058	-0.002720445059	0.007707620802	0.8231635864	-0.002492224212	0.01115199437	0.8840127635	-0.002690121457	0.01752612419	0.7924551493	-0.003205424665	0.01165114929	0.789330116081613	0.998347703760391	0.994211294616241	not_robust	212.088307772938	NO PLEIOTROPIC SNPS FOR REMOVAL	NA	0.916658698052541
ebi-a-GCST90001951	CD33 on CD66b++ myeloid cell	14	5e-06	1.00165351997981	0.981425491315179	1.02229846581978	0.8738847427	0.001652154421	0.01040884472	0.8395572378	-0.002732108614	0.0134945695	0.7633387125	0.006365227346	0.02066413039	0.7054215004	-0.005473541515	0.01416399786	0.635564402867555	0.788588721687505	0.983102535305542	not_robust	67.6292530528511	NO PLEIOTROPIC SNPS FOR REMOVAL	THERE WERE 2 OUTLITER SNPs IN RADIAL ANALYSIS	0.968631774912605
ebi-a-GCST90001950	CD33 on Granulocytic Myeloid-Derived Suppressor Cells	9	5e-06	1.00894128091764	0.990421601302584	1.02780725602201	0.3463189374	0.008901544354	0.009452097428	0.8304742998	0.00326048011	0.01522924863	0.7905456236	-0.006560448774	0.02377288786	0.9255206553	0.001505456634	0.0156055272	0.845893001044804	0.460302600653866	0.983789677201793	not_robust	54.9830503198139	NO PLEIOTROPIC SNPS FOR REMOVAL	NA	0.714762935864887
ebi-a-GCST90001955	CD33 on Immature Myeloid-Derived Suppressor Cells	6	5e-08	0.996781723645509	0.983940676772877	1.0097903542848	0.6260696977	-0.003223466144	0.006615410937	0.9086483796	-0.00129842641	0.0113158971	0.4314657327	0.02144625927	0.02453879378	0.9696970605	0.0004688853689	0.01174376478	0.886648354674255	0.320821862209028	0.993350652621929	not_robust	180.021794975277	NO PLEIOTROPIC SNPS FOR REMOVAL	NA	0.875598088667581
ebi-a-GCST90001952	CD33 on Monocytic Myeloid-Derived Suppressor Cells	10	5e-06	0.994214910943867	0.978023379263329	1.01067449930252	0.4885860507	-0.005801887502	0.008377457425	0.7040377679	-0.004307956145	0.0113404395	0.9727589615	0.0005511775399	0.01564479447	0.7956593313	-0.003098376776	0.01161449072	0.762248029357788	0.599942604065834	0.990600310097239	not_robust	116.519952268877	NO PLEIOTROPIC SNPS FOR REMOVAL	NA	0.807788915445482
ebi-a-GCST90001522	CD33- HLA DR- Absolute Count	7	5e-06	0.963454538459641	0.908314086360755	1.02194236731215	0.2156586172	-0.03722997599	0.03006891537	0.2615991498	-0.04657364496	0.04148658285	0.2028527291	-0.1091687036	0.0745259644	0.5696213276	-0.03661455902	0.06088847194	0.438015636674494	0.338775717366152	0.956973151167088	not_robust	23.2076917126094	NO PLEIOTROPIC SNPS FOR REMOVAL	NA	0.595758846037818
ebi-a-GCST90001523	CD33- HLA DR+ Absolute Count	13	5e-06	0.99785941071155	0.971799525589262	1.02461812063742	0.8738934545	-0.002142883624	0.01350145998	0.973998798	-0.0006823676461	0.0209357332	0.5204351434	-0.01335981479	0.02012364327	0.8638416208	-0.003241466114	0.01850120054	0.617267234001737	0.428145284165336	0.955392128993336	not_robust	24.6860294393448	NO PLEIOTROPIC SNPS FOR REMOVAL	NA	0.968631774912605
ebi-a-GCST90001517	CD33+ HLA DR+ Absolute Count	14	5e-06	0.992181401816803	0.970976720298841	1.01384916191212	0.4763785228	-0.00784932368	0.01102217463	0.5150650359	-0.01103196266	0.01694692722	0.3840358912	-0.01482638778	0.01640982199	0.7254604578	-0.005833483248	0.01625557322	0.680645353028919	0.525538308321658	0.964132472804767	not_robust	27.8523794585828	NO PLEIOTROPIC SNPS FOR REMOVAL	THERE WERE 4 OUTLITER SNPs IN RADIAL ANALYSIS	0.802303225826084
ebi-a-GCST90001519	CD33+ HLA DR+ CD14- %CD33+ HLA DR+	10	5e-06	0.981819315800535	0.947976316608673	1.016870518799	0.305264629	-0.01834798369	0.0178968244	0.8331574079	0.005656019859	0.02684983216	0.7740582787	0.01249575234	0.04207832374	0.8670548273	0.005136629879	0.02982139536	0.589251914404821	0.431130964430541	0.958754090970752	not_robust	27.2998300570053	NO PLEIOTROPIC SNPS FOR REMOVAL	NA	0.675708326551661
ebi-a-GCST90001518	CD33+ HLA DR+ CD14- Absolute Count	14	5e-06	1.01407613354989	0.997759852988011	1.03065923283632	0.09121728798	0.01397798475	0.008275839103	0.2264827839	0.0156075133	0.01290443629	0.2798260616	0.01269994297	0.01122093807	0.2419275903	0.01480942009	0.01207901104	0.690767692286473	0.837574337188072	0.963101077907536	not_robust	27.7256097426837	NO PLEIOTROPIC SNPS FOR REMOVAL	THERE WERE 1 OUTLITER SNPs IN RADIAL ANALYSIS	0.412020714337384
ebi-a-GCST90001521	CD33+ HLA DR+ CD14dim %CD33+ HLA DR+	12	5e-06	1.00287487492104	0.97865401660122	1.02769517897735	0.8179753057	0.002870750371	0.01247339499	0.9795500693	-0.0006385867832	0.02491268806	0.9823443548	-0.0005996062804	0.02642665395	0.4555557713	0.0237511952	0.0307080664	0.916250865839775	0.861337308292894	0.959090573319643	not_robust	24.1996577575648	NO PLEIOTROPIC SNPS FOR REMOVAL	THERE WERE 1 OUTLITER SNPs IN RADIAL ANALYSIS	0.951439644539184
ebi-a-GCST90001520	CD33+ HLA DR+ CD14dim Absolute Count	10	5e-06	0.997434990937322	0.969109584935783	1.02658829982789	0.8612909406	-0.002568304335	0.01469861143	0.3551455695	-0.01932678715	0.02090162731	0.5882128085	-0.01329886338	0.0235795977	0.449467726	-0.01820518655	0.02302496203	0.581105989899588	0.551568868357342	0.966756179441743	not_robust	27.9488704138663	NO PLEIOTROPIC SNPS FOR REMOVAL	THERE WERE 2 OUTLITER SNPs IN RADIAL ANALYSIS	0.965781132402042
met-b-154	CD337 on NK early	25	5e-05	0.98743589308772	0.939894352215573	1.03738217030408	0.6155118621	-0.01264370271	0.0251755605	0.8402410762	0.007956406609	0.03946921514	0.209573886	-0.1698754751	0.1315976409	0.6704096816	0.02971116954	0.06895659729	0.742411620019461	0.233665554151618	0.942282545458453	not_robust	18.1730592873724	NO PLEIOTROPIC SNPS FOR REMOVAL	THERE WERE 1 OUTLITER SNPs IN RADIAL ANALYSIS	0.871267922245584
ebi-a-GCST90001531	CD33dim HLA DR- Absolute Count	15	5e-06	0.998889667339598	0.9821310236686	1.01593427299624	0.8975993395	-0.001110949536	0.008632451361	0.8807829632	-0.002010110435	0.0134028142	0.7081025858	-0.004422447512	0.01155492425	0.7926607021	-0.003069361665	0.01145585442	0.679918472394285	0.606413279483335	0.970787160646585	not_robust	25.6713174493026	NO PLEIOTROPIC SNPS FOR REMOVAL	THERE WERE 1 OUTLITER SNPs IN RADIAL ANALYSIS	0.975549523336422
ebi-a-GCST90001528	CD33dim HLA DR+ CD11b- %CD33dim HLA DR+	10	5e-06	0.995473430831699	0.980029131073823	1.01116111763538	0.5695621244	-0.004536845104	0.007977620954	0.6887569603	-0.007100879697	0.01772815382	0.883239277	-0.003959139926	0.02611198972	0.5200705718	-0.01340107371	0.02002095498	0.96964059211445	0.979640219732906	0.975877625655841	not_robust	52.0256094207665	NO PLEIOTROPIC SNPS FOR REMOVAL	NA	0.84893465337814
ebi-a-GCST90001527	CD33dim HLA DR+ CD11b- Absolute Count	13	5e-06	1.0033497086582	0.97726614485497	1.03012945159774	0.8034868688	0.003344110881	0.01343896154	0.9836363765	-0.0004343234058	0.02117597272	0.9607852956	0.001072287057	0.02131795714	0.967598815	-0.0008665125738	0.02089208353	0.674588006553184	0.881611356617451	0.961762552674154	not_robust	28.028433712087	NO PLEIOTROPIC SNPS FOR REMOVAL	THERE WERE 1 OUTLITER SNPs IN RADIAL ANALYSIS	0.948292390006395
ebi-a-GCST90001526	CD33dim HLA DR+ CD11b+ %CD33dim HLA DR+	10	5e-06	1.00841645430365	0.992172378277621	1.02492648210552	0.3117533291	0.008381233437	0.008285536635	0.4098486615	0.01550798901	0.01881672167	0.9727410531	0.001167200554	0.03310840731	0.3736753713	0.01979976418	0.02115212763	0.978502513519567	0.811576061914921	0.974489425781457	not_robust	52.9156538810584	NO PLEIOTROPIC SNPS FOR REMOVAL	NA	0.68179149499561
ebi-a-GCST90001525	CD33dim HLA DR+ CD11b+ Absolute Count	17	5e-06	0.987388632954081	0.956951645495057	1.01879370507019	0.4269230471	-0.01269156532	0.0159749238	0.8014400874	-0.00625010639	0.02485291876	0.4134079566	0.0254755039	0.03028221641	0.9213708744	-0.003014293274	0.03005993563	0.543477755729383	0.152173138651276	0.954706847271724	not_robust	25.6770545265783	NO PLEIOTROPIC SNPS FOR REMOVAL	THERE WERE 1 OUTLITER SNPs IN RADIAL ANALYSIS	0.77448938811119
ebi-a-GCST90001870	CD34 on Hematopoietic Stem Cell	8	5e-06	0.984013909179808	0.932699985272308	1.03815094751677	0.5553461038	-0.01611524668	0.02732471549	0.8753800355	0.004878391821	0.03110654496	0.2188057833	0.07438941107	0.0541736283	0.4937254028	0.03183886943	0.04410073186	0.104601248203001	0.113047406572201	0.973879105033765	not_robust	37.7127301041819	NO PLEIOTROPIC SNPS FOR REMOVAL	NA	0.842083185015003
met-b-151	CD34 on Stem	6	5e-06	1.0037832908761	0.90637080881089	1.11166520947861	0.9422020869	0.003776152231	0.05208312635	0.7916664683	-0.01764258119	0.06679070952	0.9495792399	-0.0160463845	0.2384622681	0.8588169814	-0.01668562495	0.08910310778	0.432596710194831	0.935810765652144	0.94063012777485	not_robust	25.3550147209338	NO PLEIOTROPIC SNPS FOR REMOVAL	NA	0.98602278248064
prot-c-2973_15_2	CD36 ANTIGEN	16	5e-05	1.02549164740811	0.999094829467159	1.05258588863348	0.05849942055	0.0251721536	0.01330496635	0.02060085757	0.05061287835	0.0218609304	0.0261513749	0.08819970873	0.03547486363	0.06313872391	0.05567953516	0.02774476527	0.749657453783077	0.0682727518485575	0.959949558409481	not_robust	NA	NO PLEIOTROPIC SNPS FOR REMOVAL	NA	0.341834918759867
ebi-a-GCST90001810	CD38 on CD3- CD19-	9	5e-06	0.962292668712159	0.934440004906627	0.990975531221717	0.01031892415	-0.03843664515	0.01498531082	0.1991312948	-0.03865745573	0.03010633834	0.2813901332	-0.0483573902	0.04143434633	0.2757761847	-0.04060832627	0.0347159494	0.893510181963841	0.784081642656274	0.958384161782482	not_robust	24.8200130270963	NO PLEIOTROPIC SNPS FOR REMOVAL	THERE WERE 1 OUTLITER SNPs IN RADIAL ANALYSIS	0.155783508027031
ebi-a-GCST90001814	CD38 on IgD- CD38+ B cell	6	5e-06	0.993236607479307	0.970181249278274	1.01683985252331	0.5711563454	-0.006786367913	0.01198265413	0.9549378369	-0.0006594923385	0.01167096346	0.7613236086	-0.004891685043	0.01504175266	0.9914010618	-0.000123107643	0.01086908281	0.123708251612007	0.801878425832508	0.934482663636634	not_robust	22.7383795930058	NO PLEIOTROPIC SNPS FOR REMOVAL	NA	0.84898677792155
ebi-a-GCST90001815	CD38 on IgD- CD38dim B cell	10	5e-06	1.00187259694999	0.973329042596716	1.0312532109814	0.8990483117	0.001870845826	0.01474690128	0.5618739831	0.01057204354	0.01822576775	0.431834901	0.01446005337	0.01747010502	0.6171650085	0.008552686825	0.0165212026	0.437346898473428	0.215755391139206	0.937833658708508	not_robust	29.1691571364109	NO PLEIOTROPIC SNPS FOR REMOVAL	THERE WERE 1 OUTLITER SNPs IN RADIAL ANALYSIS	0.975848471898136
ebi-a-GCST90001818	CD38 on IgD+ B cell	7	5e-06	0.964666399937622	0.912685869557767	1.01960739637562	0.2030517273	-0.03597293696	0.02826050237	0.513739186	-0.03921119466	0.06004533332	0.9543344358	-0.011004392	0.1828211937	0.5802768246	-0.04598867616	0.0787007491	0.920002257644255	0.892806106723309	0.960992484352491	not_robust	22.5534421000601	NO PLEIOTROPIC SNPS FOR REMOVAL	THERE WERE 1 OUTLITER SNPs IN RADIAL ANALYSIS	0.578556705742436
ebi-a-GCST90001811	CD38 on IgD+ CD24- B cell	10	5e-06	1.00005351151495	0.928496806216639	1.07712489606565	0.9988728471	5.35e-05	0.03787849388	0.307748367	-0.04633751871	0.04543080935	0.7919991358	-0.02099766109	0.07700235365	0.2804284597	-0.06429341143	0.05598752955	0.181547700858481	0.757380182788158	0.96227816680711	not_robust	23.9887377664602	NO PLEIOTROPIC SNPS FOR REMOVAL	THERE WERE 2 OUTLITER SNPs IN RADIAL ANALYSIS	0.999828289475171
ebi-a-GCST90001812	CD38 on IgD+ CD38+ B cell	9	5e-06	0.996503878962197	0.954494640045089	1.04036202941883	0.8733741241	-0.003502246751	0.02197500232	0.9458973757	0.002999047871	0.04419487551	0.7601731405	0.02441480079	0.07691298644	0.9825623501	0.001202211898	0.05331565315	0.873347978487101	0.702006663187499	0.959240027013942	not_robust	25.4269491282477	NO PLEIOTROPIC SNPS FOR REMOVAL	THERE WERE 1 OUTLITER SNPs IN RADIAL ANALYSIS	0.968631774912605
ebi-a-GCST90001813	CD38 on IgD+ CD38dim B cell	13	5e-06	1.00866636568017	0.966624615512588	1.05253665272628	0.6911772026	0.008629028298	0.02172147047	0.5936780217	0.01693085969	0.03173462895	0.8987722172	-0.004510522078	0.03464769373	0.9527027587	-0.00221888207	0.03663646206	0.434174365092133	0.628517436141834	0.964090917781632	not_robust	28.500106671831	NO PLEIOTROPIC SNPS FOR REMOVAL	THERE WERE 2 OUTLITER SNPs IN RADIAL ANALYSIS	0.902819268828065
ebi-a-GCST90001816	CD38 on naive-mature B cell	14	5e-06	1.02344708782457	0.977407153440132	1.07165569424161	0.3236877536	0.02317642749	0.02348387899	0.6867142296	0.01220004126	0.0302491788	0.9414441654	-0.002690281707	0.03586652447	0.9830114349	-0.0007601511417	0.03501893623	0.253345473506677	0.357679051440702	0.961864336838546	not_robust	26.0471863566521	NO PLEIOTROPIC SNPS FOR REMOVAL	THERE WERE 2 OUTLITER SNPs IN RADIAL ANALYSIS	0.695457210425439
ebi-a-GCST90001817	CD38 on Plasma Blast-Plasma Cell	72	5e-05	0.99696289995476	0.971593626239148	1.0229945905816	0.8170876685	-0.003041721393	0.01315097987	0.6070098107	-0.0107165466	0.02083527002	0.5949963226	-0.01328421257	0.02487429564	0.835812533	-0.007377907988	0.03546809511	0.483989819261283	0.628385761418516	0.94516699145224	not_robust	18.5697899935215	NO PLEIOTROPIC SNPS FOR REMOVAL	THERE WERE 5 OUTLITER SNPs IN RADIAL ANALYSIS	0.951235687290771
ebi-a-GCST90001819	CD38 on transitional B cell	14	5e-06	0.979574279161032	0.943983110535719	1.01650734815509	0.27442668	-0.02063721072	0.01888254778	0.0947870157	-0.04597841384	0.02752095451	0.1930107518	-0.04062770443	0.02945851399	0.1157485309	-0.04770767953	0.02830631645	0.502774294222454	0.384782998269644	0.964832275085103	not_robust	30.2243742249832	NO PLEIOTROPIC SNPS FOR REMOVAL	THERE WERE 2 OUTLITER SNPs IN RADIAL ANALYSIS	0.650472284540888
prot-c-3182_38_2	CD39	17	5e-05	0.993657526712928	0.960570340205122	1.02788441311067	0.7126888984	-0.006362672224	0.01727826241	0.520913457	0.01564767791	0.02437568512	0.06717172876	0.09263235455	0.04694153005	0.4073967176	0.03523427484	0.04140980262	0.432935612268846	0.0387551828040346	0.94343373257956	not_robust	NA	NO PLEIOTROPIC SNPS FOR REMOVAL	THERE WERE 1 OUTLITER SNPs IN RADIAL ANALYSIS	0.912084091146702
ebi-a-GCST90002030	CD39 on CD39+ activated CD4 regulatory T cell	9	5e-07	0.993037437497066	0.985784187811762	1.00034405548716	0.06175805925	-0.006986914241	0.003740260487	0.4650428868	-0.007727525573	0.01057741717	0.5878444155	-0.01002831249	0.01765845403	0.5110170837	-0.007819751393	0.01136901935	0.997359264344119	0.840493297658599	0.998928943114023	not_robust	610.607662590407	NO PLEIOTROPIC SNPS FOR REMOVAL	THERE WERE 1 OUTLITER SNPs IN RADIAL ANALYSIS	0.348421768423662
ebi-a-GCST90002032	CD39 on CD39+ CD4+ T cell	15	5e-06	0.995700276638691	0.974312747022204	1.01755729248996	0.6973134159	-0.004308993755	0.0110785396	0.837434037	-0.002617119421	0.01275543877	0.7580623872	-0.005343797419	0.01698635441	0.8972375961	-0.001634189766	0.01242568482	0.464160454547141	0.935321465871909	0.992810487797261	not_robust	174.956979240306	NO PLEIOTROPIC SNPS FOR REMOVAL	THERE WERE 1 OUTLITER SNPs IN RADIAL ANALYSIS	0.90524868173336
ebi-a-GCST90002029	CD39 on CD39+ CD8+ T cell	9	5e-06	0.992686886868714	0.958431573740642	1.02816651950968	0.6820493158	-0.007339985035	0.01791689944	0.7553575379	-0.01098670687	0.03526094392	0.6165904186	-0.02450684121	0.04678709033	0.834358497	-0.00736898577	0.03410834395	0.879813356333848	0.671197917609327	0.978829040840919	not_robust	25.5957795910793	NO PLEIOTROPIC SNPS FOR REMOVAL	THERE WERE 1 OUTLITER SNPs IN RADIAL ANALYSIS	0.8991622989848
ebi-a-GCST90002031	CD39 on CD39+ secreting CD4 regulatory T cell	6	5e-07	0.99425247157739	0.985408632978399	1.00317568179801	0.2060646346	-0.005764109026	0.004558550509	0.5256385855	-0.006135636989	0.009667325909	0.6870744114	-0.007466692597	0.01722827121	0.5445937165	-0.005803186712	0.008933147516	0.928190965471554	0.914270066815894	0.998993171512374	not_robust	827.17291429566	NO PLEIOTROPIC SNPS FOR REMOVAL	THERE WERE 1 OUTLITER SNPs IN RADIAL ANALYSIS	0.583283696713968
met-b-156	CD39 on CD4 T	9	5e-06	0.996868448177472	0.946462089802883	1.049959331365	0.9056904843	-0.003136465392	0.02647341672	0.5773546122	-0.02442367047	0.04382869604	0.3952936939	-0.07874902842	0.08696671399	0.5431505024	-0.0314772823	0.04956949145	0.809905336135874	0.373075704758813	0.967808350246301	not_robust	39.1354531363684	NO PLEIOTROPIC SNPS FOR REMOVAL	THERE WERE 1 OUTLITER SNPs IN RADIAL ANALYSIS	0.976797771973168
ebi-a-GCST90002033	CD39 on granulocyte	6	5e-07	0.999272204721527	0.933332989890194	1.06986997132342	0.983322437	-0.00072806025	0.03482917307	0.7574915953	0.01514003742	0.04903236018	0.4231594354	-0.1198850152	0.1345128147	0.7920205081	0.0204079854	0.07336594518	0.498858575348335	0.40870890628694	0.97186056792082	not_robust	30.5414305794598	NO PLEIOTROPIC SNPS FOR REMOVAL	THERE WERE 2 OUTLITER SNPs IN RADIAL ANALYSIS	0.994925615271539
ebi-a-GCST90002034	CD39 on monocyte	11	5e-06	0.988606879057447	0.972250548299146	1.00523837505617	0.1782429547	-0.01145851975	0.008511848085	0.7032270189	-0.006383468978	0.01675592058	0.7501565878	-0.005309360921	0.01616975465	0.6719312697	-0.006508509172	0.01491961289	0.960171481853054	0.465903163648573	0.956794393932472	not_robust	23.2580279581195	NO PLEIOTROPIC SNPS FOR REMOVAL	THERE WERE 1 OUTLITER SNPs IN RADIAL ANALYSIS	0.547807358087349
ebi-a-GCST90001490	CD39+ activated CD4 regulatory T cell %activated CD4 regulatory T cell	23	5e-05	0.993651173663312	0.974343531100276	1.01334141748498	0.5246566792	-0.006369065845	0.01001136242	0.7616113345	0.005400066726	0.01780053013	0.6140586102	-0.007346955768	0.01435217456	0.6854037689	0.007104154259	0.01730575354	0.816140993142433	0.906817141321683	0.943353004666529	not_robust	18.8780334887202	NO PLEIOTROPIC SNPS FOR REMOVAL	NA	0.827377161400489
ebi-a-GCST90001491	CD39+ activated CD4 regulatory T cell %CD4 regulatory T cell	7	5e-07	1.00065503678057	0.980502320493278	1.02122196113782	0.9496995296	0.0006548223376	0.01038014747	0.7391175626	-0.00332315395	0.009978777509	0.724632117	-0.009128262154	0.02449072118	0.6801694004	-0.004040681352	0.009332529048	0.326374325232805	0.672464917294211	0.997103806662919	not_robust	617.577484902922	NO PLEIOTROPIC SNPS FOR REMOVAL	THERE WERE 2 OUTLITER SNPs IN RADIAL ANALYSIS	0.98602278248064
ebi-a-GCST90001489	CD39+ activated CD4 regulatory T cell Absolute Count	8	5e-07	0.988060575208634	0.975385279458056	1.00090058855927	0.06825050146	-0.01201127217	0.006587477269	0.3275087425	-0.01050164671	0.01072533226	0.954558611	-0.0009498709895	0.01598971781	0.3478143311	-0.01061472453	0.01054902348	0.8784732301807	0.410920403634341	0.99660910594667	not_robust	456.781545518897	NO PLEIOTROPIC SNPS FOR REMOVAL	THERE WERE 2 OUTLITER SNPs IN RADIAL ANALYSIS	0.364382996087523
ebi-a-GCST90001659	CD39+ CD4+ T cell %CD4+ T cell	10	5e-07	0.990187025432739	0.979074347138791	1.00142583471891	0.08679309075	-0.009861439117	0.00575829505	0.4133843244	-0.009907303448	0.01211232161	0.4452488849	-0.01471441384	0.01832741861	0.407832074	-0.0104575267	0.0120448843	0.979396350161134	0.751406139661267	0.998436650495079	not_robust	412.658691940677	NO PLEIOTROPIC SNPS FOR REMOVAL	THERE WERE 1 OUTLITER SNPs IN RADIAL ANALYSIS	0.403675323503198
ebi-a-GCST90001658	CD39+ CD4+ T cell %T cell	9	5e-07	0.991992340443022	0.982134091577454	1.00194954226372	0.1146149271	-0.008039893055	0.005095682361	0.4284360575	-0.009759580102	0.01232471384	0.509180611	-0.01301790454	0.01871802818	0.4040281221	-0.01043285295	0.01184258604	0.988916848997916	0.751297206731323	0.998534861807986	not_robust	438.48789064193	NO PLEIOTROPIC SNPS FOR REMOVAL	THERE WERE 3 OUTLITER SNPs IN RADIAL ANALYSIS	0.456663680676371
ebi-a-GCST90001660	CD39+ CD4+ T cell Absolute Count	6	5e-08	1.09437789676383	1.03766966200142	1.15418521402583	0.0008933983859	0.09018607101	0.02714723552	4.84e-05	0.1105352405	0.02720334749	0.2221889524	0.1169642176	0.08099058526	0.01109630869	0.1130907996	0.02879341845	0.189105864719841	0.740008922985069	0.997912698222142	not_robust	110.914535465767	NO PLEIOTROPIC SNPS FOR REMOVAL	NA	0.0370472755560764
ebi-a-GCST90001671	CD39+ CD8+ T cell %CD8+ T cell	7	5e-08	1.02743740798971	0.970231109715943	1.0880166764037	0.3544149011	0.02706774873	0.02922894243	0.4965060495	0.02184673853	0.0321276752	0.6749661345	0.02892445078	0.06500802037	0.4600060171	0.02812490447	0.03563482438	0.263547079690407	0.975090488315694	0.992403844376877	not_robust	110.653596400116	NO PLEIOTROPIC SNPS FOR REMOVAL	NA	0.721829532694584
ebi-a-GCST90001670	CD39+ CD8+ T cell %T cell	8	5e-08	0.998775246602349	0.971536600388493	1.02677757361554	0.9307759946	-0.001225504021	0.01410756773	0.5734830927	-0.006727034924	0.01195005495	0.1125416216	-0.05316036993	0.02861223191	0.5707571819	-0.007219189754	0.01213917254	0.155400875894629	0.0933097287178578	0.987874399994237	not_robust	443.02286970056	NO PLEIOTROPIC SNPS FOR REMOVAL	NA	0.983974808217783
ebi-a-GCST90001672	CD39+ CD8+ T cell Absolute Count	7	5e-08	0.99886500810896	0.973066594061206	1.02534740223726	0.9322114962	-0.001135636482	0.01335057177	0.6449769688	-0.005574935627	0.01209966057	0.5096199123	-0.0197303654	0.02780192606	0.6768751013	-0.005487080303	0.01253427569	0.221215065179053	0.475587165510457	0.989575641094173	not_robust	482.229668400662	NO PLEIOTROPIC SNPS FOR REMOVAL	NA	0.983974808217783
ebi-a-GCST90001485	CD39+ resting CD4 regulatory T cell %CD4 regulatory T cell	11	5e-08	1.00599406651006	0.989216440222037	1.02305625008243	0.486139726	0.005976173559	0.008580763937	0.9471773152	0.0008844214358	0.01334938427	0.2976216847	0.01606412909	0.01453122237	0.5806849321	0.006388731918	0.01119109945	0.688677625882228	0.364256970610742	0.99352034267186	not_robust	209.362826109143	NO PLEIOTROPIC SNPS FOR REMOVAL	THERE WERE 1 OUTLITER SNPs IN RADIAL ANALYSIS	0.806089245342715
ebi-a-GCST90001484	CD39+ resting CD4 regulatory T cell %resting CD4 regulatory T cell	10	5e-07	0.992037455716027	0.974508936597146	1.00988126079172	0.3794327297	-0.007994414632	0.00909549745	0.3418052318	-0.01024101694	0.01077316378	0.4492530973	-0.01469623283	0.01847309184	0.3918571788	-0.009031153798	0.01004106937	0.494075784328478	0.682969970284697	0.997647146468084	not_robust	428.218699474785	NO PLEIOTROPIC SNPS FOR REMOVAL	THERE WERE 1 OUTLITER SNPs IN RADIAL ANALYSIS	0.739874678983128
ebi-a-GCST90001483	CD39+ resting CD4 regulatory T cell Absolute Count	8	5e-08	1.00274526692551	0.97750170201497	1.02864073614279	0.8330850949	0.002741505563	0.01300854668	0.7179630833	0.007317068301	0.0202586502	0.5731417176	0.01384534731	0.02324198467	0.7036256227	0.008410913087	0.02121897429	0.824303910828654	0.473929788696732	0.993594072121332	not_robust	58.2184416307625	NO PLEIOTROPIC SNPS FOR REMOVAL	THERE WERE 1 OUTLITER SNPs IN RADIAL ANALYSIS	0.955062670494044
ebi-a-GCST90001497	CD39+ secreting CD4 regulatory T cell %CD4 regulatory T cell	6	5e-08	0.998531908721049	0.970140748804423	1.02775393566641	0.9204797808	-0.001469169981	0.01471680927	0.6311084639	-0.005841792788	0.0121661622	0.7678220881	-0.009532816949	0.03016952075	0.5187762713	-0.00895484154	0.01290898374	0.17266727830836	0.766935918445593	0.996968007631494	not_robust	543.924998189305	NO PLEIOTROPIC SNPS FOR REMOVAL	THERE WERE 2 OUTLITER SNPs IN RADIAL ANALYSIS	0.982375378063898
ebi-a-GCST90001496	CD39+ secreting CD4 regulatory T cell %secreting CD4 regulatory T cell	7	5e-08	0.997160228929323	0.974302017792545	1.02055471917343	0.8100548944	-0.00284381087	0.01183170034	0.5830282749	-0.006559427967	0.0119486801	0.6641946355	-0.01775529009	0.03851944694	0.5933088504	-0.006773941668	0.01201438075	0.379883513634642	0.698621031750192	0.990137452720958	not_robust	478.752761923967	NO PLEIOTROPIC SNPS FOR REMOVAL	THERE WERE 1 OUTLITER SNPs IN RADIAL ANALYSIS	0.949411285494085
ebi-a-GCST90001495	CD39+ secreting CD4 regulatory T cell Absolute Count	6	5e-07	1.00013693082022	0.979697836537664	1.02100243879841	0.9896300358	0.000136921446	0.01053469713	0.757256446	-0.00297027234	0.009609871052	0.9766224441	0.0007193797722	0.02307450815	0.7126463827	-0.003760013777	0.00964283331	0.242223884830257	0.977988760026393	0.996815989866496	not_robust	781.636588661907	NO PLEIOTROPIC SNPS FOR REMOVAL	THERE WERE 1 OUTLITER SNPs IN RADIAL ANALYSIS	0.996940206510113
ebi-a-GCST90002070	CD4 on activated & secreting CD4 regulatory T cell	13	5e-06	1.04354230419941	1.00868161124281	1.0796078053927	0.01394608899	0.04262098739	0.01733512481	0.09764474308	0.04179667188	0.02523373485	0.2087927041	0.03128201618	0.02342917674	0.1397897549	0.04022243973	0.02543599199	0.376570490425888	0.476393420102412	0.962634712978452	not_robust	26.0854319961586	NO PLEIOTROPIC SNPS FOR REMOVAL	NA	0.181764721191984
ebi-a-GCST90002066	CD4 on activated CD4 regulatory T cell	9	5e-06	1.05259341305289	1.02185288197567	1.08425871546225	0.0007001429937	0.05125703613	0.01512219684	0.05597674877	0.04835170046	0.02529891166	0.1655002377	0.03782751997	0.02443314607	0.1497422812	0.03823815153	0.02399825128	0.682041085462239	0.445001671339595	0.960865471964303	all_significant	30.6558677453739	NO PLEIOTROPIC SNPS FOR REMOVAL	NA	0.0311741087793982
ebi-a-GCST90002062	CD4 on CD28+ CD4+ T cell	7	5e-06	1.06637953856687	1.0047623681494	1.13177538920825	0.03430590108	0.06426930231	0.03036644814	0.09691497093	0.07019611644	0.04228688277	0.1065028922	0.1243067262	0.06323662033	0.1861944298	0.07721986641	0.05174152318	0.437886878513774	0.327050071682263	0.965468791921163	not_robust	25.8006055404846	NO PLEIOTROPIC SNPS FOR REMOVAL	THERE WERE 3 OUTLITER SNPs IN RADIAL ANALYSIS	0.270582543865273
ebi-a-GCST90002067	CD4 on CD39+ activated CD4 regulatory T cell	8	5e-06	1.03412571958498	0.998903857673984	1.07058952239643	0.0577003597	0.03355635437	0.01768015199	0.1586877256	0.03815361415	0.0270689226	0.1717299393	0.04091130585	0.02636631751	0.1605953824	0.03895503826	0.02482509224	0.538880054144021	0.700012225299154	0.967316724820992	not_robust	27.6669634588979	NO PLEIOTROPIC SNPS FOR REMOVAL	THERE WERE 3 OUTLITER SNPs IN RADIAL ANALYSIS	0.34035462479939
ebi-a-GCST90002061	CD4 on CD39+ CD4+ T cell	8	5e-08	0.996867692808425	0.946126470108508	1.05033019195755	0.9063038996	-0.003137223134	0.02665398286	0.4533939209	-0.01833958051	0.02446031205	0.04325575178	-0.1111330064	0.04351299506	0.3444782676	-0.02656143824	0.02620262649	0.116585837729707	0.0301999587242565	0.981263760279413	not_robust	83.5184071204529	NO PLEIOTROPIC SNPS FOR REMOVAL	NA	0.976797771973168
ebi-a-GCST90002065	CD4 on CD39+ resting CD4 regulatory T cell	7	5e-06	1.02214600568572	0.971195940810562	1.07576897002607	0.4011041136	0.02190434428	0.02608744007	0.9334795131	0.002760627532	0.03307412863	0.956553454	0.002546088509	0.0444628613	0.8789300903	-0.007370145873	0.04637021017	0.250410123894581	0.601555377501473	0.963187188453532	not_robust	23.9499099603912	NO PLEIOTROPIC SNPS FOR REMOVAL	NA	0.756005109776092
ebi-a-GCST90002069	CD4 on CD39+ secreting CD4 regulatory T cell	6	5e-07	1.01377068622302	0.959827595416174	1.07074542256672	0.6239525664	0.01367673188	0.02789710747	0.9399402112	-0.002833221255	0.03760330369	0.2618380859	-0.1588112603	0.1216751012	0.8721410979	-0.007318147269	0.04320680917	0.56012358999376	0.216122092573754	0.982260571752758	not_robust	48.345268552261	NO PLEIOTROPIC SNPS FOR REMOVAL	NA	0.874728626894486
ebi-a-GCST90002063	CD4 on CD4 regulatory T cell	15	5e-06	1.02580223504599	0.99490122489351	1.0576630112582	0.1025878868	0.0254749748	0.01560550664	0.1081470287	0.03489390737	0.02171940174	0.5830760216	0.01191462345	0.02116621246	0.2879632102	0.02562175526	0.02319585782	0.442623809096019	0.358401660453276	0.960335537146532	not_robust	24.2245190546342	NO PLEIOTROPIC SNPS FOR REMOVAL	THERE WERE 2 OUTLITER SNPs IN RADIAL ANALYSIS	0.433661835547419
ebi-a-GCST90002022	CD4 on CD4+ T cell	7	5e-06	1.04086188330365	0.993587892304531	1.09038512697813	0.09126732107	0.04004910389	0.02371523339	0.2517417343	0.0452394939	0.03947155124	0.7698352937	0.03084352334	0.09984096261	0.351504981	0.04333732174	0.04291091735	0.740619585197265	0.926512470800229	0.968959478880295	not_robust	32.5477802741891	REMOVED 1 PLEIOTROPIC SNP	NA	0.412020714337384
ebi-a-GCST90002027	CD4 on CD45RA+ CD4+ T cell	8	5e-06	1.01610594575659	0.956770492772398	1.07912116939366	0.6027384398	0.01597762104	0.03069865143	0.09097867393	0.06217191615	0.03678250842	0.2416088597	0.1070780708	0.08242767033	0.1726407965	0.05740110048	0.03779697602	0.331090702625992	0.280575664270449	0.963119636011185	not_robust	32.7905181517391	REMOVED 1 PLEIOTROPIC SNP	NA	0.865456799724714
ebi-a-GCST90002023	CD4 on Central Memory CD4+ T cell	8	5e-06	1.02850462142198	0.983127385677924	1.07597628923431	0.2221444685	0.02810592346	0.0230216847	0.2015037008	0.04705913377	0.03684326375	0.4521664775	0.08392029413	0.1044027325	0.1961325639	0.05947499127	0.04162636734	0.789814589690868	0.596073859409732	0.972441208611453	not_robust	32.3354410461907	REMOVED 1 PLEIOTROPIC SNP	NA	0.601895640674986
ebi-a-GCST90002025	CD4 on Effector Memory CD4+ T cell	8	5e-06	0.993740367299995	0.923169483532463	1.06970598055606	0.8673091934	-0.006279306344	0.03758323088	0.2776024691	0.04397942682	0.04050711818	0.1461614675	0.1450297132	0.08689689145	0.2819718793	0.04589770169	0.03937866565	0.139284536138741	0.109910135454674	0.971404917145606	not_robust	37.1084409877591	REMOVED 1 PLEIOTROPIC SNP	NA	0.967372074357426
ebi-a-GCST90001959	CD4 on HLA DR+ CD4+ T cell	8	5e-06	1.02899392352527	0.974392094893678	1.08665546467459	0.3042074346	0.02858155161	0.02781788085	0.2539323899	0.04692356203	0.04113035546	0.3361776595	0.06634966772	0.06347725695	0.4017763617	0.05252237461	0.0588503395	0.570918678561841	0.521870303898405	0.942070802172873	not_robust	26.6870322148913	NO PLEIOTROPIC SNPS FOR REMOVAL	NA	0.6749144048462
ebi-a-GCST90001958	CD4 on monocyte	11	5e-06	1.00879194512028	0.978298621714748	1.04023573779119	0.5761829303	0.008753521022	0.01566012112	0.4322318698	0.02311471807	0.02943132192	0.4770997333	0.02421946095	0.03264809522	0.6146834487	0.01747566856	0.0336363215	0.88206886377241	0.53955238864202	0.979457226837343	not_robust	27.977544748687	NO PLEIOTROPIC SNPS FOR REMOVAL	NA	0.850282799251428
ebi-a-GCST90002024	CD4 on naive CD4+ T cell	6	5e-07	1.04733497558185	0.999251730462173	1.09773195045626	0.05375791395	0.04624881919	0.0239782494	0.3191484307	0.03945564836	0.03960577946	0.3584851541	0.1028009682	0.09917393183	0.4477442848	0.04126293996	0.0501111035	0.726294471080896	0.579520590230667	0.971538127658776	not_robust	32.40248475799	REMOVED 1 PLEIOTROPIC SNP	THERE WERE 1 OUTLITER SNPs IN RADIAL ANALYSIS	0.327582081036393
ebi-a-GCST90002064	CD4 on resting CD4 regulatory T cell	86	5e-05	0.99803584770147	0.980366935738159	1.01602320211585	0.8291939897	-0.001966083775	0.009113402755	0.9911784575	-0.0001670036707	0.01510472073	0.3440428983	-0.01465617694	0.01540202836	0.697498858	-0.008282913939	0.02123726116	0.75862162051958	0.292944791549817	0.946686926289264	not_robust	18.3904030083494	NO PLEIOTROPIC SNPS FOR REMOVAL	THERE WERE 2 OUTLITER SNPs IN RADIAL ANALYSIS	0.95431947912386
ebi-a-GCST90002068	CD4 on secreting CD4 regulatory T cell	16	5e-06	0.99911885274687	0.96827938937587	1.03094054553579	0.9560522995	-0.0008815356916	0.01599646544	0.5080165386	-0.01647769557	0.02489343771	0.345427186	-0.03114438351	0.03189647381	0.4656234535	-0.02133683067	0.02849892902	0.724072475652072	0.26543158516693	0.961107079984699	not_robust	24.1337163271837	NO PLEIOTROPIC SNPS FOR REMOVAL	NA	0.988362206868741
ebi-a-GCST90001478	CD4 regulatory T cell %CD4+ T cell	11	5e-06	0.9507580922246	0.903128722325992	1.00089934865816	0.05413965028	-0.0504956208	0.02622171698	0.07122256424	-0.06939946524	0.03846858081	0.7993079013	-0.01182335606	0.04514773089	0.187460583	-0.07862177141	0.05556517166	0.492646468729672	0.312864642447783	0.962510665173897	not_robust	25.3996390590012	NO PLEIOTROPIC SNPS FOR REMOVAL	NA	0.328297876958218
ebi-a-GCST90001479	CD4 regulatory T cell %T cell	7	5e-06	0.932402082913164	0.872258916726178	0.996692183421637	0.03964827607	-0.0699911379	0.03401930531	0.2117159292	-0.04306370782	0.03448238744	0.6940431803	-0.01941088743	0.04655964589	0.2524449246	-0.0426830476	0.03371480836	0.139915322266138	0.203335850821958	0.958071168626939	not_robust	24.0973076138826	NO PLEIOTROPIC SNPS FOR REMOVAL	THERE WERE 1 OUTLITER SNPs IN RADIAL ANALYSIS	0.286309150514454
ebi-a-GCST90001513	CD4 regulatory T cell Absolute Count	12	5e-06	1.02742182504426	0.98940987868793	1.06689414499997	0.1595822601	0.02705258181	0.01923427425	0.6258912772	0.01832994898	0.03759850569	0.8177852812	0.01080469935	0.04567729789	0.4495432058	0.02951401215	0.0376411755	0.861338184707448	0.676289800446509	0.958927344490645	not_robust	22.9933580444644	NO PLEIOTROPIC SNPS FOR REMOVAL	NA	0.527453890137457
ebi-a-GCST90001638	CD4-CD8- Natural Killer T %lymphocyte	6	5e-08	1.03465246044655	0.957101540130186	1.11848708733923	0.3914555543	0.03406558332	0.03975070099	0.3117372431	0.0454332135	0.04491296462	0.3044158537	0.08714326472	0.07403231984	0.4366578996	0.05025145794	0.05946798801	0.306650404515009	0.438524011480138	0.980180649612981	not_robust	60.2634143856343	NO PLEIOTROPIC SNPS FOR REMOVAL	NA	0.750594079310697
ebi-a-GCST90001637	CD4-CD8- Natural Killer T %T cell	8	5e-07	1.0294187313468	0.975408352964698	1.08641977611402	0.2916687402	0.02899430444	0.02749662069	0.4653183223	0.02786751823	0.03816853527	0.2846129325	0.07028079051	0.0598277855	0.5728961554	0.0307072054	0.05192972743	0.528331582427913	0.458048029541254	0.975181759648413	not_robust	59.3713157893103	NO PLEIOTROPIC SNPS FOR REMOVAL	NA	0.662459653928632
ebi-a-GCST90001636	CD4-CD8- Natural Killer T Absolute Count	32	5e-05	0.989609032546036	0.971507349529384	1.00804799651913	0.2674425284	-0.01044533047	0.009418936012	0.2582870909	-0.01710243605	0.01512888822	0.7172058629	-0.004778606463	0.01306947282	0.4018240078	-0.009718762413	0.01143338593	0.847593971616932	0.435745342322601	0.948753217483907	not_robust	18.3078512875923	NO PLEIOTROPIC SNPS FOR REMOVAL	THERE WERE 4 OUTLITER SNPs IN RADIAL ANALYSIS	0.644822822935255
ebi-a-GCST90001613	CD4-CD8- T cell %leukocyte	11	5e-06	1.00354480559381	0.978700289155879	1.02902000540221	0.7820374825	0.003538537579	0.01278997994	0.8551912069	0.003437081675	0.01883343636	0.63815584	0.009502862211	0.01952815889	0.8561174255	0.003071927047	0.01651036826	0.794860038209221	0.598032308502525	0.962416133456159	not_robust	28.5770000650828	NO PLEIOTROPIC SNPS FOR REMOVAL	NA	0.939564755351193
ebi-a-GCST90001599	CD4-CD8- T cell %T cell	7	5e-06	1.00871907297202	0.949101899979682	1.0720810570491	0.7800115054	0.008681281368	0.03108183232	0.5540964842	-0.03103685795	0.05245966136	0.6275236361	0.05264368996	0.101922287	0.6827308672	-0.0313635068	0.07306682942	0.744581015692734	0.657793546425023	0.972135421633497	not_robust	33.0913225909127	NO PLEIOTROPIC SNPS FOR REMOVAL	NA	0.939070978757728
ebi-a-GCST90001598	CD4-CD8- T cell Absolute Count	13	5e-06	1.0185046579389	0.985691586506003	1.05241005649682	0.2724564824	0.01833553001	0.01670780403	0.6815825012	0.01501519693	0.03659524189	0.3374313579	0.06791004201	0.06770938623	0.774435897	0.01530400936	0.05221031662	0.98063572354386	0.436949212503018	0.964359142842301	not_robust	26.7393047978952	NO PLEIOTROPIC SNPS FOR REMOVAL	NA	0.647913987927344
met-b-195	CD4:%Act(25+127+)	15	5e-05	0.959658066099616	0.909948178644494	1.01208357293702	0.1291668126	-0.04117823911	0.02713744312	0.3515595727	-0.04569052092	0.04904687235	0.9283363122	-0.01506433506	0.1642828843	0.5820907993	-0.04857006175	0.08621257796	0.911051548778575	0.872922369447365	0.943506870371018	not_robust	18.9708565775114	REMOVED 1 PLEIOTROPIC SNP	THERE WERE 1 OUTLITER SNPs IN RADIAL ANALYSIS	0.482622081023843
met-b-190	CD4:%Act(38+)	23	5e-05	1.05786089371711	1.00452525330246	1.11402840971587	0.03308435115	0.05624884437	0.02639479553	0.04975479848	0.08043928881	0.04099723863	0.4108964337	0.1007095277	0.1200293985	0.1636067566	0.1060816726	0.07360565944	0.791183800645652	0.705583831969024	0.942453134676637	not_robust	17.6013341341849	NO PLEIOTROPIC SNPS FOR REMOVAL	NA	0.26662039841175
met-b-196	CD4:%Act(DR+)	23	5e-05	1.01021651153313	0.948433679848468	1.07602399815369	0.7522357504	0.01016467573	0.03219800453	0.7995926601	-0.011132565	0.04385069476	0.8994123282	0.0245859488	0.1921650953	0.6731764697	-0.03141344891	0.07348318454	0.326038661096696	0.940001321968266	0.940440224278239	not_robust	18.0541618388786	NO PLEIOTROPIC SNPS FOR REMOVAL	THERE WERE 1 OUTLITER SNPs IN RADIAL ANALYSIS	0.928000743151787
met-b-197	CD4:%Act(DR+38+)	15	5e-05	0.944155860302432	0.900629715217737	0.989785561681043	0.01701577913	-0.05746402021	0.02408013088	0.1409026474	-0.0713230012	0.04843871381	0.9427651281	0.01743092626	0.2381435189	0.4780690371	-0.06154553555	0.08443403945	0.969695873477759	0.755237370537165	0.948172797130948	not_robust	18.62209617024	NO PLEIOTROPIC SNPS FOR REMOVAL	THERE WERE 1 OUTLITER SNPs IN RADIAL ANALYSIS	0.199764833480024
met-b-198	CD4:%Act(PD1+)	14	5e-05	1.00535756566287	0.932114247577325	1.08435616928142	0.8898847339	0.005343264963	0.03859344568	0.5330112314	0.03302023034	0.05296661294	0.8000935253	0.07222345334	0.2789534206	0.5656694733	0.05857723704	0.09937770204	0.43186491586412	0.812664567811097	0.948402245457998	not_robust	18.2060761434164	NO PLEIOTROPIC SNPS FOR REMOVAL	NA	0.973114385698959
met-b-199	CD4:%Act(PD1+127+39-73-)	18	5e-05	1.03194413256508	0.967914153732926	1.10020985707099	0.3359789295	0.03144453048	0.03268184198	0.5819214174	0.02578636283	0.0468348811	0.5584310022	-0.09310953589	0.1557898651	0.7787052478	0.02416225452	0.08462930747	0.532518554088281	0.424801727017048	0.946912614366604	not_robust	18.1274582947273	NO PLEIOTROPIC SNPS FOR REMOVAL	NA	0.706931275441856
met-b-177	CD4:%CD244+ Naive	13	5e-05	0.995828353333691	0.929452321134594	1.06694457236143	0.9054478513	-0.004180372259	0.03519356941	0.7947926033	0.01386551739	0.05330999492	0.4875092965	0.1252485782	0.1743518247	0.4845622501	0.0582408768	0.0807481729	0.671644784514463	0.461788289072827	0.947909317948489	not_robust	18.4278279086189	REMOVED 1 PLEIOTROPIC SNP	NA	0.976797771973168
met-b-188	CD4:%Eff(127-PD1-)	22	5e-05	1.05910291534214	0.999572334051072	1.12217890299165	0.05171395581	0.05742224352	0.02951530661	0.07229075402	0.07738707125	0.04305781834	0.05794074802	0.3079676129	0.1531020227	0.2700628803	0.0970967614	0.08571322806	0.507690161383613	0.110697984321593	0.946782923351636	not_robust	17.8559717258321	NO PLEIOTROPIC SNPS FOR REMOVAL	THERE WERE 1 OUTLITER SNPs IN RADIAL ANALYSIS	0.321985742415503
met-b-173	CD4:%Exhausted	15	5e-05	0.979279875882178	0.92598525374664	1.03564184356893	0.4633403467	-0.02093779796	0.02855059754	0.7932534099	-0.0123461677	0.04710691143	0.8012163011	0.05963419465	0.2320573523	0.9609348414	-0.004352496536	0.08728656703	0.857291322941297	0.730787133201035	0.947747469744019	not_robust	18.4435102034211	NO PLEIOTROPIC SNPS FOR REMOVAL	NA	0.795944325044833
met-b-176	CD4:%Naive	18	5e-05	1.04483585757515	0.988380346764583	1.10451606291886	0.1217190058	0.04385979899	0.02834055507	0.2928618489	0.04845807813	0.04606875785	0.0915381872	0.3106352074	0.173039748	0.4916366759	0.05755559832	0.08188386068	0.850345308916715	0.134976717820179	0.947767155813817	not_robust	18.1879174480928	NO PLEIOTROPIC SNPS FOR REMOVAL	THERE WERE 2 OUTLITER SNPs IN RADIAL ANALYSIS	0.47041961361584
met-b-178	CD4:%RTE	22	5e-05	1.06626610952975	1.00967864079509	1.1260250245924	0.02109910144	0.0641629283	0.02782184975	0.1449438096	0.06216330654	0.04264696831	0.8871244729	-0.0188989119	0.1314566512	0.4958206139	0.05564556496	0.08028110511	0.638158467408918	0.523800697893182	0.944156779571788	not_robust	18.2522053695371	REMOVED 1 PLEIOTROPIC SNP	NA	0.220388668230573
met-b-182	CD4:%RTE	17	5e-05	0.966901075476801	0.896682766805178	1.04261810795046	0.3815593229	-0.0336590892	0.03846635228	0.6528759906	-0.02227270757	0.0495201701	0.6883649913	0.05714977286	0.139752045	0.1203491749	-0.1639670117	0.0999317823	0.195354297917528	0.508795437976283	0.944603370003155	not_robust	18.1671329587423	NO PLEIOTROPIC SNPS FOR REMOVAL	THERE WERE 4 OUTLITER SNPs IN RADIAL ANALYSIS	0.741375923366338
met-b-170	CD4:%SCM	19	5e-05	1.04180853272253	0.999759625312885	1.08562597585774	0.05134764265	0.04095817666	0.0210196838	0.264036887	0.04722749801	0.04228442875	0.7509255155	0.04314165391	0.1337275426	0.9052976481	0.009095504489	0.07538177988	0.980333927090946	0.986784812510134	0.943035803111968	not_robust	19.3692537233049	NO PLEIOTROPIC SNPS FOR REMOVAL	NA	0.320906159951035
met-b-174	CD4:%TM (1)	38	5e-05	1.04067491800459	1.00707677051853	1.07539396863084	0.01725799298	0.03986946229	0.01674368092	0.1416734049	0.04553656525	0.0309859423	0.2718727479	0.1062954314	0.09525824399	0.4310142446	0.05056714423	0.06351329657	0.99386734230752	0.476579766214518	0.946648008235964	all_significant	18.5954210953983	NO PLEIOTROPIC SNPS FOR REMOVAL	NA	0.201918563552793
met-b-175	CD4:%TM (2)	23	5e-05	1.039717660801	0.99552557364028	1.08587146609266	0.07881003113	0.0389491963	0.02216003207	0.1985246871	0.05055392524	0.03931813358	0.690303409	0.05088194862	0.1259479899	0.4461679859	0.05464485219	0.0704431568	0.940314066579091	0.923345363851196	0.947251053351638	not_robust	18.5555360251582	NO PLEIOTROPIC SNPS FOR REMOVAL	THERE WERE 1 OUTLITER SNPs IN RADIAL ANALYSIS	0.385050355783915
met-b-192	CD4:%Treg(39-73+)	27	5e-05	0.958617850285164	0.914722413283978	1.00461972893635	0.07718374966	-0.04226277123	0.02391421529	0.2666730888	-0.0431651831	0.03886106028	0.2051496917	-0.1411683977	0.1085143546	0.1338704195	-0.1031634011	0.0666718279	0.775672463472502	0.355634475865144	0.94760632705192	not_robust	19.3686734948933	NO PLEIOTROPIC SNPS FOR REMOVAL	THERE WERE 2 OUTLITER SNPs IN RADIAL ANALYSIS	0.384208855855188
met-b-191	CD4:%Treg(39+)	43	5e-05	1.0157417538793	0.982873281976007	1.04970938725647	0.3520266312	0.01561913759	0.01678276236	0.9178680086	-0.003087931924	0.0299451354	0.1614305655	0.1115147777	0.07819960283	0.6252785758	-0.02408294319	0.04894869961	0.974275014501282	0.2096727251746	0.951936287464137	not_robust	20.5278442407219	NO PLEIOTROPIC SNPS FOR REMOVAL	THERE WERE 4 OUTLITER SNPs IN RADIAL ANALYSIS	0.721221651962341
met-b-189	CD4:%Treg(39+73-)	22	5e-05	1.02946879741253	0.992141259227715	1.06820071737664	0.1232454015	0.02904293854	0.01884322549	0.8011514584	0.009978116624	0.03961815436	0.8233489008	0.02210937039	0.09774670342	0.820876934	-0.01253836895	0.05468811795	0.990345832838149	0.941521645723193	0.95152639317824	not_robust	21.756973116227	NO PLEIOTROPIC SNPS FOR REMOVAL	THERE WERE 2 OUTLITER SNPs IN RADIAL ANALYSIS	0.473163026850298
met-b-194	CD4:%Treg(39+73+)	23	5e-05	1.00015175723561	0.946667797620854	1.05665740401799	0.9956820926	0.0001517457216	0.02804019773	0.5716689095	-0.02390112358	0.04225834745	0.7607005918	-0.02958885138	0.09589509741	0.5958079831	-0.03032446508	0.05633887735	0.497204654978787	0.748429993638212	0.952486355156231	not_robust	20.8220171600408	NO PLEIOTROPIC SNPS FOR REMOVAL	THERE WERE 3 OUTLITER SNPs IN RADIAL ANALYSIS	0.999383993864383
met-b-193	CD4:%Treg(73+)	27	5e-05	0.970892720986096	0.919960251566982	1.02464500401858	0.2826232363	-0.02953929982	0.02749260963	0.7764016679	-0.01136476262	0.04001516787	0.1883440457	-0.1581720452	0.1169536242	0.977611656	0.00194183181	0.0685321689	0.406039985529448	0.268698476828486	0.945173466335534	not_robust	19.2883948525613	NO PLEIOTROPIC SNPS FOR REMOVAL	NA	0.657526055653889
ebi-a-GCST90001610	CD4+ CD8dim T cell %lymphocyte	11	5e-06	0.998077576789603	0.937905421627647	1.0621101299974	0.9516348246	-0.001924273438	0.03172545482	0.303238687	0.04682739265	0.04548499523	0.9118811638	0.01184007091	0.1040269672	0.4249607393	0.05279636201	0.063475498	0.516467758746358	0.891962022529688	0.972685369045335	not_robust	30.9206345297565	NO PLEIOTROPIC SNPS FOR REMOVAL	THERE WERE 2 OUTLITER SNPs IN RADIAL ANALYSIS	0.986550327257706
ebi-a-GCST90001609	CD4+ CD8dim T cell Absolute Count	9	5e-06	1.00528196022363	0.928750917040788	1.08811932350069	0.8962503109	0.005268059599	0.04039936488	0.5642909391	-0.03195540449	0.05543196151	0.552314795	0.09269832438	0.148517742	0.5453203685	-0.04762682412	0.0754165561	0.523359482457058	0.558144973018992	0.97613035050311	not_robust	27.6205767909175	NO PLEIOTROPIC SNPS FOR REMOVAL	NA	0.97495727357755
ebi-a-GCST90001606	CD4+ T cell %leukocyte	7	5e-06	1.01019059026542	0.971621623114368	1.05029057030432	0.60970467	0.01013901628	0.0198611445	0.8283387645	-0.01177125362	0.05428727409	0.9615834982	0.003684035533	0.07276915066	0.7933742298	-0.01868807272	0.06823893353	0.967929912467613	0.918077802641244	0.962495878179675	not_robust	23.0880729641738	NO PLEIOTROPIC SNPS FOR REMOVAL	NA	0.867594480344624
ebi-a-GCST90001590	CD4+ T cell Absolute Count	10	5e-06	0.969612197925434	0.943463286648385	0.996485849179812	0.02694013113	-0.03085908338	0.01394833848	0.2203494373	-0.03725702623	0.03039902279	0.2248059961	-0.0389775051	0.02963051668	0.2267951806	-0.03711512397	0.0286095845	0.945882870982749	0.681770462219762	0.952738179218479	not_robust	23.2227779144768	REMOVED 1 PLEIOTROPIC SNP	THERE WERE 1 OUTLITER SNPs IN RADIAL ANALYSIS	0.246725636946028
ebi-a-GCST90001589	CD4+/CD8+ T cell	6	5e-06	1.00138881025512	0.925070291667968	1.08400362473655	0.9726268397	0.00138784675	0.0404456123	0.5318630454	0.02451029973	0.03920615542	0.1969654126	0.0826295753	0.05344185848	0.4034218495	0.03723967662	0.04081660298	0.190048765212019	0.124589194792388	0.962079325051878	not_robust	23.3469887359299	NO PLEIOTROPIC SNPS FOR REMOVAL	NA	0.992472204091372
ebi-a-GCST90001608	CD4+CD8+ T cell %leukocyte	14	5e-06	1.03259926859343	0.989252993617776	1.07784485503581	0.1426055098	0.03207918515	0.02187977435	0.1180042032	0.0574489267	0.03675071304	0.9095900467	-0.007422431158	0.06399989435	0.1322274641	0.07622782943	0.04745727395	0.772974137213399	0.511244469799973	0.96762598858536	not_robust	29.4724996415582	NO PLEIOTROPIC SNPS FOR REMOVAL	NA	0.502462651170179
ebi-a-GCST90001595	CD4+CD8+ T cell %T cell	20	5e-05	1.00048054081763	0.95722179242246	1.04569423771849	0.9830034313	0.0004804253949	0.02255131722	0.7760631697	0.01116427961	0.03924822598	0.5359269466	-0.04362453259	0.06912793791	0.7190119647	0.0206387057	0.0565168242	0.856511937784092	0.495240097006173	0.94557162577475	not_robust	19.2219039053497	NO PLEIOTROPIC SNPS FOR REMOVAL	NA	0.994844365059244
ebi-a-GCST90001594	CD4+CD8+ T cell Absolute Count	10	5e-06	0.968679145042449	0.921724643785707	1.01802560272906	0.2093784048	-0.03182184159	0.025350464	0.2859802649	-0.03985414146	0.03735223868	0.8669263793	-0.007730939908	0.04468004852	0.3970532468	-0.0349767295	0.03933622661	0.597815712433896	0.508590657831679	0.951475169962248	not_robust	23.0705384577598	NO PLEIOTROPIC SNPS FOR REMOVAL	THERE WERE 1 OUTLITER SNPs IN RADIAL ANALYSIS	0.588427616980105
ebi-a-GCST90000451	CD40 levels	10	5e-06	1.00831837697745	0.989285039007932	1.02771790663083	0.3942073784	0.008283969955	0.009722831392	0.3205945529	0.01854043857	0.0186666845	0.8837459111	-0.004110344862	0.02722840364	0.4441422239	0.01828112521	0.0228425471	0.909609853193938	0.60501181035894	0.96288738178155	not_robust	NA	NO PLEIOTROPIC SNPS FOR REMOVAL	NA	0.751907116265272
prot-b-44	CD40 ligand	20	5e-05	0.997538956174098	0.956705149343722	1.04011561949626	0.9080078934	-0.002464077172	0.02132446772	0.5832010427	0.01672637375	0.03048280693	0.6951879198	0.0169872057	0.04266319261	0.484022119	0.03698158568	0.05180876408	0.491523454586605	0.602668605903895	0.950432296057414	not_robust	19.451890022153	NO PLEIOTROPIC SNPS FOR REMOVAL	THERE WERE 1 OUTLITER SNPs IN RADIAL ANALYSIS	0.977196124140296
prot-c-3534_14_2	CD40 ligand, soluble	17	5e-05	1.00620659495642	0.969249204045854	1.04457316808475	0.7458784202	0.006187413373	0.0190923148	0.4846186646	0.01692703981	0.02421977412	0.900245179	-0.008318874005	0.06525063271	0.2719631538	-0.05563088868	0.04889413874	0.155333539955341	0.818775170361276	0.938779800149795	not_robust	NA	NO PLEIOTROPIC SNPS FOR REMOVAL	THERE WERE 2 OUTLITER SNPs IN RADIAL ANALYSIS	0.926427213777144
prot-b-61	CD40 molecule	27	5e-05	1.00510383150042	0.991568235138012	1.01882419817152	0.4617705582	0.0050908511	0.006917532848	0.7605870674	0.003705064125	0.01215931436	0.5900894155	0.005926378586	0.01085957299	0.5805251302	0.006142071844	0.01097534219	0.943541554257705	0.894092368782768	0.961923757136766	not_robust	26.5832042216468	NO PLEIOTROPIC SNPS FOR REMOVAL	THERE WERE 1 OUTLITER SNPs IN RADIAL ANALYSIS	0.795853253385012
ebi-a-GCST90001989	CD40 on CD14- CD16+ monocyte	8	5e-08	1.02326546700235	0.996295084321394	1.05096595620838	0.0914816551	0.02299895184	0.01362793251	0.05512196532	0.03268877842	0.01704392634	0.05110408032	0.1070869698	0.04405349555	0.08026076571	0.03199872183	0.01565643682	0.536152601724277	0.0893397211652034	0.98424949593259	not_robust	151.606631625558	NO PLEIOTROPIC SNPS FOR REMOVAL	NA	0.412457186923098
ebi-a-GCST90001980	CD40 on CD14+ CD16- monocyte	8	5e-07	1.0330471468602	1.00066591023768	1.06647623019607	0.04539571666	0.03251282981	0.01624854143	0.03749174206	0.03951513758	0.01899429679	0.5361819688	0.02093271384	0.03191187087	0.05617250616	0.04084299893	0.01786988115	0.418081197772456	0.681056657794096	0.986462387428237	not_robust	107.699375068025	NO PLEIOTROPIC SNPS FOR REMOVAL	NA	0.304978829278208
ebi-a-GCST90001981	CD40 on CD14+ CD16+ monocyte	6	5e-07	1.02338838208062	0.989039040835365	1.05893067648067	0.1844227211	0.02311906505	0.0174186419	0.04564449546	0.03556534108	0.01779453879	0.08045967093	0.08528936452	0.0366419555	0.07614165247	0.0366665991	0.01644061945	0.282937877679804	0.134101675053208	0.970428895629073	not_robust	150.800129670124	NO PLEIOTROPIC SNPS FOR REMOVAL	NA	0.556493545055653
ebi-a-GCST90001985	CD40 on monocytes	6	5e-07	1.02768811753596	0.995212693641436	1.06122326782251	0.09549747217	0.02731173339	0.01638292633	0.04623257538	0.03457000733	0.0173434186	0.4151456564	0.04117612007	0.04533856297	0.0896741627	0.03434716679	0.01635038478	0.320931386972106	0.755566824450142	0.991434859960255	not_robust	163.049600564666	NO PLEIOTROPIC SNPS FOR REMOVAL	NA	0.421707758732422
prot-a-449	CD44 antigen	17	5e-06	0.982920091257586	0.940229076201714	1.02754948794048	0.447004877	-0.01722745282	0.02265524617	0.7766237438	-0.01127045272	0.03972363366	0.7412645529	-0.02128833718	0.06329180193	0.5860996569	0.03907481528	0.07031571869	0.858447356056842	0.943694522848322	0.95468151183544	not_robust	23.8353819398216	NO PLEIOTROPIC SNPS FOR REMOVAL	THERE WERE 1 OUTLITER SNPs IN RADIAL ANALYSIS	0.788342769696927
ebi-a-GCST90001910	CD45 on B cell	8	5e-06	0.99068471965271	0.959213617675602	1.02318836562357	0.5698869462	-0.009358938911	0.01647068344	0.8923167733	-0.002792076296	0.02062502236	0.640612308	0.01052878388	0.02142688601	0.9406695067	-0.001355052871	0.0175657801	0.517246149034504	0.158475223586263	0.961367437972343	not_robust	25.0636648633257	NO PLEIOTROPIC SNPS FOR REMOVAL	NA	0.84893465337814
ebi-a-GCST90002051	CD45 on basophil	8	5e-06	0.981687278128219	0.923632019601423	1.0433916230564	0.5523368929	-0.01848247539	0.03110156044	0.6259355418	0.01763250624	0.03617254242	0.4901474654	0.06693334753	0.09108516938	0.3845185592	0.03834451368	0.04134056677	0.119348988974764	0.356916204275901	0.948991780821498	not_robust	23.3076405347745	NO PLEIOTROPIC SNPS FOR REMOVAL	NA	0.840352288814605
ebi-a-GCST90001909	CD45 on CD14+ monocyte	72	5e-05	1.00294029140017	0.984922231620942	1.02128797159794	0.7509188917	0.002935977198	0.009249270813	0.2436977382	-0.01908730611	0.01637279475	0.9560217791	0.0008147666631	0.01472176335	0.2744829272	-0.02075650261	0.01884716457	0.811322415958576	0.844532422526477	0.947843027794313	not_robust	NA	NO PLEIOTROPIC SNPS FOR REMOVAL	THERE WERE 4 OUTLITER SNPs IN RADIAL ANALYSIS	0.927453868684992
ebi-a-GCST90002045	CD45 on CD33- HLA DR-	6	5e-06	0.973812773199151	0.941506593905743	1.00722748346546	0.123164078	-0.02653621846	0.01721311675	0.5544762766	-0.02375514011	0.04019034206	0.9127398927	-0.007367460797	0.06314431951	0.6815700802	-0.02232069147	0.05128978316	0.91919917760492	0.742487059386942	0.940441282317031	not_robust	25.5714840086145	NO PLEIOTROPIC SNPS FOR REMOVAL	THERE WERE 3 OUTLITER SNPs IN RADIAL ANALYSIS	0.473163026850298
ebi-a-GCST90002046	CD45 on CD33- HLA DR+	14	5e-06	0.995715380214246	0.984923449843799	1.00662555912588	0.4399512492	-0.004293825073	0.005559965129	0.2941784082	-0.01143132893	0.01089736491	0.8850851733	-0.001451122939	0.009829362667	0.4558421094	-0.008885767804	0.01156031079	0.940356162508357	0.62067998952175	0.965047068443804	not_robust	NA	NO PLEIOTROPIC SNPS FOR REMOVAL	THERE WERE 1 OUTLITER SNPs IN RADIAL ANALYSIS	0.78339719073294
ebi-a-GCST90002053	CD45 on CD33+ HLA DR+	10	5e-06	0.976439972631354	0.926355195414496	1.02923265813358	0.3748247123	-0.02384200251	0.02686506888	0.179573009	-0.04385177295	0.0326747067	0.4209852987	-0.04285935752	0.05053053579	0.16381551	-0.05262517483	0.03471230304	0.22376024355036	0.662520479341442	0.959986992896821	not_robust	23.040174830039	NO PLEIOTROPIC SNPS FOR REMOVAL	NA	0.735939112018411
ebi-a-GCST90002042	CD45 on CD33+ HLA DR+ CD14-	10	5e-06	0.967465255574569	0.91511071687464	1.02281505776769	0.2439144959	-0.03307576627	0.02838492485	0.5395449866	-0.0231188492	0.0376834618	0.2175380394	-0.1060118939	0.07920472177	0.702967058	0.02262983397	0.05747988151	0.211127466487078	0.352739626933695	0.951125031269386	not_robust	24.1811296867826	NO PLEIOTROPIC SNPS FOR REMOVAL	NA	0.623796151240286
ebi-a-GCST90002043	CD45 on CD33+ HLA DR+ CD14dim	7	5e-06	0.990174518300864	0.946281531753025	1.03610346793521	0.6694992362	-0.009874070277	0.02313320492	0.6644262686	-0.01456238582	0.03356856424	0.4293849195	0.0366679654	0.04266660473	0.1349535705	-0.07442112616	0.04309813273	0.528002182030918	0.235798055321107	0.944569672443704	not_robust	23.0812445598007	NO PLEIOTROPIC SNPS FOR REMOVAL	NA	0.89512617480891
ebi-a-GCST90002050	CD45 on CD33dim HLA DR-	54	5e-05	1.00528780257027	0.990504828885041	1.02029140749788	0.4853321255	0.005273871231	0.007558371881	0.3386849732	0.01194911076	0.01248905246	0.1591262464	0.01870619508	0.01309495644	0.3971677698	0.01232230056	0.01443567053	0.845809686364189	0.185910574384305	0.946983089050785	not_robust	18.6316994104092	NO PLEIOTROPIC SNPS FOR REMOVAL	THERE WERE 8 OUTLITER SNPs IN RADIAL ANALYSIS	0.805675262818207
ebi-a-GCST90002044	CD45 on CD33dim HLA DR+ CD11b-	68	5e-05	1.00788198671655	0.993237875378601	1.02274200806175	0.2930858386	0.007851086125	0.007467437503	0.3780003068	0.01026862216	0.01164788582	0.03245654275	0.02630183289	0.01203833319	0.4013255145	0.01088422111	0.01288643535	0.740906388457899	0.0453316702561944	0.945661243374005	not_robust	18.1136282196009	NO PLEIOTROPIC SNPS FOR REMOVAL	THERE WERE 4 OUTLITER SNPs IN RADIAL ANALYSIS	0.66333927677517
ebi-a-GCST90001916	CD45 on CD4+ T cell	8	5e-06	0.950511730181372	0.878351630529864	1.02860007064297	0.2076787188	-0.05075477607	0.0402823975	0.9973424885	-0.0001694240227	0.05086734774	0.7675498888	-0.03323849235	0.1074622126	0.7905771489	0.02057820782	0.07458014615	0.216204805064615	0.864450691091681	0.962155565715717	not_robust	23.5442926782962	NO PLEIOTROPIC SNPS FOR REMOVAL	NA	0.586551236786203
ebi-a-GCST90002048	CD45 on CD66b++ myelod cell	7	5e-06	0.974682901427704	0.947239025943358	1.00292189438607	0.07844591331	-0.02564309019	0.01457179803	0.3655551743	-0.02920660859	0.03227854011	0.5223170108	-0.02973806853	0.04325153756	0.3732119697	-0.03037477694	0.03157547368	0.936237930031996	0.909259776488401	0.95956937847355	not_robust	22.4256161292139	NO PLEIOTROPIC SNPS FOR REMOVAL	NA	0.385050355783915
ebi-a-GCST90001917	CD45 on CD8+ T cell	10	5e-06	1.00018545358081	0.984818874167822	1.01579180476204	0.9812717678	0.0001854363864	0.007899477142	0.9399652123	-0.00121579329	0.01614308065	0.8012761939	0.003884622579	0.01492898329	0.9799054559	-0.000409149428	0.01579976601	0.957994781161096	0.595002740192561	0.958739701655893	not_robust	23.5209896196146	NO PLEIOTROPIC SNPS FOR REMOVAL	THERE WERE 2 OUTLITER SNPs IN RADIAL ANALYSIS	0.994653501974342
ebi-a-GCST90001913	CD45 on granulocyte	8	5e-06	1.07260002115959	1.00987603867053	1.13921982633246	0.0226278706	0.07008562729	0.03074389692	0.3234720817	0.04218212706	0.04272265537	0.9452704383	-0.004933489669	0.06893275433	0.4482766952	0.03710085903	0.04619216593	0.440295911077136	0.268831641854934	0.962637667916661	not_robust	24.3686662825493	NO PLEIOTROPIC SNPS FOR REMOVAL	NA	0.22640426732031
ebi-a-GCST90002047	CD45 on Granulocytic Myeloid-Derived Suppressor Cells	54	5e-05	0.992365463330572	0.97890240570775	1.00601368131208	0.2714707585	-0.007663828928	0.006969132769	0.7884604445	-0.003730500991	0.01390367934	0.8130507139	-0.003669335945	0.01543707438	0.8975439938	0.002241414396	0.01732380665	0.985696070876318	0.753707723573985	0.947058761448377	not_robust	18.8342446331411	NO PLEIOTROPIC SNPS FOR REMOVAL	THERE WERE 5 OUTLITER SNPs IN RADIAL ANALYSIS	0.647012603858438
ebi-a-GCST90001920	CD45 on HLA DR+ CD4+ T cell	6	5e-07	0.938018224967437	0.857347585733997	1.02627942856779	0.1631310449	-0.06398590056	0.0458805907	0.2632469094	-0.05954876017	0.05322795337	0.5616363436	-0.1520596851	0.2405550795	0.6030014412	-0.05179972581	0.09338439778	0.2176794915373	0.727078712867341	0.960407235983046	not_robust	29.7501511751882	NO PLEIOTROPIC SNPS FOR REMOVAL	NA	0.530697695563569
ebi-a-GCST90001921	CD45 on HLA DR+ CD8+ T cell	12	5e-06	0.978139953074645	0.934387775830545	1.02394080118443	0.3438052907	-0.02210251788	0.02334756708	0.9441719121	0.001894764861	0.02705750797	0.8993283883	-0.004267795384	0.03288961815	0.7619979181	0.008253883398	0.02658407501	0.174413071722602	0.450947400572017	0.960601055573768	not_robust	23.7039682000613	NO PLEIOTROPIC SNPS FOR REMOVAL	NA	0.712384027180656
ebi-a-GCST90001918	CD45 on HLA DR+ T cell	9	5e-06	1.0264919345315	1.00178990157637	1.05180306768933	0.03538774394	0.02614710019	0.01242795846	0.5155141534	0.01569500955	0.02413593135	0.6866139856	0.01055466907	0.02509049721	0.5140972081	0.01542096535	0.02258938046	0.890282388788088	0.388370728059149	0.959364254956083	not_robust	22.9497387479029	NO PLEIOTROPIC SNPS FOR REMOVAL	NA	0.274335058729238
ebi-a-GCST90002052	CD45 on Immature Myeloid-Derived Suppressor Cells	53	5e-05	0.996460550332565	0.98356614299273	1.00952400145439	0.5936359647	-0.003545728339	0.006645235925	0.1016893901	-0.02039815319	0.01246283858	0.1972519986	-0.01503480392	0.01150790602	0.1849716012	-0.0184899993	0.0137634426	0.925639144293731	0.182062025544033	0.954946912730835	not_robust	22.6409632609578	NO PLEIOTROPIC SNPS FOR REMOVAL	THERE WERE 3 OUTLITER SNPs IN RADIAL ANALYSIS	0.859960856013431
ebi-a-GCST90001914	CD45 on lymphocyte	9	5e-06	1.02919579515594	0.999299567806748	1.05998643338903	0.05569528042	0.02877771587	0.01503999667	0.6096551437	0.015441918	0.03024471801	0.4177752539	0.02663506892	0.03093672619	0.7312614434	0.01076687714	0.03026945291	0.889612873540658	0.922998239878573	0.942308841788645	not_robust	22.7392026175978	NO PLEIOTROPIC SNPS FOR REMOVAL	THERE WERE 2 OUTLITER SNPs IN RADIAL ANALYSIS	0.332588256747862
ebi-a-GCST90002049	CD45 on Monocytic Myeloid-Derived Suppressor Cells	6	5e-06	1.01859174431464	0.968022044534165	1.0718032171315	0.4783011725	0.0184210305	0.02598033122	0.8661413584	0.006568384729	0.03896722834	0.6528842106	0.04091654195	0.08432228308	0.8860786371	0.006913806053	0.04586787858	0.602958256429957	0.789000628447205	0.956022534203917	not_robust	22.3393222175234	NO PLEIOTROPIC SNPS FOR REMOVAL	NA	0.803293225916044
ebi-a-GCST90001911	CD45 on Natural Killer	15	5e-06	1.02266456961827	0.980216952983485	1.06695035090883	0.3001186562	0.02241154427	0.02162902831	0.454237551	0.0243570324	0.03254681703	0.418209973	0.02654725846	0.03175184701	0.4260145605	0.02524239299	0.03078731087	0.492077140668482	0.856920268782054	0.960986287774599	not_robust	24.1907181307959	NO PLEIOTROPIC SNPS FOR REMOVAL	THERE WERE 2 OUTLITER SNPs IN RADIAL ANALYSIS	0.669687403280462
ebi-a-GCST90001919	CD45 on Natural Killer T	10	5e-06	1.01971085785264	0.997244288619537	1.04268356859877	0.08593770648	0.01951911442	0.01136664784	0.7941292592	0.008013629612	0.03070916908	0.999409654	2.89e-05	0.03789577612	0.7709226861	0.009834890901	0.03277290666	0.989259844094049	0.531857705799429	0.955821984693258	not_robust	23.8125407502572	NO PLEIOTROPIC SNPS FOR REMOVAL	THERE WERE 1 OUTLITER SNPs IN RADIAL ANALYSIS	0.40229172481093
ebi-a-GCST90001915	CD45 on T cell	63	5e-05	0.990331292089411	0.978843467127376	1.00195393955044	0.1026605463	-0.009715753358	0.005952952271	0.1910304662	-0.01226361685	0.009379175312	0.09654373585	-0.01368152715	0.008105805351	0.1613656531	-0.01145525364	0.00808175303	0.938915426895223	0.349779420147142	0.945768597631693	not_robust	18.3772369030612	NO PLEIOTROPIC SNPS FOR REMOVAL	THERE WERE 7 OUTLITER SNPs IN RADIAL ANALYSIS	0.433714997092523
ebi-a-GCST90002103	CD45RA on CD39+ resting CD4 regulatory T cell	7	5e-06	1.01412354793507	0.953533521129367	1.07856362433732	0.6554511005	0.01402473989	0.03143134621	0.4182287192	0.02720543164	0.03360777874	0.3442237782	0.04410218588	0.04223529132	0.4330054974	0.0298382808	0.03551417524	0.157735905844979	0.340015948205271	0.926543276694561	not_robust	25.6760448025407	NO PLEIOTROPIC SNPS FOR REMOVAL	NA	0.88745146769563
ebi-a-GCST90002098	CD45RA on naive CD4+ T cell	7	5e-08	1.01763784214111	0.980670188422557	1.05599904023125	0.3543912628	0.01748410055	0.01887917136	0.7853089673	0.005151945998	0.01891266728	0.3583092026	0.02791321797	0.02760311263	0.6820422506	0.008186879396	0.0190284381	0.121491320507106	0.605556556495881	0.970722063699875	not_robust	85.7384024636766	NO PLEIOTROPIC SNPS FOR REMOVAL	THERE WERE 2 OUTLITER SNPs IN RADIAL ANALYSIS	0.721829532694584
ebi-a-GCST90002100	CD45RA on naive CD8+ T cell	14	5e-06	1.0319861418362	0.980803294795985	1.08583994628964	0.225073725	0.03148523852	0.02595336379	0.5232780023	0.02292685374	0.03591858238	0.08737634876	0.08830735222	0.04744549737	0.5471245905	0.02987375752	0.04832407563	0.423537204058791	0.180095709298341	0.960151218512994	not_robust	25.535215313602	NO PLEIOTROPIC SNPS FOR REMOVAL	NA	0.605030200857921
ebi-a-GCST90002101	CD45RA on Terminally Differentiated CD8+ T cell	7	5e-06	0.988297285939317	0.944517553264968	1.03410627152317	0.610594932	-0.01177172979	0.02311697842	0.8353349843	-0.009974829131	0.04798723393	0.3533342613	-0.07106374818	0.06948282341	0.3332877801	-0.05671775249	0.05391139827	0.890959178206195	0.357745520350376	0.971734521470277	not_robust	24.1624277967777	NO PLEIOTROPIC SNPS FOR REMOVAL	NA	0.867711168257685
ebi-a-GCST90001696	CD45RA- CD28- CD8+ T cell %CD8+ T cell	8	5e-08	1.00126056803507	1.0003512155858	1.00217074711589	0.006578112763	0.001259774186	0.0004635817664	0.2213517629	0.001010581867	0.0008263533471	0.1371600178	0.001325856183	0.0007730734331	0.168645464	0.001158121796	0.0007544501978	0.852062435104942	0.868817405101862	0.979980644566669	all_significant	44.3645093780138	NO PLEIOTROPIC SNPS FOR REMOVAL	THERE WERE 2 OUTLITER SNPs IN RADIAL ANALYSIS	0.119694398335416
ebi-a-GCST90001697	CD45RA- CD28- CD8+ T cell %T cell	34	5e-08	1.00093862539263	1.00024622805832	1.00163150202298	0.007876094969	0.0009381851593	0.0003530548011	0.4139744575	0.0005107427693	0.0006252057833	0.3866490426	0.000533109417	0.0006073937208	0.2322240927	0.0006927112624	0.0005691804652	0.907114508908008	0.358274524803906	0.967705939687276	all_significant	41.2287954064564	NO PLEIOTROPIC SNPS FOR REMOVAL	THERE WERE 2 OUTLITER SNPs IN RADIAL ANALYSIS	0.134011299629761
ebi-a-GCST90001695	CD45RA- CD28- CD8+ T cell Absolute Count	119	5e-08	1.00000189134692	0.999982739203864	1.00002104385678	0.8465237266	1.89e-06	9.77e-06	0.8383499438	-3.62e-06	1.77e-05	0.3065993868	-1.66e-05	1.62e-05	0.9643507877	-7.05e-07	1.57e-05	0.981657359436269	0.112599502802903	0.967611292803624	not_robust	NA	NO PLEIOTROPIC SNPS FOR REMOVAL	THERE WERE 15 OUTLITER SNPs IN RADIAL ANALYSIS	0.960102388356521
ebi-a-GCST90001535	CD45RA- CD4+ T cell %CD4+ T cell	11	5e-06	0.989955606761166	0.969894831231917	1.01043130842661	0.333795979	-0.01009517851	0.01044513074	0.4997014644	-0.0167342086	0.02479290587	0.5272731592	-0.01640088853	0.02494170806	0.3763297162	-0.02073351401	0.02239416729	0.980618277020348	0.706161500016277	0.962451867014659	not_robust	30.6088470947376	NO PLEIOTROPIC SNPS FOR REMOVAL	THERE WERE 2 OUTLITER SNPs IN RADIAL ANALYSIS	0.705102043965457
ebi-a-GCST90001536	CD45RA- CD4+ T cell %T cell	7	5e-07	1.0153644070242	0.994323582804016	1.03685047491709	0.1535299368	0.01524756976	0.01068375461	0.1401905537	0.0237733674	0.01611664346	0.3493323856	0.01551181	0.01502912224	0.1523290705	0.02555099256	0.01558954473	0.678902248914487	0.97269515075714	0.973725934265187	not_robust	33.0408379374387	NO PLEIOTROPIC SNPS FOR REMOVAL	NA	0.520636954974142
ebi-a-GCST90001534	CD45RA- CD4+ T cell Absolute Count	9	5e-06	1.00196146814437	0.943940024258631	1.06354933348069	0.9486636005	0.001959546978	0.0304347936	0.7834552994	-0.01034066193	0.03762717241	0.2410128401	-0.05572740344	0.04350459581	0.6590883106	-0.01744757154	0.03808935919	0.284636006548602	0.129985973386043	0.964706289747452	not_robust	26.1796561724901	REMOVED 1 PLEIOTROPIC SNP	NA	0.98602278248064
ebi-a-GCST90001699	CD45RA+ CD28- CD8+ T cell %CD8+ T cell	21	5e-06	1.0003073672755	0.999611250802396	1.0010039685152	0.3868952961	0.0003073200479	0.0003551759327	0.4239895108	0.0003222555687	0.0004030617815	0.7158690758	0.000137474509	0.0003720938538	0.431849755	0.0002950145852	0.0003677432175	0.248733820909848	0.204640063157013	0.96019737724104	not_robust	NA	NO PLEIOTROPIC SNPS FOR REMOVAL	THERE WERE 3 OUTLITER SNPs IN RADIAL ANALYSIS	0.746590185798043
ebi-a-GCST90001700	CD45RA+ CD28- CD8+ T cell %T cell	59	5e-08	1.00005149065107	0.999651258162944	1.00045188338112	0.8009532118	5.15e-05	0.0002042306057	0.4250250959	0.0002899054981	0.0003634114131	0.6207093728	-0.0002162185415	0.0004345590758	0.443804759	0.0002605457265	0.0003379085106	0.917333066681582	0.466817654365414	0.947313332999523	not_robust	NA	NO PLEIOTROPIC SNPS FOR REMOVAL	THERE WERE 1 OUTLITER SNPs IN RADIAL ANALYSIS	0.947802808623588
ebi-a-GCST90001698	CD45RA+ CD28- CD8+ T cell Absolute Count	358	5e-08	1.000004733194	0.999996120787459	1.00001334567471	0.2814034803	4.73e-06	4.39e-06	0.2950225832	9.49e-06	9.07e-06	0.8635853094	-1.25e-06	7.27e-06	0.8791621991	1.13e-06	7.41e-06	0.999999120598031	0.22773111854038	0.966254315405425	not_robust	NA	NO PLEIOTROPIC SNPS FOR REMOVAL	THERE WERE 21 OUTLITER SNPs IN RADIAL ANALYSIS	0.657526055653889
ebi-a-GCST90001561	CD45RA+ CD8+ T cell %CD8+ T cell	6	5e-07	0.996766497706155	0.981293112369039	1.01248387298957	0.6849338588	-0.003238741359	0.007982312918	0.8211941219	-0.003249759966	0.01437887185	0.4926436682	-0.01142100018	0.01514123249	0.8732000807	-0.002395899031	0.01426503354	0.819051028359809	0.42558746654841	0.962467704534059	not_robust	42.5571062848182	NO PLEIOTROPIC SNPS FOR REMOVAL	NA	0.900327251908184
ebi-a-GCST90001562	CD45RA+ CD8+ T cell %T cell	18	5e-06	1.00653978189092	1.00038378216214	1.01273366341399	0.03728852472	0.006518490295	0.003129990693	0.105424405	0.007483331581	0.004621890377	0.1754450668	0.00562508619	0.003967617277	0.1501052402	0.006257684405	0.004151734662	0.833116914305857	0.422236032504959	0.95064945022116	not_robust	NA	NO PLEIOTROPIC SNPS FOR REMOVAL	THERE WERE 1 OUTLITER SNPs IN RADIAL ANALYSIS	0.279931498240496
ebi-a-GCST90001560	CD45RA+ CD8+ T cell Absolute Count	13	5e-06	1.00510299235208	0.996316559231232	1.01396691229805	0.2558584246	0.005090016213	0.004479723242	0.3904510457	0.005477256273	0.006377804299	0.5942041024	0.003083613124	0.005620330649	0.4524720277	0.004122774526	0.005309237953	0.750878522899796	0.272277787492391	0.955235909667115	not_robust	NA	NO PLEIOTROPIC SNPS FOR REMOVAL	NA	0.634156004625135
prot-c-3292_75_1	CD48	29	5e-05	1.00101712680638	0.977014351353007	1.02560958984076	0.9345690475	0.001016609883	0.01238293251	0.6077745524	0.009248960793	0.01802028599	0.5855418955	-0.02570053202	0.04656555096	0.9060975357	0.004444068844	0.03733412726	0.533186300350336	0.555964174609898	0.947961254385807	not_robust	NA	NO PLEIOTROPIC SNPS FOR REMOVAL	THERE WERE 2 OUTLITER SNPs IN RADIAL ANALYSIS	0.985428824031734
prot-a-451	CD48 antigen	10	5e-06	0.993146448512785	0.938025159251844	1.05150683695973	0.8133880653	-0.006877144932	0.02913334856	0.7809580457	-0.01395432205	0.05018263104	0.8111517633	0.02107699897	0.08534262857	0.8032555003	-0.01838307262	0.07164038966	0.801393525493565	0.724439283374164	0.967731139954476	not_robust	22.6929906036571	NO PLEIOTROPIC SNPS FOR REMOVAL	THERE WERE 1 OUTLITER SNPs IN RADIAL ANALYSIS	0.949849216508059
met-b-211	CD4mem:%cFTH (1)	9	5e-06	0.881904373267752	0.79215471759801	0.981822497942213	0.02173249324	-0.1256716492	0.0547586258	0.1466361351	-0.09243054666	0.0636786125	0.9510514768	-0.01626240415	0.2556180863	0.622716086	-0.04647029864	0.090824369	0.162554735347228	0.673631917387061	0.918355934225861	not_robust	23.3881771492333	NO PLEIOTROPIC SNPS FOR REMOVAL	NA	0.223079809548496
met-b-212	CD4mem:%cFTH (2)	25	5e-05	0.980828738275264	0.933643500902506	1.03039866169122	0.4415757849	-0.01935741338	0.02515468925	0.4372872446	-0.03023219148	0.03891977588	0.9876330714	-0.002008440195	0.1281738583	0.3314614783	-0.08132043767	0.08203977219	0.799100237376468	0.890696234826408	0.939856411074579	not_robust	18.39510055254	NO PLEIOTROPIC SNPS FOR REMOVAL	NA	0.784055786471224
met-b-213	CD4mem:%cFTH (3)	20	5e-05	0.955301188455341	0.907308018155071	1.00583301635521	0.0820624893	-0.04572860764	0.02629830501	0.5535934909	-0.02734298846	0.04615754199	0.5414656072	0.08663892242	0.1391949782	0.68852455	-0.0280563207	0.06892695275	0.8791012439554	0.34072109131069	0.910354931026447	not_robust	18.4146530401238	NO PLEIOTROPIC SNPS FOR REMOVAL	THERE WERE 1 OUTLITER SNPs IN RADIAL ANALYSIS	0.392443841484503
met-b-207	CD4mem:%PD1-R6+	26	5e-05	1.00976764584464	0.963411387810535	1.05835441795208	0.6851848817	0.009720250768	0.02397704856	0.9772089381	0.001152918766	0.0403566528	0.8611413518	-0.02397207666	0.1355810945	0.9615399836	0.003868621631	0.0794266988	0.88651895345776	0.801299681896404	0.941055115518436	not_robust	18.341112587005	NO PLEIOTROPIC SNPS FOR REMOVAL	NA	0.900327251908184
met-b-202	CD4mem:%preTh17 (1)	20	5e-05	0.962285806717349	0.906010769365467	1.02205625487011	0.2111515914	-0.03844377606	0.03074505624	0.4168544685	-0.03627248677	0.04467657518	0.07428731874	-0.2325197215	0.1227095748	0.7466336733	-0.02537024869	0.07739113779	0.538828119942993	0.118879094053674	0.948526565727185	not_robust	18.8925095700573	NO PLEIOTROPIC SNPS FOR REMOVAL	THERE WERE 3 OUTLITER SNPs IN RADIAL ANALYSIS	0.590662037089404
met-b-236	CD4mem:%R6+	35	5e-05	1.01606492966842	0.97571151151978	1.05808728206356	0.440826852	0.01593725427	0.02067631275	0.4508520879	0.02527698783	0.03352406877	0.5651346291	0.06046540498	0.1040569747	0.1260586958	0.1135249804	0.07238461603	0.899693218143884	0.662493838010842	0.943171580827917	not_robust	17.9370713178833	NO PLEIOTROPIC SNPS FOR REMOVAL	THERE WERE 1 OUTLITER SNPs IN RADIAL ANALYSIS	0.784029667776099
met-b-200	CD4mem:%Th1* (1)	15	5e-06	0.97085495931087	0.920536307899861	1.02392414501161	0.2760214754	-0.02957819434	0.0271533883	0.4640884389	-0.03445482465	0.04706099199	0.1838216859	-0.2204632035	0.1570504315	0.7518830182	-0.02454250872	0.07611460238	0.858701954181667	0.234638658281639	0.955106414956685	not_robust	22.8120343843896	NO PLEIOTROPIC SNPS FOR REMOVAL	NA	0.65208180133555
met-b-205	CD4mem:%Th1* (2)	29	5e-05	1.02655745358484	0.981625019766741	1.07354660312245	0.2510369892	0.02621092628	0.022835114	0.1415445145	0.05480868638	0.03728320619	0.07342011191	0.2520628195	0.1353217437	0.188013131	0.1015086191	0.07522392424	0.874239655941483	0.0999055843751282	0.943829357526822	not_robust	17.9828143992585	NO PLEIOTROPIC SNPS FOR REMOVAL	THERE WERE 1 OUTLITER SNPs IN RADIAL ANALYSIS	0.629651742382045
met-b-206	CD4mem:%Th1* (3)	16	5e-06	1.01550540525469	0.964112633733373	1.06963770831229	0.5614483082	0.01538642478	0.02649672245	0.4653603984	0.03208578128	0.04395019118	0.5137974841	-0.09607668097	0.1434117199	0.4309208295	0.05836799332	0.07210995234	0.822724013676877	0.438183834842326	0.944765434095989	not_robust	23.056251791204	NO PLEIOTROPIC SNPS FOR REMOVAL	THERE WERE 1 OUTLITER SNPs IN RADIAL ANALYSIS	0.845629548531317
met-b-209	CD4mem:%Th1* (4)	6	5e-06	0.973903436671093	0.918161047640447	1.03302999664084	0.3792096867	-0.02644312125	0.0300710966	0.9585926881	0.003387339424	0.06524190855	0.5565531911	-0.1445082056	0.225531249	0.8246728162	0.02152771019	0.0922177997	0.903128961779518	0.618592523487753	0.95456210342692	not_robust	22.1699633622133	NO PLEIOTROPIC SNPS FOR REMOVAL	NA	0.739874678983128
met-b-210	CD4mem:%Th1* (5)	10	5e-06	0.995325906937745	0.947376798467887	1.04570183967306	0.8524565052	-0.004685050794	0.02519047331	0.9597698804	-0.002658493357	0.05270358724	0.5296402929	-0.150403233	0.2289334894	0.8096706452	-0.0192577044	0.07763972649	0.96369239959245	0.534932127890413	0.953393455309797	not_robust	23.1643038236188	NO PLEIOTROPIC SNPS FOR REMOVAL	NA	0.961863220044657
met-b-201	CD4mem:%Th17	29	5e-05	0.976905249914905	0.93593076959761	1.01967356807984	0.2851546474	-0.02336561228	0.02186130462	0.5568898483	-0.022058112	0.03754780696	0.560131996	0.07992177549	0.1354729905	0.6902613746	-0.03228174196	0.08017263218	0.95036280117257	0.442516840867607	0.944577994772879	not_robust	18.0866325452615	NO PLEIOTROPIC SNPS FOR REMOVAL	THERE WERE 1 OUTLITER SNPs IN RADIAL ANALYSIS	0.658028230995653
met-b-203	CD4mem:%Th22	28	5e-05	0.990548773003615	0.942834812250404	1.04067739009023	0.7061621728	-0.009496173265	0.02518776072	0.5289132398	-0.02319630151	0.03683906638	0.8324886091	-0.02717983136	0.127218194	0.7513071058	-0.02319999394	0.07246239662	0.64907943095712	0.888002669915869	0.944140862959434	not_robust	18.7958111558841	NO PLEIOTROPIC SNPS FOR REMOVAL	THERE WERE 1 OUTLITER SNPs IN RADIAL ANALYSIS	0.909814433556785
met-b-233	CD4mem:%Th9	19	5e-05	1.05548236213776	1.00488522967977	1.10862711867995	0.03120574323	0.05399787773	0.02506354187	0.2678558656	0.0494945492	0.04466961529	0.7137332718	0.05802020534	0.1555357443	0.6347545536	0.03809968962	0.07884299908	0.917410432827554	0.979197358146246	0.948467825410028	not_robust	18.516634737244	NO PLEIOTROPIC SNPS FOR REMOVAL	THERE WERE 2 OUTLITER SNPs IN RADIAL ANALYSIS	0.260821705093651
met-b-208	CD4mem:R6+	25	5e-05	0.971125395384503	0.924077650899159	1.02056849080059	0.2475082742	-0.02929967857	0.0253364768	0.4654908508	-0.02990047847	0.04096880154	0.7685012869	0.04339830199	0.1457115396	0.48897099	-0.05682023006	0.08085381493	0.845405769728785	0.61500196757522	0.941011887782858	not_robust	18.113947555739	NO PLEIOTROPIC SNPS FOR REMOVAL	THERE WERE 1 OUTLITER SNPs IN RADIAL ANALYSIS	0.626327536372139
met-b-216	CD4nv:%preTh17	24	5e-05	1.02569561453194	0.980422421914281	1.07305939782151	0.2706556027	0.02537103074	0.02303203477	0.9002724254	0.005348727917	0.04268151022	0.5678161078	-0.06783836105	0.1169651842	0.8129391346	-0.01735183599	0.07248967968	0.907624162762519	0.419690863364844	0.946465923890189	not_robust	18.0633952203158	NO PLEIOTROPIC SNPS FOR REMOVAL	THERE WERE 1 OUTLITER SNPs IN RADIAL ANALYSIS	0.647012603858438
met-b-217	CD4nv:%R6+R4-	20	5e-05	0.968838072933941	0.91007001009401	1.03140110228376	0.3214009277	-0.03165778845	0.03192651011	0.3986339603	-0.03738859265	0.04429595124	0.2747130707	-0.1352209755	0.120027126	0.5127585024	-0.05890014122	0.08829900995	0.410426578348675	0.382372427414908	0.944009888729548	not_robust	17.8621900122814	NO PLEIOTROPIC SNPS FOR REMOVAL	THERE WERE 3 OUTLITER SNPs IN RADIAL ANALYSIS	0.693763237924414
met-b-219	CD4nv:%TFH (1)	19	5e-05	0.978271548717641	0.930026105228058	1.02901974218857	0.3945689472	-0.02196799031	0.02580338407	0.4779830423	-0.03136915628	0.04420991127	0.6056936689	0.07402777285	0.1407414623	0.3972914206	-0.07022186211	0.08098332103	0.89557037833561	0.4923653256802	0.946666522922345	not_robust	17.9689959000778	NO PLEIOTROPIC SNPS FOR REMOVAL	NA	0.752086243410219
met-b-220	CD4nv:%TFH (2)	19	5e-05	1.06865580759178	0.997539959761869	1.14484159148097	0.05877173501	0.06640160414	0.03513503839	0.3092954364	0.04788256646	0.04709599122	0.5944662101	0.1228439468	0.2264100317	0.5223742461	0.06035941095	0.09251587461	0.274361011604024	0.803666601817227	0.948963484111955	not_robust	18.9040005539966	NO PLEIOTROPIC SNPS FOR REMOVAL	THERE WERE 1 OUTLITER SNPs IN RADIAL ANALYSIS	0.342403005581202
met-b-235	CD4Nv:%TFH (3)	7	5e-06	1.03122415456985	0.914361566589942	1.16302269892454	0.6163409583	0.03074659612	0.06136520142	0.8785567788	-0.01162209425	0.07606131927	0.9967128614	-0.001177689906	0.2720039199	0.6483309204	-0.05043856894	0.105115018	0.162259807187045	0.908318430272901	0.955693932548005	not_robust	21.6480350584917	NO PLEIOTROPIC SNPS FOR REMOVAL	NA	0.871496482441733
met-b-214	CD4nv:%Th0	26	5e-05	0.985325911170227	0.93826501867718	1.03474725359816	0.5538254881	-0.01478281825	0.02496939578	0.6423669523	-0.01873091384	0.04033427713	0.6537654789	-0.06988093762	0.1538547528	0.4844374232	-0.05337935817	0.07521047369	0.737318443217029	0.718966057770584	0.941381401950534	not_robust	18.6366574611399	NO PLEIOTROPIC SNPS FOR REMOVAL	THERE WERE 2 OUTLITER SNPs IN RADIAL ANALYSIS	0.84096813465084
met-b-218	CD4nv:%Th1	25	5e-05	1.01795038378681	0.973407279550944	1.0645317798833	0.4357792921	0.01779117803	0.0228285108	0.7313562196	0.01336156384	0.03891845907	0.7896477114	0.035222891	0.1305058087	0.8425158767	0.01404439612	0.06992821803	0.922173003334421	0.892241254072161	0.945880480619211	not_robust	17.961221615304	NO PLEIOTROPIC SNPS FOR REMOVAL	NA	0.782039286825817
met-b-215	CD4nv:%Th2	30	5e-05	0.977798317928523	0.928604568676635	1.02959815490288	0.3939451945	-0.0224518491	0.0263369563	0.9121697162	0.003997430515	0.03624071579	0.377641783	0.1151651434	0.1284642633	0.8361314407	0.01492619913	0.07151546051	0.373466315614562	0.283133997220374	0.945941772756063	not_robust	19.0169242234349	NO PLEIOTROPIC SNPS FOR REMOVAL	THERE WERE 3 OUTLITER SNPs IN RADIAL ANALYSIS	0.751907116265272
ebi-a-GCST90002099	CD4RA on Terminally Differentiated CD4+ T cell	9	5e-06	1.01719683421328	0.993901272947717	1.04103840863874	0.1491691891	0.01705064231	0.01182042987	0.2456750669	0.02409002968	0.02075083721	0.2692450312	0.03200105287	0.02667200273	0.3125549566	0.02393935556	0.02221174361	0.887218551276424	0.481821674140989	0.967092094237969	not_robust	31.3224769870482	NO PLEIOTROPIC SNPS FOR REMOVAL	THERE WERE 1 OUTLITER SNPs IN RADIAL ANALYSIS	0.512179355040583
ebi-a-GCST90000452	CD5 levels	44	5e-05	1.01089801630907	0.996133745677703	1.02588111667913	0.1487530498	0.01083906087	0.007506534938	0.2262025294	0.01510601788	0.01248225909	0.9545555692	-0.0009725845491	0.01696517821	0.4091583872	0.01893469646	0.02271657542	0.858147048030491	0.424944946305885	0.945290797202366	not_robust	NA	NO PLEIOTROPIC SNPS FOR REMOVAL	THERE WERE 4 OUTLITER SNPs IN RADIAL ANALYSIS	0.511477568387046
met-b-153	CD56 on 2+NK eff	20	5e-05	0.949618276024365	0.893163722651105	1.0096411747253	0.09829800665	-0.05169518985	0.03127050257	0.2478708087	-0.05067577586	0.0438547613	0.2798343942	-0.1428679402	0.1282202738	0.2688057363	-0.09958307908	0.08741990927	0.527483207853785	0.472047191411599	0.949614780577084	not_robust	18.8308563533244	NO PLEIOTROPIC SNPS FOR REMOVAL	THERE WERE 2 OUTLITER SNPs IN RADIAL ANALYSIS	0.427048264501933
met-b-152	CD56 on NK eff	23	5e-05	0.989053691679436	0.939266363340556	1.04148007764869	0.676179894	-0.01100665998	0.02635179234	0.4568748399	-0.0304716241	0.04095633522	0.5790565956	-0.08529510051	0.151364239	0.1775747494	-0.1128606672	0.08102714572	0.752075710237205	0.621865582477404	0.949309384277251	not_robust	18.7945597353121	NO PLEIOTROPIC SNPS FOR REMOVAL	THERE WERE 1 OUTLITER SNPs IN RADIAL ANALYSIS	0.897121721589245
prot-a-455	CD59 glycoprotein	13	5e-06	1.01678225409837	0.97009673679557	1.06571449324153	0.4876749893	0.01664298804	0.02398085298	0.7374835028	0.01198710468	0.03576236484	0.9744788348	0.001841219004	0.05626049951	0.8582763405	0.007603548565	0.04167492323	0.554944073785804	0.773600632174507	0.968463664891359	not_robust	35.2513411982533	NO PLEIOTROPIC SNPS FOR REMOVAL	THERE WERE 1 OUTLITER SNPs IN RADIAL ANALYSIS	0.807111296097396
prot-c-3293_2_4	CD5L	15	5e-05	1.01607417909287	0.989797265761298	1.04304868596013	0.2329220594	0.01594635741	0.01336811035	0.2625954991	0.02608424108	0.02328373064	0.2990361029	0.0795664119	0.07355563727	0.3843804593	0.03564694145	0.03969687951	0.86521098887742	0.389825059840808	0.941245755240004	not_robust	NA	REMOVED 1 PLEIOTROPIC SNP	THERE WERE 2 OUTLITER SNPs IN RADIAL ANALYSIS	0.611511812158108
ebi-a-GCST90000453	CD6 levels	7	5e-06	1.01982306600546	0.994276881146458	1.04602561487456	0.1293781683	0.01962914755	0.01294321745	0.3547145509	0.01706799792	0.01844225322	0.1830877044	0.04176641837	0.02703939024	0.3664490615	0.02110294574	0.02160693354	0.594697332106335	0.373307155508234	0.962658920489384	not_robust	NA	NO PLEIOTROPIC SNPS FOR REMOVAL	THERE WERE 1 OUTLITER SNPs IN RADIAL ANALYSIS	0.482622081023843
ebi-a-GCST90001833	CD62L on CD62L+ Dendritic Cell	14	5e-06	0.983465531801224	0.947185232705712	1.02113548527163	0.384635166	-0.01667268823	0.01917750878	0.8715411506	-0.005205736408	0.03219355231	0.4241404543	-0.03363488869	0.04064962566	0.8281348607	-0.007134040347	0.0322060208	0.704271390477975	0.628656173467465	0.963790745155542	not_robust	26.7685105135074	NO PLEIOTROPIC SNPS FOR REMOVAL	NA	0.745355991554753
ebi-a-GCST90001831	CD62L on CD62L+ myeloid Dendritic Cell	7	5e-06	0.939034625535764	0.905709670731746	0.973585748778276	0.0006447462828	-0.06290292555	0.01843548494	0.1100208924	-0.05889103283	0.03685067316	0.8542347802	-0.0174018821	0.08996493228	0.6556741493	-0.02465447574	0.05257613595	0.891890108861872	0.614798280302257	0.927050886215679	all_significant	37.394137155138	NO PLEIOTROPIC SNPS FOR REMOVAL	NA	0.0292466600207211
ebi-a-GCST90001832	CD62L on CD62L+ plasmacytoid Dendritic Cell	11	5e-06	0.975357242727196	0.941285653922987	1.01066211619776	0.1690111026	-0.0249514723	0.01814140253	0.8548816613	-0.004997930994	0.02732701663	0.5114305377	0.02171670629	0.03176727368	0.897155697	-0.003364434291	0.02537671566	0.662404612658864	0.0844461508322226	0.973467810162339	not_robust	34.5963751443238	NO PLEIOTROPIC SNPS FOR REMOVAL	NA	0.538051160896606
ebi-a-GCST90001835	CD62L on granulocyte	10	5e-06	1.04379563977374	1.00556481247045	1.08347997473577	0.02435445052	0.04286372296	0.01903792696	0.1135381784	0.058581859	0.0370188298	0.09861239059	0.08158067331	0.0436577009	0.126553517	0.06696457428	0.03977534281	0.874929655352792	0.292822749094884	0.960707185434229	not_robust	23.3119233078415	NO PLEIOTROPIC SNPS FOR REMOVAL	NA	0.234567182908924
ebi-a-GCST90001834	CD62L on monocyte	10	5e-06	1.01833040421905	0.986352930682958	1.05134458457879	0.2644789037	0.01816442757	0.01627830313	0.9892917391	0.0003654767695	0.02723126748	0.9273106777	0.004222094115	0.04484761655	0.9838461572	0.0006118934595	0.02939448828	0.867870606260977	0.727533252914333	0.974825237696332	not_robust	42.8011195329289	NO PLEIOTROPIC SNPS FOR REMOVAL	NA	0.64205908732397
ebi-a-GCST90001473	CD62L- CD86+ myeloid Dendritic Cell %Dendritic Cell	6	5e-08	0.970432575219525	0.934429300242268	1.00782304536366	0.1197074457	-0.03001335306	0.0192887536	0.2236784144	-0.02527184363	0.02076901679	0.816969588	0.01029024707	0.04163807102	0.3312049875	-0.02394589847	0.02226074787	0.436336497351472	0.33411605984395	0.995901554485653	not_robust	248.046198909576	NO PLEIOTROPIC SNPS FOR REMOVAL	NA	0.466818932358548
ebi-a-GCST90001472	CD62L- CD86+ myeloid Dendritic Cell Absolute Count	6	5e-08	0.969314193942794	0.933310680664743	1.00670658339597	0.106554303	-0.03116647409	0.01931156551	0.2046832576	-0.02731751739	0.02153832696	0.8653207315	0.007556796503	0.04179805545	0.3167160299	-0.0242374649	0.02179579408	0.435417274212591	0.353269683907151	0.995788142893092	not_robust	243.809569908837	NO PLEIOTROPIC SNPS FOR REMOVAL	NA	0.440345455768178
ebi-a-GCST90001463	CD62L- Dendritic Cell %Dendritic Cell	13	5e-06	0.975792764219154	0.954408113580046	0.997656563428406	0.03019481629	-0.02450504686	0.01130554089	0.1333028822	-0.02882726052	0.01920276405	0.2055397894	-0.02894370667	0.02151132433	0.1595472598	-0.02820023043	0.01880455256	0.908762377758927	0.766709241847578	0.987538495174142	not_robust	82.9701751790111	NO PLEIOTROPIC SNPS FOR REMOVAL	THERE WERE 1 OUTLITER SNPs IN RADIAL ANALYSIS	0.257868698773239
ebi-a-GCST90001462	CD62L- Dendritic Cell Absolute Count	9	5e-06	0.978064345687699	0.955642355262979	1.00101241749824	0.06086416733	-0.02217981797	0.0118325119	0.1389244525	-0.01943584014	0.01313402694	0.2870237124	-0.0163476714	0.01418690063	0.1580361226	-0.01902585029	0.01221795448	0.349493334825278	0.454983543748442	0.986954818005309	not_robust	116.057003208843	NO PLEIOTROPIC SNPS FOR REMOVAL	THERE WERE 1 OUTLITER SNPs IN RADIAL ANALYSIS	0.347353564525966
ebi-a-GCST90001454	CD62L- HLA DR++ monocyte Absolute Count	6	5e-06	1.08721890280225	0.961748827613182	1.22905784615725	0.1813517879	0.08362297039	0.06256373814	0.2851861175	0.07469720807	0.06989267335	0.72606326	0.06709426007	0.1784797424	0.7803742009	-0.03908997803	0.1328354986	0.0707313068171927	0.924680428594398	0.908736732291305	not_robust	23.1480556557778	NO PLEIOTROPIC SNPS FOR REMOVAL	NA	0.552863169220757
ebi-a-GCST90001451	CD62L- monocyte %monocyte	18	5e-06	1.03150222269129	1.00131887985347	1.06259539975196	0.04065954528	0.03101620834	0.01515214155	0.434234478	0.02133110214	0.02727880566	0.5560091079	-0.03248007236	0.05400878125	0.7337315472	0.01236340279	0.03575250541	0.891770852991684	0.225518208903655	0.967724426203849	not_robust	30.2335276628778	NO PLEIOTROPIC SNPS FOR REMOVAL	NA	0.288919915348517
ebi-a-GCST90001450	CD62L- monocyte Absolute Count	12	5e-06	1.02999261989006	1.01204995680474	1.04825338897047	0.0009810611556	0.02955163706	0.008966174991	0.4025331146	0.02098564339	0.02506928517	0.5178763868	0.01616556258	0.02411868404	0.4507888447	0.01797117487	0.02298464979	0.99352943100249	0.426970018075129	0.964689276318466	all_significant	28.0086113566911	NO PLEIOTROPIC SNPS FOR REMOVAL	NA	0.0388484134647836
ebi-a-GCST90001469	CD62L- myeloid Dendritic Cell %Dendritic Cell	7	5e-08	0.967936422935499	0.930608765629186	1.00676133026936	0.1043409978	-0.03258887265	0.0200650243	0.2321288715	-0.02870373091	0.02402201114	0.8838825959	0.007012479803	0.04563456276	0.3025106195	-0.02776911997	0.0246244178	0.517601900369289	0.370150962771745	0.994231545905218	not_robust	172.16468461505	NO PLEIOTROPIC SNPS FOR REMOVAL	NA	0.437182446116045
ebi-a-GCST90001468	CD62L- myeloid Dendritic Cell Absolute Count	6	5e-08	0.969481926173173	0.92854667847477	1.01222181605379	0.1591010427	-0.03099344689	0.0220108059	0.2599345926	-0.02749940783	0.02441037849	0.7938988789	0.01792366332	0.06418568015	0.3045447587	-0.02837054619	0.02480663134	0.446684628083285	0.460697438806608	0.993489990967356	not_robust	183.331137376475	NO PLEIOTROPIC SNPS FOR REMOVAL	NA	0.527453890137457
ebi-a-GCST90001471	CD62L- plasmacytoid Dendritic Cell %Dendritic Cell	8	5e-06	1.02374031731993	0.984707965763521	1.06431985293597	0.2368045727	0.02346289809	0.01983319455	0.4192496233	0.02550294276	0.03157384253	0.5377662733	-0.02975512395	0.0455445676	0.58967079	0.02016695128	0.03568951422	0.705383747738376	0.215725272892217	0.981123231579571	not_robust	49.2035685803904	NO PLEIOTROPIC SNPS FOR REMOVAL	THERE WERE 1 OUTLITER SNPs IN RADIAL ANALYSIS	0.615105956160129
ebi-a-GCST90001470	CD62L- plasmacytoid Dendritic Cell Absolute Count	13	5e-06	1.03857137694223	1.00446628346993	1.07383445592374	0.02631102782	0.03784609278	0.01703558855	0.4006559903	0.02442714043	0.0290643506	0.8180198408	-0.009073230852	0.03849991568	0.4642845956	0.02309254197	0.03054937342	0.845220612523805	0.165472956853104	0.968528634099966	not_robust	31.8963879413851	NO PLEIOTROPIC SNPS FOR REMOVAL	NA	0.243164580425851
prot-a-456	CD63 antigen	18	5e-06	0.976193245816791	0.940767159717954	1.0129533576236	0.2013972705	-0.0240947144	0.01885964021	0.5884357885	-0.01788438162	0.03305164296	0.8889252051	0.01085121076	0.07646723283	0.8786117135	0.008733116622	0.0563262803	0.874600083627253	0.63704695462499	0.968619270375642	not_robust	31.2859018806849	NO PLEIOTROPIC SNPS FOR REMOVAL	NA	0.576115996486619
ebi-a-GCST90002001	CD64 on CD14- CD16-	10	5e-06	0.975174336368575	0.932465382076696	1.01983945419399	0.2712366316	-0.02513901744	0.02284909923	0.1195061491	-0.04254919152	0.02733031239	0.2495616714	-0.03573976899	0.02878595205	0.1094477004	-0.0484373878	0.02727173985	0.265463618311586	0.537117819390139	0.966998119744601	not_robust	28.7890813010246	NO PLEIOTROPIC SNPS FOR REMOVAL	NA	0.647012603858438
ebi-a-GCST90001990	CD64 on CD14- CD16+ monocyte	12	5e-06	1.01837932629294	0.978082538996937	1.06033633243719	0.3766146607	0.01821246787	0.02059881871	0.6219678582	0.0191679611	0.03887525379	0.5434939355	0.03396552741	0.05400533291	0.6004315301	0.02794859831	0.05182473407	0.894323308820939	0.737768223024543	0.967284492103965	not_robust	29.8524373282982	NO PLEIOTROPIC SNPS FOR REMOVAL	THERE WERE 3 OUTLITER SNPs IN RADIAL ANALYSIS	0.738089662123383
ebi-a-GCST90001987	CD64 on CD14+ CD16- monocyte	7	5e-08	1.03711079000786	1.00524255357835	1.06998931444149	0.02211566848	0.03643876058	0.01592341905	0.2253423348	0.02866191083	0.02363977444	0.7744523962	0.02064604408	0.06825191208	0.3719130525	0.02521200288	0.02613235937	0.670501923909805	0.818880516282558	0.992518138225384	not_robust	154.64483649778	NO PLEIOTROPIC SNPS FOR REMOVAL	NA	0.224989151027597
ebi-a-GCST90002011	CD64 on CD14+ CD16+ monocyte	68	5e-05	0.999703552105692	0.993363304733982	1.00608426678331	0.9272237692	-0.0002964918437	0.003246083781	0.6047449985	0.0029347576	0.005670053102	0.8874462537	0.0006173843224	0.004345197087	0.823080293	0.001002487247	0.004466160984	0.985103399061293	0.597643610466797	0.945493725557051	not_robust	18.1529667288978	REMOVED 1 PLEIOTROPIC SNP	THERE WERE 3 OUTLITER SNPs IN RADIAL ANALYSIS	0.983899508747557
ebi-a-GCST90002006	CD64 on monocyte	7	5e-08	1.0403355090369	1.00667551980583	1.07512097996762	0.01844854469	0.03954326597	0.01678057591	0.2309437345	0.03141278669	0.02622252607	0.6955509396	0.02856555414	0.06888170695	0.3892465049	0.02742750982	0.02955767396	0.68549482052039	0.873830802110126	0.991121888210151	not_robust	129.338872057407	NO PLEIOTROPIC SNPS FOR REMOVAL	NA	0.205217632389436
ebi-a-GCST90001836	CD66b on CD66b++ myeloid cell	13	5e-06	0.98742989005906	0.967217743031684	1.0080644144574	0.23060257	-0.01264978214	0.0105519658	0.9344305946	-0.001710335752	0.02078885069	0.7799262512	-0.006383637892	0.02229261117	0.8913171426	-0.002882452836	0.02065281557	0.933851458095047	0.704643133353721	0.956125050081588	not_robust	23.0667118580056	NO PLEIOTROPIC SNPS FOR REMOVAL	NA	0.610183203422228
ebi-a-GCST90001837	CD66b on Granulocytic Myeloid-Derived Suppressor Cells	8	5e-06	0.956032363846195	0.922454787208856	0.990832172367926	0.01370523047	-0.04496351311	0.01824153179	0.3144848124	-0.0289834476	0.02881470675	0.8669029043	0.008823772356	0.05044729621	0.7366761385	-0.01322291408	0.03778621603	0.627680534367768	0.285237970607276	0.919140270651309	all_significant	23.052297988334	NO PLEIOTROPIC SNPS FOR REMOVAL	THERE WERE 1 OUTLITER SNPs IN RADIAL ANALYSIS	0.180421325091902
ebi-a-GCST90001529	CD66b++ myeloid cell Absolute Count	6	5e-06	1.02342362369541	0.985022568894027	1.06332174166715	0.2353827268	0.02315350066	0.01951236028	0.2805895783	0.02972270601	0.02754663611	0.5482356176	0.02055305435	0.03137975727	0.3202786928	0.02969306387	0.02692119051	0.56699347081656	0.912491194589317	0.936685955932289	not_robust	24.6844190839264	NO PLEIOTROPIC SNPS FOR REMOVAL	NA	0.613172573580108
prot-c-5317_3_3	CD70	23	5e-05	1.00708827250067	0.982392236437076	1.03240513411095	0.5771182814	0.007063268783	0.01266729237	0.4929693548	0.01374050635	0.02004176282	0.8142272657	-0.01153128459	0.04846123926	0.5544709513	0.02432569508	0.04052572004	0.789173796683708	0.691425148380052	0.946120561196369	not_robust	NA	NO PLEIOTROPIC SNPS FOR REMOVAL	NA	0.850287797553628
prot-a-457	CD70 antigen	11	5e-06	0.947909496227799	0.903041755743741	0.995006495905401	0.03059154712	-0.0534962494	0.02473991638	0.5319125719	-0.02893868959	0.04629530241	0.4850890454	-0.07695868126	0.1057043045	0.7425390814	-0.02400959075	0.07108819529	0.911653279874266	0.81854591691545	0.96005899770439	not_robust	22.7807734245679	NO PLEIOTROPIC SNPS FOR REMOVAL	NA	0.258425717298114
prot-a-458	CD70 antigen	68	5e-05	1.01138082672372	0.978469787284516	1.04539883597543	0.5025580966	0.01131655232	0.01687853138	0.8919326123	0.003141222059	0.02312116302	0.1035776343	-0.06413058721	0.03885359732	0.1338525708	-0.09546087543	0.0629079045	0.152138410351399	0.0357851278381764	0.946244942752364	not_robust	18.1607814724443	NO PLEIOTROPIC SNPS FOR REMOVAL	THERE WERE 5 OUTLITER SNPs IN RADIAL ANALYSIS	0.815264662415917
ebi-a-GCST90002120	CD8 on CD28- CD8+ T cell	11	5e-06	0.987412410956316	0.937708908065784	1.03975046085641	0.6307164385	-0.01266748391	0.02635113611	0.8867165772	0.005650238153	0.03966189365	0.247238023	0.166608717	0.1346408165	0.8463163243	0.00822678932	0.04135859033	0.675559856590563	0.204862130141023	0.962816469980515	not_robust	28.5400479422794	NO PLEIOTROPIC SNPS FOR REMOVAL	NA	0.876547165368416
ebi-a-GCST90002118	CD8 on CD28+ CD45RA- CD8+ T cell	7	5e-06	0.93008959968545	0.844778283743824	1.02401621832572	0.1398082833	-0.07247435373	0.04908506042	0.2417832304	-0.06217735879	0.05311846944	0.9737169177	-0.00838787209	0.2422340708	0.8868591749	-0.01295090911	0.08724711507	0.151480294501325	0.797054621620766	0.977585158105238	not_robust	30.6550666979585	NO PLEIOTROPIC SNPS FOR REMOVAL	NA	0.499012793958109
ebi-a-GCST90002119	CD8 on CD28+ CD45RA+ CD8+ T cell	7	5e-08	0.972253395356909	0.943182058990799	1.00222078629706	0.06925164289	-0.02813881369	0.01548833555	0.04910296925	-0.04329706817	0.0220039362	0.1298559749	-0.08118765807	0.04482301956	0.1195196599	-0.04218858891	0.02325019294	0.692166314606186	0.246999123802471	0.989685571174578	not_robust	91.1525054758693	NO PLEIOTROPIC SNPS FOR REMOVAL	THERE WERE 1 OUTLITER SNPs IN RADIAL ANALYSIS	0.366584407456396
ebi-a-GCST90002121	CD8 on CD39+ CD8+ T cell	15	5e-06	1.02468706831668	0.998824257375822	1.05121955160962	0.06151140883	0.02438726677	0.01304270466	0.6577487923	0.01167161546	0.02634536876	0.4944123755	0.02814859374	0.04003678657	0.7420474845	0.00937976695	0.02793782678	0.9657024203594	0.915475749092127	0.966828222591174	not_robust	29.806249399961	NO PLEIOTROPIC SNPS FOR REMOVAL	NA	0.348362915762411
ebi-a-GCST90002058	CD8 on CD8+ T cell	10	5e-06	0.970550215218337	0.933710084241544	1.00884389722054	0.1300186699	-0.02989213612	0.0197434465	0.598790945	-0.01669064915	0.03172282938	0.6763409685	0.02148090815	0.04959126159	0.7011107652	-0.01353738676	0.03415886885	0.845364581159557	0.252971960880724	0.972899748494462	not_robust	40.0318368569103	NO PLEIOTROPIC SNPS FOR REMOVAL	THERE WERE 1 OUTLITER SNPs IN RADIAL ANALYSIS	0.48391386308698
ebi-a-GCST90002054	CD8 on Central Memory CD8+ T cell	7	5e-06	1.00760926894213	0.957064270864602	1.06082367691034	0.7728152986	0.007580464484	0.02625775285	0.6113676468	-0.01906036764	0.03751138527	0.7995755028	0.01891075171	0.07062460889	0.5673782476	-0.02462616372	0.04070851688	0.563325261876726	0.867047186884904	0.97779800750235	not_robust	44.7119562512437	NO PLEIOTROPIC SNPS FOR REMOVAL	NA	0.93547248998662
ebi-a-GCST90002056	CD8 on Effector Memory CD8+ T cell	12	5e-06	0.995696478418468	0.957328917766575	1.03560172343679	0.829676359	-0.004312808384	0.02004869463	0.6965876171	-0.01283097716	0.0329057686	0.4016480092	0.0379727969	0.04335420794	0.8941970571	-0.005570966682	0.04093133994	0.777177484218082	0.263009398789706	0.962654264816612	not_robust	26.5229795305556	NO PLEIOTROPIC SNPS FOR REMOVAL	THERE WERE 3 OUTLITER SNPs IN RADIAL ANALYSIS	0.95431947912386
ebi-a-GCST90002060	CD8 on HLA DR+ CD8+ T cell	10	5e-06	1.00795489778755	0.976294228602463	1.04064230455222	0.62653695	0.00792342439	0.01628300952	0.5448396216	0.01561031067	0.02578039819	0.660595407	0.01035117894	0.0227058699	0.4365695326	-0.02063265293	0.02534255808	0.499918516136854	0.873553350249961	0.965276344824573	not_robust	27.407704116136	NO PLEIOTROPIC SNPS FOR REMOVAL	THERE WERE 2 OUTLITER SNPs IN RADIAL ANALYSIS	0.875598088667581
ebi-a-GCST90002055	CD8 on naive CD8+ T cell	8	5e-06	0.952673863982294	0.90475811081455	1.00312722291913	0.06556137435	-0.04848265427	0.02632908041	0.1881437258	-0.05892451622	0.04477239505	0.6701117708	-0.02134482641	0.04768155505	0.1911863528	-0.06804068362	0.0470262376	0.724186253751445	0.461080990686765	0.979988255164351	not_robust	26.6935980569912	NO PLEIOTROPIC SNPS FOR REMOVAL	NA	0.35567321671516
ebi-a-GCST90002059	CD8 on Natural Killer T	6	5e-06	1.06336342296792	0.970859137236231	1.16468159585433	0.1858022618	0.06143692519	0.04643408989	0.3210957671	0.05447460592	0.05490237101	0.8755121092	-0.03056478195	0.183081647	0.7088995833	-0.03240991455	0.08198106984	0.235035193834287	0.62888139713562	0.967190841352221	not_robust	24.5790547111033	NO PLEIOTROPIC SNPS FOR REMOVAL	NA	0.558069855184835
ebi-a-GCST90002057	CD8 on Terminally Differentiated CD8+ T cell	7	5e-06	0.980884305617159	0.926798130812076	1.03812684663382	0.5047936228	-0.01930076152	0.02893813353	0.4245085627	-0.03754657822	0.04701409671	0.2922218341	-0.1251541522	0.1063462866	0.5627154932	-0.03501752556	0.05717598957	0.713505985281879	0.337403649183961	0.964487783107609	not_robust	25.3825866253896	NO PLEIOTROPIC SNPS FOR REMOVAL	THERE WERE 2 OUTLITER SNPs IN RADIAL ANALYSIS	0.816407325063945
met-b-185	CD8:%39+	25	5e-05	1.03735958400915	0.998103944402236	1.07815915623911	0.06238162829	0.03667862325	0.01968187686	0.199136375	0.04782893486	0.03724948658	0.4630100383	-0.1158928746	0.1552770296	0.2895373044	0.07778705965	0.07182061869	0.982278891889685	0.32815937770731	0.953216379387566	not_robust	18.047207853154	NO PLEIOTROPIC SNPS FOR REMOVAL	NA	0.349815027590238
met-b-183	CD8:%Act(25+)	13	5e-05	1.02040739617711	0.957207953568624	1.08777956795184	0.5357196148	0.02020195557	0.03262069865	0.4644331285	0.04048932807	0.05534605732	0.8365819355	-0.05063867046	0.2397498969	0.5843941103	0.05045031188	0.08975308753	0.79105886444801	0.769986957458503	0.94772432707221	not_robust	17.7050743206949	NO PLEIOTROPIC SNPS FOR REMOVAL	NA	0.831212796256657
met-b-184	CD8:%Act(25+38+)	9	5e-05	0.97667686973324	0.86511661131288	1.10262327112678	0.7029415518	-0.02359941887	0.06188344464	0.9790507823	0.001739639742	0.06624935652	0.425836939	-0.4489019289	0.5309932026	0.6400092606	0.0550931577	0.11336384	0.0909262184759585	0.446374306852855	0.94274294939534	not_robust	19.0515014420444	NO PLEIOTROPIC SNPS FOR REMOVAL	THERE WERE 1 OUTLITER SNPs IN RADIAL ANALYSIS	0.907713169764841
met-b-187	CD8:%Act(25+38+RO+)	16	5e-05	1.03245518602269	0.977221689902026	1.09081053169421	0.2548708482	0.03193964154	0.02805172725	0.2754984357	0.0553133248	0.05072348137	0.5634554965	-0.1311993558	0.2217159665	0.5090568489	0.05360436011	0.07924453552	0.908022629637114	0.467666414091046	0.945232990330027	not_robust	17.3272234701959	NO PLEIOTROPIC SNPS FOR REMOVAL	THERE WERE 2 OUTLITER SNPs IN RADIAL ANALYSIS	0.633049392110129
met-b-181	CD8:%CM	12	5e-05	0.967231745109195	0.896374150770254	1.04369057044212	0.3907124502	-0.03331715856	0.03881643654	0.5050479198	-0.03852403782	0.05779458386	0.5018841704	-0.1763114092	0.2530787068	0.7908084557	-0.02471766668	0.09094019894	0.605467178850877	0.579198257890342	0.948903956322848	not_robust	18.4509737366359	NO PLEIOTROPIC SNPS FOR REMOVAL	THERE WERE 1 OUTLITER SNPs IN RADIAL ANALYSIS	0.749913328135161
met-b-186	CD8:%DR+73+39-25-	8	5e-06	0.92947691821026	0.854606048019595	1.01090712321501	0.08785509772	-0.07313330461	0.04284763988	0.1802621078	-0.08229278928	0.06141489237	0.5438064282	-0.1227945037	0.1908768696	0.4532746482	-0.08712208613	0.1097275816	0.561268226655306	0.797351554907418	0.961426416329103	not_robust	22.6215174742547	NO PLEIOTROPIC SNPS FOR REMOVAL	NA	0.403832518634938
met-b-168	CD8:%Naive	7	5e-06	0.998220360081523	0.895031836167396	1.11330552391091	0.9744754916	-0.001781225359	0.05567079839	0.5458856621	0.04226169178	0.06997701061	0.9572769899	-0.01267711983	0.2251372353	0.445765487	0.07759371099	0.09510947557	0.234415418094827	0.961849609387755	0.951615241674597	not_robust	21.9591907212333	NO PLEIOTROPIC SNPS FOR REMOVAL	NA	0.993528909511151
met-b-254	CD8:%R5+	24	5e-05	1.06357367944342	1.00850791723269	1.12164609942653	0.023065822	0.06163463341	0.02712382884	0.06521443812	0.07637472686	0.04142278795	0.4827689857	0.1048700551	0.1468885955	0.1724808262	0.1086052702	0.07712996816	0.670288354780654	0.766664769539236	0.948102539080387	not_robust	18.4855690166354	NO PLEIOTROPIC SNPS FOR REMOVAL	THERE WERE 1 OUTLITER SNPs IN RADIAL ANALYSIS	0.228576381706667
met-b-171	CD8:%RTE	21	5e-05	0.982461762101749	0.93150458186979	1.03620651232288	0.5149557039	-0.01769385498	0.02717363019	0.8321290135	-0.009151062433	0.04317112588	0.6468569284	0.05349232554	0.1149109055	0.4681110658	-0.05575102459	0.07537572252	0.759785717705125	0.527605882094262	0.947313939817733	not_robust	18.3074885837641	NO PLEIOTROPIC SNPS FOR REMOVAL	NA	0.820627255449942
met-b-167	CD8:%SCM	20	5e-05	1.036315799557	0.987216009517294	1.08785759758553	0.1497405396	0.03567192321	0.02476445514	0.2071185287	0.05420748802	0.04296969243	0.6446474773	-0.06088712251	0.1298025191	0.4064382794	0.06584378245	0.07755227895	0.894396415103097	0.453188119174268	0.946849104183995	not_robust	18.5274082575909	NO PLEIOTROPIC SNPS FOR REMOVAL	NA	0.513047196317447
met-b-179	CD8:%SCM	32	5e-05	0.980714987936372	0.932443373393895	1.03148557328719	0.4495314237	-0.0194733938	0.02575176586	0.8478807844	-0.006988029964	0.03642955601	0.1820937605	-0.1369261912	0.1002390702	0.758737578	0.01883026261	0.06076936762	0.344262532745386	0.235054189574617	0.950404161245722	not_robust	19.7357689216367	NO PLEIOTROPIC SNPS FOR REMOVAL	THERE WERE 3 OUTLITER SNPs IN RADIAL ANALYSIS	0.789232393522965
met-b-163	CD8:%Senescent	15	5e-05	0.989484078621678	0.916798291856362	1.06793255456805	0.7859467447	-0.0105716044	0.03892662846	0.7652128522	0.01556300894	0.05211250969	0.877469097	0.03429462998	0.2180991972	0.6638538631	0.0389799405	0.08779986723	0.31623719276869	0.837439539687636	0.947877356200102	not_robust	18.3791910399871	NO PLEIOTROPIC SNPS FOR REMOVAL	THERE WERE 3 OUTLITER SNPs IN RADIAL ANALYSIS	0.941110106245061
met-b-166	CD8:%TE	15	5e-05	1.01411748143524	0.928707683294256	1.10738210165825	0.7548072724	0.01401875786	0.04488775761	0.9620151252	-0.002751373621	0.05777165146	0.1496872325	0.3046730141	0.1989774041	0.9820305828	0.002362730335	0.1030459087	0.125741876538346	0.15849645866281	0.943631017809958	not_robust	18.1435353358232	NO PLEIOTROPIC SNPS FOR REMOVAL	NA	0.929274702590316
met-b-180	CD8:%TEM	13	5e-05	1.01211137455535	0.950473449435428	1.07774650108615	0.7072691226	0.01203861872	0.0320579946	0.9363193271	0.004202454086	0.05259852168	0.6570668285	0.1124833106	0.2465234575	0.9257601283	0.008765311888	0.09211352276	0.746741624512659	0.687962115505146	0.951108777835732	not_robust	19.3615343489785	NO PLEIOTROPIC SNPS FOR REMOVAL	THERE WERE 1 OUTLITER SNPs IN RADIAL ANALYSIS	0.910388065877134
met-b-253	CD8:%TM (1)	26	5e-05	0.970591097154774	0.934801992897351	1.00775039530703	0.119415431	-0.02985001457	0.01916863768	0.1348598738	-0.05442330367	0.03639845618	0.211629789	-0.1574884778	0.1227184304	0.3967185949	-0.05807159277	0.06734495433	0.993291641329987	0.295088869384158	0.942509786833836	not_robust	17.7709670883752	NO PLEIOTROPIC SNPS FOR REMOVAL	THERE WERE 1 OUTLITER SNPs IN RADIAL ANALYSIS	0.466366974261116
met-b-255	CD8:%TM (2)	28	5e-05	0.962621054948724	0.921464380785187	1.00561596818425	0.08748860922	-0.03809544935	0.02229372795	0.2194094994	-0.04648556834	0.03785162058	0.1720239227	-0.1783620126	0.1269992475	0.247910936	-0.09313417622	0.07886199721	0.891841934378235	0.268643010560064	0.946217534479294	not_robust	18.3038214899082	NO PLEIOTROPIC SNPS FOR REMOVAL	NA	0.403675323503198
met-b-165	CD8:%TM-like	21	5e-05	1.02117455325475	0.967107492591814	1.07826428417008	0.4502765263	0.0209534876	0.02775465123	0.2880328572	0.04527564689	0.04261450373	0.5515045348	0.08511271098	0.1403851943	0.3846213562	0.06058120919	0.06815267547	0.657775319197834	0.645138637191715	0.948809671838471	not_robust	20.4912612519129	NO PLEIOTROPIC SNPS FOR REMOVAL	THERE WERE 5 OUTLITER SNPs IN RADIAL ANALYSIS	0.789535476994344
ebi-a-GCST90001614	CD8+ and CD8dim T cell %leukocyte	8	5e-06	1.03302784928498	0.954984760657907	1.11744876081915	0.4175031079	0.03249414939	0.04007859462	0.8652293461	-0.009224152465	0.05434883025	0.548793563	0.09422317116	0.1483565219	0.7775905898	-0.02149849915	0.07322822772	0.310102497604759	0.679184153421757	0.964651124340341	not_robust	26.1409564238957	NO PLEIOTROPIC SNPS FOR REMOVAL	NA	0.768657589277782
ebi-a-GCST90001632	CD8+ Natural Killer T %lymphocyte	14	5e-06	0.996067256264689	0.945791560221887	1.04901547098803	0.8814579399	-0.003940497307	0.02642478313	0.5575371478	-0.0245261132	0.04181749865	0.1826123451	-0.06458563985	0.04565719159	0.5449990949	-0.02835534173	0.04562213901	0.52518002996414	0.122208031104254	0.965996083159113	not_robust	28.5955374002233	NO PLEIOTROPIC SNPS FOR REMOVAL	NA	0.970355039126444
ebi-a-GCST90001631	CD8+ Natural Killer T %T cell	16	5e-06	0.984888639079672	0.935035147618389	1.03740018100805	0.5656002947	-0.01522670097	0.02650227469	0.5915103881	-0.02247678866	0.04188362728	0.2815962057	-0.04989348485	0.0445511974	0.5447200606	-0.03019107753	0.04871463688	0.473356027648128	0.346811035432554	0.962309709952041	not_robust	27.5467774229799	NO PLEIOTROPIC SNPS FOR REMOVAL	NA	0.847917773063056
ebi-a-GCST90001630	CD8+ Natural Killer T Absolute Count	14	5e-06	1.00579074589467	0.957620871557789	1.05638364260141	0.8176274054	0.005774043972	0.02503947615	0.7944975015	0.01130911927	0.04341731509	0.7230462499	-0.02295768261	0.06327489665	0.8028292956	0.01763022038	0.06917994442	0.792644411347309	0.613536326666956	0.966422160094444	not_robust	29.3563816267138	NO PLEIOTROPIC SNPS FOR REMOVAL	NA	0.951336771588705
ebi-a-GCST90001607	CD8+ T cell %leukocyte	9	5e-06	0.974453575038135	0.903896007897492	1.05051882252841	0.4997861819	-0.02587840095	0.03834824478	0.3059675388	-0.04976016704	0.04860720343	0.4822691604	0.1198449197	0.1615287762	0.3982723919	-0.06763642366	0.07579944252	0.255058551396365	0.383716625154509	0.962242583243717	not_robust	24.8575010242747	NO PLEIOTROPIC SNPS FOR REMOVAL	NA	0.813362656142463
ebi-a-GCST90001593	CD8+ T cell %T cell	8	5e-06	1.07615176869744	1.02415639854438	1.13078689047554	0.003676039882	0.07339150077	0.02526645554	0.06345743226	0.06681486664	0.03599991655	0.1265202254	0.07295528337	0.04113772249	0.09321695361	0.07071064147	0.03640537878	0.414684992612314	0.98915294394202	0.962311229810629	not_robust	23.9990864334553	NO PLEIOTROPIC SNPS FOR REMOVAL	THERE WERE 1 OUTLITER SNPs IN RADIAL ANALYSIS	0.0877009836568117
ebi-a-GCST90001592	CD8+ T cell Absolute Count	16	5e-06	0.979704552807058	0.945528355105373	1.01511605189663	0.2577034612	-0.0205042295	0.01811590423	0.5502355672	-0.01627523712	0.02724312314	0.6148166292	-0.01807293464	0.03511599955	0.6621904833	-0.01306400007	0.02931221071	0.648594996838081	0.934181253256401	0.962666236253776	not_robust	25.4844083153447	NO PLEIOTROPIC SNPS FOR REMOVAL	NA	0.636057644195249
ebi-a-GCST90002036	CD80 on CD62L+ myeloid Dendritic Cell	12	5e-06	0.993381552695146	0.95228502980339	1.03625162461995	0.7580438127	-0.006640446347	0.02155634776	0.5679295819	-0.01822303885	0.0319084778	0.7174382866	0.01298137655	0.0348680723	0.7075967865	-0.01230338772	0.03195907617	0.581923570676902	0.4671825658907	0.972424300653151	not_robust	34.4969469402354	NO PLEIOTROPIC SNPS FOR REMOVAL	THERE WERE 2 OUTLITER SNPs IN RADIAL ANALYSIS	0.929827978342491
ebi-a-GCST90002038	CD80 on CD62L+ plasmacytoid Dendritic Cell	10	5e-06	1.00202499896947	0.9725679419979	1.03237424883364	0.8942863689	0.002022951423	0.01522361945	0.9876928261	0.0003422148322	0.02218519904	0.800496392	0.007124636429	0.02727089853	0.9452820882	0.001587149139	0.02248996026	0.664208056212984	0.812752394802911	0.968294303112139	not_robust	30.888268985887	NO PLEIOTROPIC SNPS FOR REMOVAL	NA	0.974592104673783
ebi-a-GCST90002040	CD80 on granulocyte	22	5e-06	0.97926057133097	0.954927382487312	1.00421381159441	0.1025826443	-0.02095751116	0.01283799465	0.2663244455	-0.02871274331	0.02583087477	0.9161397712	0.00377135665	0.0353664764	0.3776421263	0.03123158526	0.03465112981	0.974829918804998	0.42316366416515	0.963971954443094	not_robust	26.5987255614239	NO PLEIOTROPIC SNPS FOR REMOVAL	THERE WERE 1 OUTLITER SNPs IN RADIAL ANALYSIS	0.433661835547419
ebi-a-GCST90002039	CD80 on monocyte	6	5e-08	1.01609318954861	0.9754977125993	1.05837805308228	0.4428044984	0.01596506695	0.02080231159	0.3834041047	0.02752024194	0.03157289891	0.6728328265	-0.02081437372	0.04576450673	0.4874115564	0.02696876136	0.03599204732	0.635907822818767	0.390462779861456	0.992377560886296	not_robust	122.805870416823	NO PLEIOTROPIC SNPS FOR REMOVAL	NA	0.785148237511633
ebi-a-GCST90002035	CD80 on myeloid Dendritic Cell	14	5e-06	0.985609358998616	0.946217092960422	1.02664157704694	0.4860898309	-0.01449519051	0.02081023499	0.5658627501	-0.01948896443	0.03394371908	0.6963394854	-0.01724347363	0.0431318705	0.6178445919	-0.02003061217	0.03919053946	0.710054711541176	0.940174669372768	0.973987895614183	not_robust	36.8064587952968	NO PLEIOTROPIC SNPS FOR REMOVAL	THERE WERE 1 OUTLITER SNPs IN RADIAL ANALYSIS	0.806089245342715
ebi-a-GCST90002037	CD80 on plasmacytoid Dendritic Cell	11	5e-06	1.00240598411652	0.974478896583704	1.03113341963101	0.8676096867	0.002403094371	0.01441607667	0.9815433469	0.0005310268834	0.0229543439	0.8153197799	0.006520337943	0.02710983316	0.9049009465	0.002685513548	0.02191583634	0.747876541835506	0.846589902607656	0.965947580562974	not_robust	30.2083815390523	NO PLEIOTROPIC SNPS FOR REMOVAL	NA	0.967372074357426
ebi-a-GCST90001904	CD86 on CD62L+ myeloid Dendritic Cell	10	5e-06	0.966015743195148	0.92177896454842	1.0123754739381	0.1482579106	-0.0345751476	0.02391564864	0.9177446724	-0.003749780539	0.03630867601	0.464344422	-0.03558216584	0.04630881814	0.9894109354	0.0006744961448	0.04943194461	0.564527531675664	0.979731118564878	0.961245634291314	not_robust	24.8286655742266	NO PLEIOTROPIC SNPS FOR REMOVAL	NA	0.51141304256237
ebi-a-GCST90001906	CD86 on granulocyte	10	5e-06	0.967777830505241	0.934978216285344	1.00172807548234	0.06262407257	-0.03275273199	0.01759148779	0.2682426241	-0.0421040103	0.03803025945	0.5900284253	-0.04788546258	0.08532641296	0.3868692134	-0.0503776504	0.05539959432	0.960709257434311	0.854439035468854	0.964380842541887	not_robust	26.136019739862	NO PLEIOTROPIC SNPS FOR REMOVAL	NA	0.349955922019283
ebi-a-GCST90001905	CD86 on monocyte	7	5e-06	1.02855700347516	0.99865909805729	1.05934999386259	0.06136646918	0.02815685247	0.01505033379	0.1578132603	0.03864328147	0.02735876455	0.2223354901	0.04251467202	0.03051658995	0.2284273714	0.03728384834	0.02780121458	0.813330021153709	0.538238375639649	0.964472910957404	not_robust	22.8092052259179	NO PLEIOTROPIC SNPS FOR REMOVAL	NA	0.348163725905555
ebi-a-GCST90001903	CD86 on myeloid Dendritic Cell	11	5e-06	0.999980164004729	0.948389730869376	1.05437700963535	0.9994143676	-1.98e-05	0.0270254676	0.5346579901	-0.01964958062	0.03164635726	0.8934550883	-0.007647613242	0.05550991809	0.4802293314	-0.02412000648	0.03289367503	0.296957792959116	0.876397035107089	0.97581635665266	not_robust	46.0009341352118	NO PLEIOTROPIC SNPS FOR REMOVAL	NA	0.999828289475171
ebi-a-GCST90001465	CD86+ myeloid Dendritic Cell %Dendritic Cell	6	5e-07	0.980615303408578	0.937905554278256	1.02526994204558	0.3889176401	-0.01957504372	0.02271988762	0.3312127012	-0.0233271273	0.02400715125	0.8351949743	-0.02115527716	0.09529832803	0.4250437972	-0.02272326402	0.02617631072	0.388306092359399	0.987097538129803	0.992974369663857	not_robust	174.113076741783	NO PLEIOTROPIC SNPS FOR REMOVAL	NA	0.748699390047061
ebi-a-GCST90001464	CD86+ myeloid Dendritic Cell Absolute Count	13	5e-06	0.959643145956365	0.926731046495236	0.993724091864408	0.02069034617	-0.04119378659	0.01780515416	0.08894270821	-0.03464575771	0.02036785858	0.3503793957	-0.02460508055	0.02522861525	0.07020392052	-0.03641104906	0.01832211851	0.242220427539491	0.370761300215366	0.986262826440357	not_robust	92.6638022484494	NO PLEIOTROPIC SNPS FOR REMOVAL	NA	0.219688673547059
ebi-a-GCST90001467	CD86+ plasmacytoid Dendritic Cell %Dendritic Cell	18	5e-06	0.96587306220876	0.925431476135717	1.00808195566898	0.1115778746	-0.03472285899	0.02182261763	0.2673660987	-0.03956148786	0.03566833988	0.3436926649	-0.0523261382	0.0536244536	0.4358776317	-0.03748028268	0.04696787768	0.790409379055641	0.712968490206964	0.96415760711288	not_robust	27.1595871203742	NO PLEIOTROPIC SNPS FOR REMOVAL	NA	0.449210993542417
ebi-a-GCST90001466	CD86+ plasmacytoid Dendritic Cell Absolute Count	13	5e-06	0.963278577013753	0.915970523511673	1.01302999727132	0.1453551525	-0.03741262863	0.02569309478	0.2146202437	-0.04427204573	0.03567562087	0.06368753759	-0.08457953897	0.04102582662	0.1872010244	-0.0532261085	0.03805284265	0.43048736164309	0.170292669278892	0.959433562592802	not_robust	23.1129312467058	NO PLEIOTROPIC SNPS FOR REMOVAL	NA	0.507377703560332
ebi-a-GCST90001635	CD8dim Natural Killer T %lymphocyte	7	5e-08	1.04720580692658	0.978538234205274	1.1206920319791	0.1825284968	0.04612548079	0.03460249969	0.1751313816	0.05696830634	0.04201516216	0.4258927739	0.0567521551	0.06550473384	0.2977880133	0.05913461958	0.05187803611	0.353506258680011	0.850455258713196	0.977994698961566	not_robust	55.1389562555816	NO PLEIOTROPIC SNPS FOR REMOVAL	NA	0.554762609651337
ebi-a-GCST90001634	CD8dim Natural Killer T %T cell	6	5e-08	1.05948886722628	0.986655510161105	1.13769866809251	0.1117700728	0.0577865911	0.03633720345	0.1129201658	0.06958173018	0.0438945169	0.7504375782	0.02309684765	0.06778262277	0.2280059699	0.06834490188	0.04976249279	0.349136054177292	0.566443207370774	0.982425539690674	not_robust	60.9954204470971	NO PLEIOTROPIC SNPS FOR REMOVAL	NA	0.449780276298875
ebi-a-GCST90001633	CD8dim Natural Killer T Absolute Count	6	5e-08	1.03592147964592	0.959872818028189	1.11799531337524	0.3642953298	0.03529134912	0.03890093553	0.352830482	0.04322276582	0.04652045735	0.2738696673	0.09179563845	0.07244546886	0.3921297341	0.04876539221	0.05208640538	0.326571597897864	0.405100237829009	0.980459247841716	not_robust	55.2751351201742	NO PLEIOTROPIC SNPS FOR REMOVAL	NA	0.729120381187301
ebi-a-GCST90001612	CD8dim T cell %leukocyte	10	5e-06	1.00099347860119	0.95311006624393	1.0512825115265	0.9683283675	0.0009929854279	0.02500911885	0.658288717	-0.01929337426	0.04362282218	0.3029148264	0.07304976863	0.06634815037	0.6146523232	-0.02907504389	0.05575991669	0.817097735875244	0.246317359610633	0.963224848255271	not_robust	29.7876626820016	NO PLEIOTROPIC SNPS FOR REMOVAL	NA	0.990985031538478
ebi-a-GCST90001597	CD8dim T cell %T cell	9	5e-06	1.01105586588575	0.950357612156969	1.07563084765732	0.7277775353	0.01099519656	0.03158782037	0.9998046266	1.28e-05	0.05247112334	0.2035477465	0.1174702209	0.08376247322	0.351111999	0.06678601946	0.06745226183	0.744220452244229	0.192731829712952	0.969835811881531	not_robust	31.9046458857958	NO PLEIOTROPIC SNPS FOR REMOVAL	NA	0.917115281465677
ebi-a-GCST90001596	CD8dim T cell Absolute Count	11	5e-06	1.00844456783225	0.962837055359558	1.05621240970062	0.7217417188	0.008409111936	0.02361234626	0.7889028348	0.009326831307	0.03483597567	0.6331206485	0.01789702695	0.03622690946	0.7698471881	0.010324539	0.03434196619	0.43515050349253	0.728451962835853	0.965212726347571	not_robust	28.6138523578539	NO PLEIOTROPIC SNPS FOR REMOVAL	NA	0.916355214926105
met-b-225	CD8mem:%\pre-Th17\\ (1)\""	18	5e-05	1.04403414953245	0.971907996631735	1.12151284809622	0.2380622309	0.04309219921	0.03652363871	0.5993205408	0.02543861622	0.04841965777	0.5426478797	0.1251687434	0.2012073715	0.3446023672	0.08308807533	0.08546768431	0.316681483774467	0.683528823649348	0.945550985503535	not_robust	18.0777979776928	NO PLEIOTROPIC SNPS FOR REMOVAL	THERE WERE 1 OUTLITER SNPs IN RADIAL ANALYSIS	0.616994977187715
met-b-226	CD8mem:%\pre-Th17\\ (2)\""	19	5e-05	1.07168783680789	1.01733647672244	1.12894292679071	0.00912678231	0.06923482323	0.02655454523	0.05072412582	0.09062265603	0.04638261981	0.270258798	0.1498495332	0.1314938495	0.2412746891	0.09818368719	0.08102616528	0.868582140463066	0.53484293749206	0.947301839010508	all_significant	18.2436284475792	NO PLEIOTROPIC SNPS FOR REMOVAL	NA	0.145176209451826
met-b-230	CD8mem:%\TFH\\ (1)\""	19	5e-05	0.991565262074064	0.942501515120477	1.04318311766993	0.7435508134	-0.008470511631	0.02589144922	0.8002843835	0.01113426095	0.04401257683	0.5261325737	-0.08241397103	0.1273350384	0.6993431095	0.03154443772	0.08038078026	0.871537865141275	0.556135292769634	0.946801204406189	not_robust	18.2549683824117	NO PLEIOTROPIC SNPS FOR REMOVAL	THERE WERE 2 OUTLITER SNPs IN RADIAL ANALYSIS	0.92502942754052
met-b-231	CD8mem:%\TFH\\ (2)\""	12	5e-05	1.03430879498756	0.966594864642883	1.10676636357246	0.328821344	0.03373337269	0.0345455128	0.4220301371	0.04553491823	0.05671276979	0.7445374551	0.1269434438	0.3789222028	0.5189068353	0.0638940618	0.09588392022	0.77976225890515	0.809486304818288	0.948961440937817	not_robust	17.7235291620089	NO PLEIOTROPIC SNPS FOR REMOVAL	NA	0.699949730277154
met-b-232	CD8mem:%\TFH\\ (3)\""	19	5e-05	1.02207627783668	0.962578687163558	1.08525145180051	0.4754722369	0.02183612484	0.03059978985	0.989287548	-0.0006142277964	0.04574752355	0.09628573647	0.2736112878	0.1554092087	0.4734378123	-0.06196889955	0.08462694755	0.55931041588325	0.116161454494274	0.948472374094109	not_robust	18.152642968981	NO PLEIOTROPIC SNPS FOR REMOVAL	NA	0.801995094289374
met-b-229	CD8mem:%\Th1*\\\""	23	5e-05	1.00083330252187	0.943278795325467	1.06189951942175	0.9780088476	0.0008329555181	0.03021752467	0.4581125709	-0.03231953313	0.04355976737	0.6604441946	-0.06019943678	0.1350966562	0.3813511329	-0.06506820178	0.07283814934	0.476471099028876	0.647447053925532	0.943287920192467	not_robust	17.9673652748029	NO PLEIOTROPIC SNPS FOR REMOVAL	THERE WERE 1 OUTLITER SNPs IN RADIAL ANALYSIS	0.993925522026634
met-b-228	CD8mem:%\Th1\\\""	13	5e-05	0.974448914746795	0.896004981508078	1.05976050027423	0.545529498	-0.02588318342	0.04281945045	0.0925287701	-0.100910145	0.05998677005	0.2252329769	-0.3453491179	0.2687806238	0.2024048028	-0.1425027731	0.1056766148	0.323482216031255	0.254085883944551	0.948281792438591	not_robust	18.4358654833626	NO PLEIOTROPIC SNPS FOR REMOVAL	THERE WERE 1 OUTLITER SNPs IN RADIAL ANALYSIS	0.837148336762375
met-b-222	CD8mem:%\Th17\\\""	21	5e-05	0.9991574580665	0.95785654053214	1.04223919111655	0.9687823952	-0.0008428970714	0.02153794086	0.9726430891	0.001506984023	0.04394369129	0.5887301451	-0.1001056105	0.18201163	0.9704384457	0.002901640553	0.07732554268	0.978198749553949	0.586241200664515	0.947351405638199	not_robust	18.4379014641475	NO PLEIOTROPIC SNPS FOR REMOVAL	THERE WERE 2 OUTLITER SNPs IN RADIAL ANALYSIS	0.990985031538478
met-b-223	CD8mem:%\Th2\\\""	24	5e-05	1.0133484064659	0.95919741699943	1.07055646177537	0.6360395954	0.01326010144	0.02801962734	0.5778851953	-0.02287196444	0.04110140654	0.9882284535	0.00228243557	0.1529518535	0.8064721374	-0.01987556935	0.08020137625	0.564560799209745	0.942378588945232	0.940580209410988	not_robust	17.9949199830421	NO PLEIOTROPIC SNPS FOR REMOVAL	THERE WERE 1 OUTLITER SNPs IN RADIAL ANALYSIS	0.878075557599886
met-b-164	CD8mem:%CD31+	14	5e-05	1.01019733252567	0.958825214054499	1.06432187606611	0.7031984614	0.01014569051	0.02662865804	0.2989112649	0.05022753517	0.04835284827	0.7392855964	0.06683708598	0.1962272939	0.4876517049	0.05287416548	0.07401916355	0.928005907631534	0.773469651560989	0.950819450826881	not_robust	19.5037285742325	NO PLEIOTROPIC SNPS FOR REMOVAL	THERE WERE 3 OUTLITER SNPs IN RADIAL ANALYSIS	0.907713169764841
met-b-221	CD8mem:%PD1+R6+	15	5e-05	0.960921973204927	0.908497520216736	1.01637155637779	0.1637228634	-0.03986206664	0.02862298676	0.6343825235	-0.02345289949	0.04931560457	0.6369306611	-0.08911367753	0.1843912539	0.9120999942	0.009140053415	0.08131534536	0.855149828261843	0.789521662498417	0.949631023546533	not_robust	18.495119144241	NO PLEIOTROPIC SNPS FOR REMOVAL	THERE WERE 1 OUTLITER SNPs IN RADIAL ANALYSIS	0.531013865784089
met-b-227	CD8mem:%R6+PD1+161-	19	5e-05	1.03689436215409	0.97597031133057	1.10162154092694	0.240914744	0.03623005535	0.03089447301	0.4703589415	0.0337171627	0.04670645393	0.4974994996	0.1316600137	0.1899098167	0.7844847919	0.02423175271	0.08729106369	0.630433914663194	0.61631489693608	0.945702163089077	not_robust	18.2341431162333	NO PLEIOTROPIC SNPS FOR REMOVAL	THERE WERE 1 OUTLITER SNPs IN RADIAL ANALYSIS	0.620724868407467
met-b-224	CD8mem:%Th22	20	5e-05	1.04436897759782	0.982262280564419	1.11040257062705	0.1651806072	0.04341285384	0.03128049591	0.8873873126	0.006469503673	0.04568505051	0.1392573131	0.2175747324	0.1406402614	0.821968202	-0.01789294628	0.07842676974	0.521086406178815	0.219573602705482	0.94427080551971	not_robust	18.0591944985975	NO PLEIOTROPIC SNPS FOR REMOVAL	NA	0.532560820283817
prot-c-2822_56_2	CD97	16	5e-05	0.986248032731163	0.955792349638271	1.01767416576855	0.3868938713	-0.01384740152	0.01600367117	0.2211419768	-0.02787597038	0.02278384563	0.8751926562	-0.007336160731	0.04586065466	0.3991372918	-0.03348011555	0.03857730524	0.533139018195993	0.881091637437119	0.946792862144118	not_robust	NA	NO PLEIOTROPIC SNPS FOR REMOVAL	NA	0.746590185798043
prot-a-471	CD97 antigen	10	5e-06	1.08084284161746	1.00886121934754	1.15796030799085	0.02704303954	0.07774114568	0.03516273293	0.2244100442	0.0521297829	0.04290924069	0.5355227271	-0.04046056711	0.06249982874	0.3976878977	0.05254871144	0.05918125476	0.238089397515313	0.0610487572151894	0.963112316528551	not_robust	28.0419249525228	NO PLEIOTROPIC SNPS FOR REMOVAL	NA	0.246771412406629
prot-c-3879_50_1	CDC37	15	5e-05	0.991244753924609	0.952292081636794	1.03179075110467	0.6672449846	-0.008793798431	0.0204539206	0.4770526588	-0.01846721964	0.02597172458	0.9449334032	0.005560019216	0.07895836361	0.3084967903	-0.05096253878	0.04822327448	0.191773250256429	0.853228655963667	0.944736172569388	not_robust	NA	NO PLEIOTROPIC SNPS FOR REMOVAL	NA	0.894014765527058
ebi-a-GCST90000454	CDCP1 levels	76	5e-05	0.984076871481193	0.973624622605994	0.994641329419322	0.003216642401	-0.01605126356	0.00544805296	0.1476313904	-0.01454899319	0.01004800302	0.41262375	-0.01169981495	0.01419991074	0.3656600789	-0.02056287377	0.02259288106	0.997716329552851	0.725197120669494	0.945111080885113	all_significant	NA	NO PLEIOTROPIC SNPS FOR REMOVAL	THERE WERE 2 OUTLITER SNPs IN RADIAL ANALYSIS	0.0809354137459948
prot-a-562	CDGSH iron-sulfur domain-containing protein 1	8	5e-06	1.04465190764882	0.996408698708867	1.0952309123439	0.07016271749	0.0436837272	0.02412321056	0.1488017153	0.06256469225	0.04333404154	0.6918225483	0.03745044846	0.09000732314	0.2000071729	0.06826185375	0.04824505518	0.827226071891845	0.9428772965088	0.91253565284022	not_robust	31.5661557563513	NO PLEIOTROPIC SNPS FOR REMOVAL	NA	0.368230405425519
prot-a-563	CDGSH iron-sulfur domain-containing protein 2	13	5e-06	0.978587560812566	0.921471867619819	1.03924346236492	0.4805317241	-0.02164501142	0.03068266317	0.8914335043	-0.00592199162	0.04338756163	0.571537312	-0.04707783687	0.08072665391	0.9111244083	-0.007672399729	0.06730287405	0.466321264820204	0.738125234555428	0.956443251460625	not_robust	22.5551659176303	NO PLEIOTROPIC SNPS FOR REMOVAL	NA	0.804388821384514
prot-c-3422_4_2	CDK1/cyclin B	17	5e-05	0.954502608142681	0.922895341309753	0.987192358841255	0.006722771963	-0.04656490335	0.01718088635	0.1646306672	-0.03297812505	0.02373099138	0.8981722713	0.00769270341	0.0591036294	0.5255882997	-0.02832950541	0.04365559052	0.362114430466628	0.352441133256895	0.950002096363069	all_significant	NA	NO PLEIOTROPIC SNPS FOR REMOVAL	NA	0.12141200505889
prot-c-3357_67_2	CDK2/cyclin A	6	5e-06	0.988284704805387	0.934468138471907	1.04520059865223	0.6799689168	-0.01178445999	0.02856800378	0.8791198933	-0.005601016061	0.03682819468	0.1979314087	0.1510213057	0.09793774592	0.9134897104	-0.00597668928	0.05231487184	0.412020921475678	0.157313575680318	0.910069777612493	not_robust	NA	NO PLEIOTROPIC SNPS FOR REMOVAL	NA	0.897684821111573
prot-c-3358_51_2	CDK5/p35	15	5e-05	1.00412824204944	0.970550695769451	1.03886745007374	0.8123374613	0.004119744238	0.01735274756	0.4987904957	0.01679156352	0.02482512019	0.4354273392	0.03596297735	0.04468759326	0.3370190769	0.04417214764	0.04443171786	0.474021964931371	0.452050003688468	0.947400317251332	not_robust	NA	NO PLEIOTROPIC SNPS FOR REMOVAL	THERE WERE 1 OUTLITER SNPs IN RADIAL ANALYSIS	0.949621093368561
prot-c-3359_11_2	CDK8/cyclin C	12	5e-05	0.989987011366596	0.949591815345785	1.03210060031707	0.6358812728	-0.01006345577	0.02125489745	0.6382826461	0.01317318601	0.02802201576	0.7752244081	0.02449242269	0.08348148698	0.565788772	0.0280318945	0.04734735962	0.277205668821361	0.676853423995806	0.951114597838266	not_robust	NA	NO PLEIOTROPIC SNPS FOR REMOVAL	THERE WERE 1 OUTLITER SNPs IN RADIAL ANALYSIS	0.878075557599886
prot-c-4541_49_2	CDON	26	5e-05	1.00104978787837	0.977780675292966	1.0248726561415	0.9303220366	0.001049237236	0.01199955598	0.8484799271	-0.003812219105	0.01995317318	0.3898582237	-0.02440450901	0.02786765635	0.8482196096	-0.004891478382	0.025293915	0.583117168271791	0.316646601362597	0.955755314719773	not_robust	NA	NO PLEIOTROPIC SNPS FOR REMOVAL	NA	0.983974808217783
ukb-b-14145	Celery intake	11	5e-06	0.821446472857933	0.625029832968801	1.0795873607595	0.1583210584	-0.1966885014	0.1394221409	0.4682323591	-0.2130742557	0.2937504249	0.3108888303	-0.4985697138	0.4643360179	0.4470030361	-0.3790911053	0.4789348045	0.966603813769435	0.470115332030965	0.95477168676246	not_robust	22.736755432204	NO PLEIOTROPIC SNPS FOR REMOVAL	NA	0.527339440974871
ieu-a-1058	Celiac disease	12	5e-08	0.982971794893733	0.965703167507959	1.00054921850367	0.05752749573	-0.01717485213	0.00904281626	0.6927289308	-0.007473755546	0.01891350627	0.3921077262	-0.01838343646	0.02055310415	0.6241245778	-0.009414770008	0.01867583919	0.948471503597305	0.937704929715146	0.996876230184707	not_robust	216.266867808291	NO PLEIOTROPIC SNPS FOR REMOVAL	THERE WERE 1 OUTLITER SNPs IN RADIAL ANALYSIS	0.340165644885716
prot-a-337	Cell adhesion molecule 1	10	5e-06	0.958602942373566	0.891841460583612	1.03036205619542	0.2510084273	-0.04227832281	0.03683090518	0.2953992508	-0.05627107949	0.05377842416	0.7381400665	0.02846159356	0.08221757886	0.4249785796	-0.07042728598	0.08427816624	0.512719775407428	0.358521555011455	0.95746177701079	not_robust	23.1663610575611	NO PLEIOTROPIC SNPS FOR REMOVAL	NA	0.629651742382045
prot-a-338	Cell adhesion molecule 3	12	5e-06	0.985603702760121	0.93003338717983	1.04449439373366	0.6243140272	-0.01450092935	0.02960911425	0.996796873	0.0001772187166	0.04414426876	0.8594971797	-0.02006446912	0.1104651587	0.8693779149	-0.01149590923	0.0682934098	0.639600712934933	0.958940069118402	0.944248122913457	not_robust	22.6309088212842	NO PLEIOTROPIC SNPS FOR REMOVAL	THERE WERE 2 OUTLITER SNPs IN RADIAL ANALYSIS	0.874983468460417
prot-a-339	Cell adhesion molecule 4	6	5e-06	1.06037091416585	0.954485579690936	1.17800258016784	0.274779906	0.05861876594	0.05367423958	0.1469662002	0.08956791197	0.06175687034	0.3847350625	0.1656008873	0.1698337534	0.3868261803	0.09285588155	0.09798607766	0.243457808608621	0.540366824200105	0.960347959184188	not_robust	23.0673645219105	NO PLEIOTROPIC SNPS FOR REMOVAL	NA	0.651015004010488
prot-a-499	Cell adhesion molecule-related/down-regulated by oncogenes	10	5e-06	0.98684433548007	0.942137454557237	1.03367267457462	0.5755679831	-0.0132429668	0.02365363799	0.7773880874	0.01073567844	0.03797223478	0.6243877441	-0.02565937687	0.05039616234	0.7636410706	0.01282693847	0.04138122969	0.733308747341384	0.77161001770611	0.980940885147982	not_robust	59.4753578846354	NO PLEIOTROPIC SNPS FOR REMOVAL	NA	0.850196889269561
prot-a-2482	Cell cycle checkpoint protein RAD1	12	5e-06	1.00191511475466	0.944426947441573	1.06290264153644	0.9493979248	0.00191328326	0.03014807322	0.8312015028	-0.009350772942	0.04386721526	0.2562632763	0.1009553007	0.08384028237	0.838336427	-0.01299046219	0.06218195801	0.654450603716988	0.225288440527724	0.955537777190459	not_robust	22.1961031350868	NO PLEIOTROPIC SNPS FOR REMOVAL	NA	0.98602278248064
prot-a-417	Cell cycle progression protein 1	12	5e-06	0.987237358680235	0.925417655493043	1.0531867385377	0.697036409	-0.01284478348	0.03299252064	0.7549483196	0.01406134869	0.04505090651	0.373770507	0.06893904429	0.07404627485	0.6375627467	0.03071500188	0.06340068502	0.395078521515466	0.247900979329882	0.963044589949459	not_robust	24.90783918563	NO PLEIOTROPIC SNPS FOR REMOVAL	NA	0.905210454806183
prot-a-2599	Cell differentiation protein RCD1 homolog	7	5e-06	1.02754393008551	0.983272580961864	1.0738085742437	0.2265648596	0.02717142082	0.02246955261	0.5206609708	0.03492388639	0.05437089428	0.4888979118	0.1088381378	0.1457770863	0.7945103278	-0.02096294976	0.07698120998	0.947179840132396	0.58350046487441	0.959300466475205	not_robust	22.7180214706167	NO PLEIOTROPIC SNPS FOR REMOVAL	NA	0.607231532165104
prot-a-474	Cell division control protein 42 homolog	9	5e-06	0.959401986373841	0.91608028353786	1.00477238512691	0.07874008063	-0.04144511948	0.0235745678	0.581155209	-0.02676319759	0.04851058464	0.7611011406	-0.02593180838	0.08202161941	0.9637633262	0.003418545071	0.07293184266	0.913112838961297	0.838611401999129	0.961135683662553	not_robust	23.4244737272941	NO PLEIOTROPIC SNPS FOR REMOVAL	NA	0.385050355783915
prot-a-532	Cell growth regulator with EF hand domain protein 1	13	5e-06	1.03234322677979	0.97830229363377	1.08936935425101	0.2459084175	0.03183119585	0.02743253003	0.3208542347	0.03821792013	0.03849880819	0.9695999696	-0.00231420236	0.05935953787	0.2736208984	0.07429222165	0.0647543962	0.424831661209565	0.527094217704618	0.972074463834956	not_robust	34.1253007889106	NO PLEIOTROPIC SNPS FOR REMOVAL	THERE WERE 3 OUTLITER SNPs IN RADIAL ANALYSIS	0.625535628143556
prot-a-1244	Cell surface A33 antigen	11	5e-06	1.0197844927539	0.968974196115569	1.07325913923233	0.4524593273	0.01959132336	0.02607582663	0.9551006263	-0.002467662404	0.04382845068	0.5506509062	0.0718897018	0.1159570821	0.8493746671	-0.01330245963	0.06825302347	0.833765595806122	0.648051512251984	0.916185803948222	not_robust	22.786523786601	NO PLEIOTROPIC SNPS FOR REMOVAL	NA	0.791107857468802
prot-a-423	Cell surface glycoprotein CD200 receptor 1	11	5e-06	0.98142067433392	0.939805302312558	1.0248788101535	0.3962390279	-0.01875408938	0.02210635765	0.7648531024	-0.01253960437	0.0419224993	0.6562696125	0.04131150181	0.0897631437	0.9488864012	0.004013407764	0.06105673025	0.921402285416756	0.490233152761714	0.963192944395298	not_robust	26.7355694998626	NO PLEIOTROPIC SNPS FOR REMOVAL	NA	0.75306358496554
prot-a-424	Cell surface glycoprotein CD200 receptor 2	9	5e-06	1.01763237290754	0.977370572609461	1.05955271768064	0.3960775806	0.0174787261	0.02059598394	0.122434965	0.04759659791	0.03081417133	0.3539808718	0.04404230944	0.04437181773	0.1873058889	0.04718023202	0.03272070276	0.744471244358014	0.486249933032506	0.978480296419669	not_robust	49.3628781362657	NO PLEIOTROPIC SNPS FOR REMOVAL	THERE WERE 1 OUTLITER SNPs IN RADIAL ANALYSIS	0.75306358496554
prot-a-650	Cellular retinoic acid-binding protein 1	14	5e-06	0.998037976350949	0.953861539746419	1.04426036770861	0.9322410992	-0.001963950939	0.02309836922	0.3088602111	-0.03969889126	0.03901164009	0.6335711778	-0.03315078359	0.06777569418	0.3331279353	-0.05488394729	0.05459804673	0.796323814501762	0.621848171512428	0.965639609367284	not_robust	25.117500905567	NO PLEIOTROPIC SNPS FOR REMOVAL	NA	0.983974808217783
prot-a-651	Cellular retinoic acid-binding protein 2	13	5e-06	0.998422719529845	0.93784767533646	1.06291027113304	0.9605750208	-0.001578525687	0.03193327067	0.6079783313	0.02284966123	0.04454460281	0.6716341597	-0.02905513663	0.0667194266	0.6395750016	0.03699611662	0.07700949174	0.42095262227503	0.6448211019696	0.958855145608185	not_robust	23.6305354066922	REMOVED 1 PLEIOTROPIC SNP	THERE WERE 1 OUTLITER SNPs IN RADIAL ANALYSIS	0.988915839853386
prot-a-3080	Cellular tumor antigen p53	12	5e-06	1.02376965241471	0.974662069874929	1.07535148191397	0.348923331	0.0234915525	0.02507959978	0.8474755349	0.008025275833	0.04172432687	0.6550435063	0.03835280008	0.08329420985	0.9184869455	0.005787331247	0.05526745599	0.793015619719845	0.851202389002949	0.959039200853577	not_robust	25.7176515045003	NO PLEIOTROPIC SNPS FOR REMOVAL	NA	0.717126411224203
ieu-b-4970	Cellulitis	17	5e-06	0.944526850489844	0.877374486323965	1.01681891279301	0.1293337261	-0.05707116419	0.03762765572	0.3199444444	-0.06211422793	0.06245322056	0.6727300243	0.06517328258	0.1512793257	0.2702807562	-0.124618441	0.1091285811	0.858972890059977	0.408344965912614	0.962513233306587	not_robust	26.1816792815666	NO PLEIOTROPIC SNPS FOR REMOVAL	NA	0.482622081023843
ebi-a-GCST006366	Central corneal thickness	14	5e-08	1.00264752930713	1.000212577244	1.00508840910172	0.03306120969	0.002644030775	0.001240549042	0.1196629641	0.002788292597	0.001791743258	0.9507113498	-0.0002978358919	0.004718679463	0.2758656275	0.003022400983	0.002657082938	0.545577622621504	0.528766458939809	0.978033760212655	not_robust	49.3117659738606	NO PLEIOTROPIC SNPS FOR REMOVAL	THERE WERE 8 OUTLITER SNPs IN RADIAL ANALYSIS	0.26662039841175
ebi-a-GCST90001565	Central Memory CD4-CD8- T cell %T cell	85	5e-05	1.00490021268881	0.988479317559553	1.02159389632467	0.5608920352	0.004888245724	0.008406023148	0.7886476404	0.004218608867	0.01573713547	0.6547428288	-0.006222094301	0.01386373096	0.9468760193	0.001079329644	0.01615042754	0.985476550900192	0.245704286263143	0.942308642410363	not_robust	18.2108640856497	NO PLEIOTROPIC SNPS FOR REMOVAL	THERE WERE 3 OUTLITER SNPs IN RADIAL ANALYSIS	0.845142037489818
ebi-a-GCST90001538	Central Memory CD4+ T cell %CD4+ T cell	17	5e-06	0.99260376295883	0.956855742887685	1.0296873249322	0.691589185	-0.007423724824	0.0187137311	0.4383579	-0.01946883656	0.02512208005	0.9174581554	-0.003116790783	0.02957221488	0.5603283262	-0.01753559462	0.02948399099	0.155365100579548	0.850124750695294	0.959805933712998	not_robust	23.4830609135375	NO PLEIOTROPIC SNPS FOR REMOVAL	THERE WERE 4 OUTLITER SNPs IN RADIAL ANALYSIS	0.903113218741722
ebi-a-GCST90001539	Central Memory CD4+ T cell %T cell	8	5e-06	1.03335352704063	0.947649952851537	1.12680796177341	0.4576368085	0.03280936493	0.0441731928	0.6597930777	0.02556065711	0.05806615787	0.1847203591	0.1848112776	0.1233513265	0.958689818	-0.004949198553	0.0921978005	0.353593922058476	0.237841617609442	0.958734072836329	not_robust	23.3238115049977	NO PLEIOTROPIC SNPS FOR REMOVAL	THERE WERE 2 OUTLITER SNPs IN RADIAL ANALYSIS	0.792713856319606
ebi-a-GCST90001537	Central Memory CD4+ T cell Absolute Count	15	5e-06	0.997223173788905	0.963051418567366	1.03260743836603	0.8757894349	-0.002780688745	0.01778968659	0.5668089833	-0.01534112262	0.02678467931	0.7222558438	-0.009014659949	0.02481661455	0.4385482799	-0.01958202992	0.02455810326	0.59175994596152	0.700978333289502	0.957117846817314	not_robust	23.7859826542627	REMOVED 1 PLEIOTROPIC SNP	THERE WERE 1 OUTLITER SNPs IN RADIAL ANALYSIS	0.968786309804144
ebi-a-GCST90001549	Central Memory CD8+ T cell %CD8+ T cell	19	5e-06	0.994063328557404	0.948489890747836	1.04182649791187	0.8036074343	-0.005954363533	0.02394376749	0.5164147739	-0.0244498322	0.03767994708	0.834370783	-0.01049424395	0.04942304987	0.6254175035	-0.02509566759	0.05052557663	0.709555534720657	0.914135116801186	0.943342671206574	not_robust	22.3084788343389	NO PLEIOTROPIC SNPS FOR REMOVAL	NA	0.948292390006395
ebi-a-GCST90001550	Central Memory CD8+ T cell %T cell	8	5e-06	1.03057007551024	0.986781407125326	1.07630187685762	0.1740478642	0.0301121205	0.02215247785	0.4703255622	0.03191775259	0.04421050943	0.7693330674	-0.01764752366	0.057513217	0.4907989978	0.04280422992	0.05887520991	0.907214415084254	0.332997450999895	0.948989493130774	not_robust	23.0638791637545	NO PLEIOTROPIC SNPS FOR REMOVAL	NA	0.543575719739858
ebi-a-GCST90001548	Central Memory CD8+ T cell Absolute Count	9	5e-06	0.942884137470216	0.902566333069292	0.985002945622503	0.00834672893	-0.05881186978	0.02229654207	0.1825425838	-0.05033418119	0.03776100643	0.2278204576	-0.05514157042	0.0417198458	0.2079625029	-0.05120690106	0.03738300383	0.807064801422252	0.903994129829451	0.942234466263929	all_significant	24.7705280311598	NO PLEIOTROPIC SNPS FOR REMOVAL	THERE WERE 2 OUTLITER SNPs IN RADIAL ANALYSIS	0.138092628290514
prot-a-516	Centrin-2	13	5e-06	1.04417813662124	0.986915100856915	1.10476370262358	0.1330231559	0.04323010385	0.02877620636	0.1298794625	0.06290711767	0.04153443609	0.6793933919	0.03508471528	0.08265183758	0.3694942266	0.0709344994	0.07607461527	0.600914156349187	0.917137140262847	0.96211918142762	not_robust	25.5781646748396	NO PLEIOTROPIC SNPS FOR REMOVAL	THERE WERE 2 OUTLITER SNPs IN RADIAL ANALYSIS	0.485876228035472
prot-a-511	Centromere protein W	12	5e-06	1.00897235646548	0.949747061553746	1.07189088265887	0.7722622507	0.008932344034	0.03086322697	0.5436364058	0.02523706512	0.04155458359	0.5249396761	-0.05941329836	0.09019239819	0.5564016343	0.04470239421	0.07368825276	0.408307065858867	0.437774146801654	0.962794913138591	not_robust	25.1380029579443	NO PLEIOTROPIC SNPS FOR REMOVAL	NA	0.935388976590623
prot-a-512	Centrosomal protein of 57 kDa	13	5e-06	0.985960951804576	0.947293405507149	1.02620686772642	0.4885283359	-0.0141385278	0.02041218351	0.7205949878	0.009925596329	0.02775119705	0.9174919756	0.003417490854	0.03224097507	0.6307717659	0.01499829719	0.03041004554	0.643340743245336	0.459000072023943	0.988502330246211	not_robust	105.257300019646	NO PLEIOTROPIC SNPS FOR REMOVAL	THERE WERE 2 OUTLITER SNPs IN RADIAL ANALYSIS	0.807788915445482
prot-a-513	Centrosomal protein of 57 kDa	9	5e-06	1.00827264808312	0.937637651442877	1.08422878636341	0.8240592439	0.008238617284	0.03705628622	0.994546434	0.0003749455746	0.05485602535	0.7352567404	-0.02729264137	0.07755425435	0.527492477	0.05790065392	0.08766241414	0.515317910762546	0.612281282586582	0.960844129368398	not_robust	23.1563065985493	NO PLEIOTROPIC SNPS FOR REMOVAL	NA	0.954132461144596
prot-a-514	Centrosomal protein of 57 kDa	8	5e-06	0.936192644184209	0.869331205082022	1.00819648702467	0.08114653085	-0.06593400725	0.03780463546	0.2675279824	-0.05992423286	0.05404552195	0.1779271893	-0.1473353934	0.09656783328	0.9889887249	-0.001332231175	0.09315499429	0.474412413111572	0.392352225317988	0.922608025115231	not_robust	23.5012392913455	NO PLEIOTROPIC SNPS FOR REMOVAL	THERE WERE 1 OUTLITER SNPs IN RADIAL ANALYSIS	0.390651609901694
prot-a-515	Ceramide synthase 5	9	5e-06	0.989994900714995	0.922911698837612	1.06195414434132	0.7787973778	-0.01005548666	0.03579909692	0.9766453258	0.00140438714	0.04797235761	0.3903680508	0.08608257963	0.09402615196	0.7288464781	0.02920278645	0.08133250682	0.448765129594846	0.304636840788629	0.960957700055669	not_robust	23.002805195883	NO PLEIOTROPIC SNPS FOR REMOVAL	THERE WERE 1 OUTLITER SNPs IN RADIAL ANALYSIS	0.938905470508683
ukb-b-18788	Cereal bar intake	11	5e-06	0.782665246586188	0.554860096630245	1.10399881327568	0.162636031	-0.2450502011	0.1755046296	0.8452626837	-0.05383341947	0.2758334428	0.8552490148	-0.08299200108	0.4420706381	0.7622317168	0.1490434735	0.4793335562	0.759055396400225	0.684480210464331	0.958329178152198	not_robust	23.3678386346843	NO PLEIOTROPIC SNPS FOR REMOVAL	NA	0.530451923055938
ukb-b-15926	Cereal intake	27	5e-08	1.08156494259034	0.742206522437855	1.57608790771358	0.6831670843	0.07840901324	0.1921105896	0.4291295478	0.2449339948	0.3097755816	0.6633072408	0.4515835541	1.024987967	0.5426751925	0.2830336063	0.4588108401	0.843220218240534	0.712117614485881	0.977712139996039	not_robust	43.7929880756533	NO PLEIOTROPIC SNPS FOR REMOVAL	THERE WERE 7 OUTLITER SNPs IN RADIAL ANALYSIS	0.899771278729835
ukb-d-1468_2	Cereal type: Biscuit cereal (e.g. Weetabix)	18	5e-06	1.72746862140577	0.450297073386166	6.6270646964263	0.4255039207	0.5466571123	0.685971869	0.7274663921	0.3456432102	0.9918089726	0.0204737093	4.717977678	1.834405188	0.785345598	-0.5370818778	1.941016897	0.484747151063812	0.0257999374538975	0.95867462375203	not_robust	23.3955289176247	NO PLEIOTROPIC SNPS FOR REMOVAL	NA	0.774025381375828
ukb-d-1468_1	Cereal type: Bran cereal (e.g. All Bran, Branflakes)	11	5e-06	1.47117952825165	0.194284895006905	11.1401825873794	0.7085786743	0.3860644792	1.032905176	0.6979970883	0.4897689744	1.262207889	0.4064779459	2.524526643	2.899006347	0.2544260861	3.154760579	2.609128925	0.237984741632119	0.44889855933715	0.956167763591659	not_robust	22.6326048773662	NO PLEIOTROPIC SNPS FOR REMOVAL	NA	0.910440585675365
ukb-d-1468_4	Cereal type: Muesli	8	5e-08	4.8961646050745	1.21172464979513	19.7837254891508	0.02577705045	1.588452165	0.7124528009	0.1583526356	1.469261855	1.041561538	0.4004665887	3.847115945	4.252135345	0.3388259208	1.556659014	1.516512553	0.603522582737199	0.607991300318307	0.974983202844459	not_robust	38.0114667957057	NO PLEIOTROPIC SNPS FOR REMOVAL	THERE WERE 2 OUTLITER SNPs IN RADIAL ANALYSIS	0.241803748978544
ukb-d-1468_3	Cereal type: Oat cereal (e.g. Ready Brek, porridge)	16	5e-06	4.57516533103141	1.73393977834333	12.0720096901353	0.002127309661	1.520642836	0.4950238205	0.09444010566	1.455138466	0.8700758017	0.265505927	2.386079727	2.057219303	0.3818747704	1.296253258	1.43883056	0.915317634189058	0.663200913767866	0.95932549266874	all_significant	24.2565450041726	NO PLEIOTROPIC SNPS FOR REMOVAL	THERE WERE 2 OUTLITER SNPs IN RADIAL ANALYSIS	0.0629029100288293
ukb-d-1468_5	Cereal type: Other (e.g. Cornflakes, Frosties)	13	5e-07	1.05892514158046	0.311021186953218	3.60529283054872	0.9270191175	0.05725437628	0.6250758266	0.5139575031	0.6213843872	0.9520390752	0.2984419861	2.951267163	2.704209036	0.5304837185	0.9803933984	1.517802834	0.597312469500307	0.292555850436371	0.968782183831688	not_robust	31.1638465578042	NO PLEIOTROPIC SNPS FOR REMOVAL	THERE WERE 2 OUTLITER SNPs IN RADIAL ANALYSIS	0.983899508747557
prot-a-371	Cerebellin-1	12	5e-06	1.01648043338538	0.969031589558265	1.06625262023329	0.5027301801	0.01634610489	0.02438988385	0.8958836692	0.005663974925	0.04328170743	0.5589299488	-0.03863074602	0.06389760268	0.7746032005	-0.01789970953	0.06098703637	0.86936312229504	0.339407800233789	0.987251497857257	not_robust	24.2591038178523	REMOVED 1 PLEIOTROPIC SNP	NA	0.815406916254188
prot-a-372	Cerebellin-4	16	5e-06	0.988724225493026	0.932070572472753	1.04882143364242	0.7064197765	-0.01133982801	0.03010557021	0.8146780813	-0.009650455386	0.04117170445	0.1955876302	0.1256763995	0.09246597219	0.7140259727	0.02261124433	0.06054406721	0.329827524288855	0.141271494906524	0.962110969147317	not_robust	24.4788518522919	NO PLEIOTROPIC SNPS FOR REMOVAL	THERE WERE 1 OUTLITER SNPs IN RADIAL ANALYSIS	0.909814433556785
prot-a-412	Cerebral cavernous malformations 2 protein	15	5e-06	0.982700952239386	0.949127857632761	1.01746161359205	0.3251483636	-0.01745042461	0.01773537553	0.7276783839	-0.01256980968	0.03609779405	0.9821214312	-0.001722351248	0.07539537759	0.7952757892	-0.01329433858	0.05026894656	0.969510852978291	0.826325713669599	0.96142299488673	not_robust	26.3699700769764	NO PLEIOTROPIC SNPS FOR REMOVAL	NA	0.696736191861433
prot-a-498	Cerebral dopamine neurotrophic factor	12	5e-06	1.01771342639004	0.945509442451205	1.09543127942691	0.6400334419	0.017558372	0.03754580419	0.6898866863	0.01889212144	0.04734762558	0.563322801	-0.0478669681	0.08008382052	0.7554001552	0.02588653291	0.08104502639	0.2078991328792	0.375950727857778	0.965738206433985	not_robust	23.2213490713743	NO PLEIOTROPIC SNPS FOR REMOVAL	NA	0.879949055264353
prot-a-589	Ceroid-lipofuscinosis neuronal protein 5	17	5e-06	1.00398615582732	0.958078530579795	1.0520935068683	0.8676876837	0.003978232158	0.02387947095	0.5137839189	0.02502687093	0.03832850569	0.9531878545	-0.004032226772	0.06754893875	0.4158787854	0.06189155362	0.07409995747	0.711822781661872	0.898739116914949	0.95978866558064	not_robust	23.6847545475256	NO PLEIOTROPIC SNPS FOR REMOVAL	NA	0.967372074357426
prot-a-590	Ceroid-lipofuscinosis neuronal protein 5	8	5e-06	1.06273572016387	0.976233683388367	1.15690252255198	0.1601091886	0.06084645148	0.04331619541	0.3218812563	0.05892092444	0.05948007595	0.6436174466	0.06141379214	0.1261373698	0.2223444586	0.1247145416	0.09312378475	0.358525480262244	0.996292641159072	0.95827936582785	not_robust	23.0995200447652	NO PLEIOTROPIC SNPS FOR REMOVAL	THERE WERE 2 OUTLITER SNPs IN RADIAL ANALYSIS	0.52802987332806
ukb-d-I_INFECT_PARASIT	Certain infectious and parasitic diseases	16	5e-06	0.252490467510648	0.0134005299653664	4.75738171165698	0.3581932988	-1.376381783	1.497999612	0.8755247107	-0.4332020102	2.765503362	0.2014005434	-6.686183022	4.987466317	0.1965883716	-6.548865418	4.845876099	0.920804792554376	0.262742036153569	0.958582641906323	not_robust	22.8209045721639	NO PLEIOTROPIC SNPS FOR REMOVAL	NA	0.724030052930042
ieu-b-4876	cervical cancer	10	5e-06	0.020876998737161	2.37259920772445e-06	183.701096608492	0.4037405309	-3.869107265	4.63388634	0.9402566007	-0.4963960629	6.623263493	0.8605925013	2.442880384	13.46947059	0.9878843106	0.1866487226	11.95523402	0.589964163940657	0.62638477204435	0.955309053563153	not_robust	23.2925390583578	NO PLEIOTROPIC SNPS FOR REMOVAL	THERE WERE 1 OUTLITER SNPs IN RADIAL ANALYSIS	0.758207290134849
ukb-d-M13_CERVICALGIA	Cervicalgia	10	5e-06	24010968.0312743	508.950206902676	1132776012230.06	0.001967568145	16.99402129	5.49064852	0.2794985394	10.03114903	9.275677421	0.1037765773	24.1211984	13.14228702	0.550799885	7.847038047	12.66199454	0.807393360702993	0.536048600147609	0.947488553164259	all_significant	25.6522675330907	NO PLEIOTROPIC SNPS FOR REMOVAL	NA	0.0605434503725796
prot-c-3294_55_2	CFC1	17	5e-05	1.01801553443669	0.994067268307835	1.04254074285996	0.1415395847	0.01785517777	0.01214570308	0.8893258277	-0.003128121025	0.0224790248	0.8023304573	-0.0171075238	0.06713841715	0.8123816862	-0.008925654228	0.03698864981	0.951338840817063	0.597874254231152	0.947317184358752	not_robust	NA	NO PLEIOTROPIC SNPS FOR REMOVAL	THERE WERE 1 OUTLITER SNPs IN RADIAL ANALYSIS	0.501855217384
prot-a-2219	cGMP-dependent 3',5'-cyclic phosphodiesterase	10	5e-06	0.957175907681769	0.880667271186524	1.04033128994568	0.3031286942	-0.04376809284	0.04250372617	0.1358670845	-0.07990700849	0.05357997058	0.6286091386	0.063551302	0.1263787581	0.2581511555	-0.1124788077	0.0931790589	0.317807931299912	0.392941507448811	0.960800813536058	not_robust	23.0162043998298	NO PLEIOTROPIC SNPS FOR REMOVAL	THERE WERE 1 OUTLITER SNPs IN RADIAL ANALYSIS	0.673741238364406
prot-a-2374	cGMP-dependent protein kinase 1, beta isozyme	11	5e-06	0.960287693026397	0.906430567793655	1.01734483163181	0.1688045396	-0.04052235918	0.02944820728	0.245417123	-0.05285468571	0.04550346838	0.7718379212	0.02250979208	0.07532065301	0.1938134498	-0.1101202805	0.07905325971	0.723247330530992	0.368794564759631	0.947400800428208	not_robust	23.981287802441	NO PLEIOTROPIC SNPS FOR REMOVAL	NA	0.538051160896606
prot-a-2220	cGMP-inhibited 3',5'-cyclic phosphodiesterase A	14	5e-06	0.967396208603595	0.905411197770762	1.03362475163197	0.326536063	-0.03314713776	0.03378517272	0.7275070704	-0.01625932279	0.04666271161	0.2880037453	-0.113033572	0.1016674027	0.6493625277	0.03530100194	0.07585491219	0.381794282012282	0.420384289108671	0.953999329185606	not_robust	22.4624343136509	NO PLEIOTROPIC SNPS FOR REMOVAL	THERE WERE 1 OUTLITER SNPs IN RADIAL ANALYSIS	0.697651106056057
prot-c-5246_64_3	cGMP-stimulated PDE	26	5e-05	1.0355287610434	1.01238839510759	1.05919805099516	0.002463439452	0.0349121765	0.01153055593	0.01734090861	0.04597241581	0.01932102251	0.09401340636	0.07477849377	0.04288550632	0.06086812051	0.07196558915	0.03666165438	0.836333582834145	0.337018597137523	0.949209722750758	all_significant	NA	NO PLEIOTROPIC SNPS FOR REMOVAL	NA	0.0680107649002906
ukb-d-H7_CHALAZION	Chalazion	14	5e-06	0.697246014651446	8.44596648623146e-05	5756.02574009553	0.9375319685	-0.3606169683	4.601336484	0.8003442315	1.869694551	7.392971596	0.3641860198	-10.72994954	11.37622534	0.8012259901	3.596152523	13.99457627	0.77818009049502	0.316936948895817	0.958381041047864	not_robust	23.112921813191	NO PLEIOTROPIC SNPS FOR REMOVAL	NA	0.98602278248064
prot-a-3202	Charged multivesicular body protein 3	8	5e-06	0.99351107192333	0.96282598198595	1.02517409012821	0.6842156814	-0.006510072691	0.01600638515	0.5632925026	-0.01692907564	0.02929118866	0.4729269179	-0.03482506852	0.04548524614	0.5156616254	-0.02073826798	0.03029595284	0.905305697994477	0.481101264800493	0.982809818550996	not_robust	61.0607249438949	NO PLEIOTROPIC SNPS FOR REMOVAL	THERE WERE 1 OUTLITER SNPs IN RADIAL ANALYSIS	0.899943216034767
ukb-b-10054	Cheese consumers	9	5e-06	0.651195060141072	0.270613895084332	1.5670112069448	0.3383505507	-0.4289460501	0.4480184517	0.3561969322	-0.4805739641	0.5208706011	0.5281730851	-0.7160921756	1.079060259	0.3253104544	-0.9158501201	0.8739891973	0.15612667054905	0.775443172573624	0.955238643356937	not_robust	22.4730685199925	NO PLEIOTROPIC SNPS FOR REMOVAL	THERE WERE 1 OUTLITER SNPs IN RADIAL ANALYSIS	0.708957803132567
ukb-b-1489	Cheese intake	50	5e-08	1.0652312485327	0.816929113415729	1.38900376325931	0.6407243389	0.06319191036	0.1354055422	0.4788572995	-0.1464756089	0.2068450707	0.6810857379	-0.2358735262	0.5704388873	0.3951384801	-0.3651311379	0.4256229296	0.568451431536083	0.591346859832247	0.973901611756988	not_robust	39.6288318868294	NO PLEIOTROPIC SNPS FOR REMOVAL	THERE WERE 4 OUTLITER SNPs IN RADIAL ANALYSIS	0.880117625412027
ukb-b-6185	Cheese spread intake	22	5e-06	1.30863681620288	0.429486324224826	3.98739196134483	0.6360729801	0.2689859971	0.5684445798	0.813681633	-0.1742907888	0.7395256328	0.9578549445	-0.06769472572	1.265040004	0.5166804499	-0.8599722942	1.303780844	0.168534336073832	0.767547256004182	0.83246241424316	not_robust	22.8727351834253	NO PLEIOTROPIC SNPS FOR REMOVAL	THERE WERE 1 OUTLITER SNPs IN RADIAL ANALYSIS	0.878075557599886
ukb-b-1814	Cheesecake intake	22	5e-06	0.639074991261606	0.329505501822136	1.23948414274576	0.1852515198	-0.4477334743	0.3379738538	0.5204279084	-0.3888316699	0.6050103914	0.5037370616	0.5799654494	0.8517519301	0.9623354295	-0.04980081313	1.0420825	0.903836862662984	0.178363284108652	0.95588456756118	not_robust	23.0014290000108	NO PLEIOTROPIC SNPS FOR REMOVAL	THERE WERE 1 OUTLITER SNPs IN RADIAL ANALYSIS	0.557775065225179
ukb-b-19847	Cheesy biscuits intake	6	5e-07	1.29633428617886	0.136421523652506	12.318309725109	0.8212532602	0.2595405015	1.148748086	0.5092144417	0.8947199103	1.355510168	0.2315365784	2.221470853	1.576276465	0.3436553736	2.111340205	2.019346397	0.192630210750206	0.182571831598541	0.908203575101982	not_robust	25.9436081393442	NO PLEIOTROPIC SNPS FOR REMOVAL	NA	0.952935824925664
ukb-b-2221	Cherry intake	15	5e-06	1.3043016009894	0.586265528384003	2.90176137599759	0.5149363313	0.2656677259	0.4079847948	0.7492155331	-0.185498459	0.5802739863	0.5160879161	0.6021407783	0.9019966572	0.6733943681	-0.4317452891	1.002921456	0.54356731816816	0.67887235393986	0.959589076833242	not_robust	24.5029860425003	NO PLEIOTROPIC SNPS FOR REMOVAL	THERE WERE 1 OUTLITER SNPs IN RADIAL ANALYSIS	0.820627255449942
ukb-b-10797	Chest pain due to walking ceases when standing still	9	5e-06	1.2258510817797	0.722188400780982	2.08077403773783	0.4506444628	0.2036353634	0.2699513238	0.9741684479	-0.01329014904	0.4104341815	0.9003023986	-0.09858473674	0.7589498266	0.7499458125	-0.2008218203	0.6087296571	0.580889997172668	0.678180755547056	0.958078591448077	not_robust	22.3087423710581	NO PLEIOTROPIC SNPS FOR REMOVAL	THERE WERE 1 OUTLITER SNPs IN RADIAL ANALYSIS	0.789535476994344
ukb-b-12205	Chest pain felt during physical activity	14	5e-06	1.65064321737091	0.887452329875724	3.07016268855155	0.1134478111	0.5011650407	0.3166150574	0.5524806799	0.3283723061	0.5527715951	0.06399111845	1.845659061	0.9047360192	0.7523565344	0.2344165579	0.7273444267	0.867607080588816	0.120595012380963	0.955172994794645	not_robust	23.9535466424659	NO PLEIOTROPIC SNPS FOR REMOVAL	NA	0.454073678560812
ukb-b-5764	Chest pain felt outside physical activity	22	5e-06	1.14906024076721	0.598215495356124	2.20713011809565	0.6765272665	0.1389444264	0.3330350287	0.9625756954	-0.02263003525	0.4822943966	0.0720593197	1.144313454	0.60252493	0.6798813094	-0.3851476032	0.9204599831	0.425272909586566	0.0603286171333707	0.945029005486323	not_robust	23.3616679276354	NO PLEIOTROPIC SNPS FOR REMOVAL	NA	0.897121721589245
ukb-b-10591	Chest pain or discomfort	25	5e-07	0.488981441930719	0.113498984083176	2.10665190075554	0.3370087564	-0.7154307413	0.7451686998	0.1754692298	-1.360457729	1.004148021	0.4052743197	5.459819941	6.439823446	0.1307687525	-3.410550096	2.179826343	0.208566530626758	0.344376785655978	0.965060074775392	not_robust	27.9008679243476	REMOVED 2 PLEIOTROPIC SNP	THERE WERE 5 OUTLITER SNPs IN RADIAL ANALYSIS	0.707582670744807
ukb-b-11578	Chest pain or discomfort walking normally	15	5e-06	0.899205138808621	0.536735652739755	1.50645830500081	0.6865373995	-0.106244085	0.2632681058	0.8713556452	0.08412026948	0.519463668	0.6797369119	0.5305476895	1.256454909	0.6213518153	0.4336749409	0.8586059761	0.940958426452986	0.604188001713733	0.950099237246804	not_robust	22.8123336181638	NO PLEIOTROPIC SNPS FOR REMOVAL	NA	0.900999989286133
ukb-b-4106	Chest pain or discomfort when walking uphill or hurrying	10	5e-06	1.52503979801375	0.89265458660208	2.60542702679526	0.1224840041	0.4220205068	0.2732531025	0.4695984114	0.3639368426	0.503278145	0.6643978121	-0.6811970951	1.51252497	0.6178275192	0.3960502034	0.7665124779	0.882534180308563	0.471903220253836	0.957713081027531	not_robust	21.8060319038602	NO PLEIOTROPIC SNPS FOR REMOVAL	NA	0.471490218172988
ukb-d-ASTHMA_CHILD	Childhood asthma (age<16)	16	5e-06	16507.5273532754	21.8230037321014	12486753.0915689	0.00408404922	9.711571759	3.381942413	0.1395920173	8.667145526	5.86683477	0.7452122549	-3.590150126	10.8315748	0.8572296622	2.005398579	10.95699425	0.863046649009112	0.202181664991495	0.952541150889863	all_significant	24.2960117452756	NO PLEIOTROPIC SNPS FOR REMOVAL	THERE WERE 2 OUTLITER SNPs IN RADIAL ANALYSIS	0.0929497645124282
ieu-a-16	Childhood intelligence	20	5e-05	1.03655147286597	0.933588507404243	1.15086994685484	0.5012259317	0.03589931193	0.05337694897	0.7673077047	0.02226122892	0.07523268814	0.6889656944	0.100392367	0.2467977196	0.195618364	0.2079717749	0.1550455223	0.394455460206927	0.791752179775648	0.94691610269432	not_robust	18.4800049784393	NO PLEIOTROPIC SNPS FOR REMOVAL	NA	0.814060338222457
ukb-b-13246	Childhood sunburn occasions	64	5e-08	0.972924716031673	0.864556242816359	1.0948767196241	0.6486944433	-0.02744857283	0.06025017599	0.4465178729	0.07639101586	0.1003516787	0.9501795559	0.005201052224	0.08290547011	0.823460687	0.01862634427	0.08314304237	0.540049160615423	0.562091661106584	0.995251386999044	not_robust	215.12202245463	NO PLEIOTROPIC SNPS FOR REMOVAL	THERE WERE 7 OUTLITER SNPs IN RADIAL ANALYSIS	0.883352827193693
met-a-745	Chiro-inositol	6	5e-06	1.00478259788453	0.879133361089411	1.14839012338301	0.9441921326	0.004771197597	0.0681580976	0.6899192837	-0.03224141276	0.08081271435	0.8756678245	0.038760896	0.2324701601	0.7520525627	-0.03261463812	0.09769791877	0.310789368823706	0.884545051012071	0.962389857641236	not_robust	23.39997559832	NO PLEIOTROPIC SNPS FOR REMOVAL	NA	0.98602278248064
prot-a-540	Chitinase-3-like protein 1	10	5e-06	1.03527176656471	1.0098858786338	1.06129578927864	0.006207158765	0.03466396864	0.01266665083	0.001332550085	0.04046203379	0.01260941072	0.04441619792	0.04383338148	0.01840296626	0.0122118202	0.04064232073	0.01300386561	0.399696409210005	0.500311657484959	0.995718771854019	not_robust	330.157187973727	NO PLEIOTROPIC SNPS FOR REMOVAL	NA	0.11695457975078
prot-a-541	Chitinase-3-like protein 2	6	5e-06	1.06124695477751	0.970654751457957	1.1602942213314	0.191635308	0.05944458917	0.04552501167	0.4173237686	0.04329304403	0.05337749592	0.1013282332	0.3638217982	0.1716042432	0.81616412	0.0162156481	0.06617529209	0.249539669717308	0.142423372112138	0.968583886468837	not_robust	30.1852153492428	NO PLEIOTROPIC SNPS FOR REMOVAL	NA	0.565540728740379
prot-a-543	Chitotriosidase-1	11	5e-06	0.977214161840851	0.958057818528201	0.996753535782776	0.022493632	-0.02304944744	0.01010086838	0.1035695103	-0.0249702367	0.01533996591	0.2738002897	-0.02184234776	0.01874180497	0.1113226822	-0.02583289731	0.01479187201	0.860549791280332	0.926838364214807	0.99248959724548	not_robust	191.031003829787	NO PLEIOTROPIC SNPS FOR REMOVAL	NA	0.22640426732031
prot-c-2853_68_2	CHK1	15	5e-05	0.96501990563209	0.940358145236032	0.990328443459612	0.007021832772	-0.03560655026	0.01320812268	0.08088356675	-0.0416926631	0.02388467391	0.3055157025	-0.06043495023	0.05665579623	0.2537722222	-0.04610207636	0.0387358127	0.898620112200759	0.652238581809127	0.946180414490433	all_significant	NA	NO PLEIOTROPIC SNPS FOR REMOVAL	THERE WERE 1 OUTLITER SNPs IN RADIAL ANALYSIS	0.124925995739783
prot-c-3360_50_4	Chk2	22	5e-05	1.00721536151163	0.980902873820303	1.03423367546465	0.5945007994	0.007189455331	0.01350575866	0.3812543466	0.01787639615	0.02041645983	0.4199701998	-0.04770538642	0.05793442231	0.6982290065	0.01502694965	0.03822961844	0.62359292125386	0.339582370132406	0.946315630631902	not_robust	NA	NO PLEIOTROPIC SNPS FOR REMOVAL	NA	0.859960856013431
prot-c-3601_54_3	CHL1	20	5e-05	0.994128130687103	0.966350135670644	1.02270461165462	0.6837888278	-0.005889176521	0.01445911971	0.891287444	-0.002969549561	0.02172703688	0.4064668584	-0.03242020462	0.03813953247	0.2497232014	-0.05099372364	0.04294757704	0.594342056051886	0.457347599166689	0.946750859420832	not_robust	NA	NO PLEIOTROPIC SNPS FOR REMOVAL	THERE WERE 1 OUTLITER SNPs IN RADIAL ANALYSIS	0.899890774543974
prot-a-584	Chloride intracellular channel protein 5	14	5e-06	1.04109775987981	0.982375552555603	1.10333012950808	0.1739257064	0.04027569481	0.02962107252	0.2192664327	0.05178743847	0.04215566678	0.5482497905	0.04761145417	0.0770655651	0.2362304701	0.06970506728	0.05613003009	0.360727073711447	0.919001416649063	0.961945958844685	not_robust	30.5554750281452	NO PLEIOTROPIC SNPS FOR REMOVAL	NA	0.543575719739858
ukb-b-117	Chocolate bar intake	10	5e-06	1.16289523658032	0.772643477791269	1.75025787459831	0.4693940212	0.1509127892	0.2085971147	0.8298796554	0.0636924386	0.2964425627	0.3192493484	-0.5337468252	0.5025962068	0.4716876111	-0.4066759684	0.5413314408	0.510660312294772	0.168988336103008	0.958571839720293	not_robust	22.6283639308689	NO PLEIOTROPIC SNPS FOR REMOVAL	THERE WERE 1 OUTLITER SNPs IN RADIAL ANALYSIS	0.79818462387089
ukb-b-9886	Chocolate biscuits intake	7	5e-06	0.935840870628874	0.669093759673031	1.30893185368728	0.6984902672	-0.06630982697	0.1711843126	0.522462981	-0.1328762568	0.2077641288	0.2357905474	-0.4672539312	0.3468708208	0.6013228582	-0.1708957859	0.3099727829	0.364166126165776	0.246739619012928	0.963065782919378	not_robust	24.6939814638393	NO PLEIOTROPIC SNPS FOR REMOVAL	THERE WERE 1 OUTLITER SNPs IN RADIAL ANALYSIS	0.905838499092095
ukb-b-9835	Chocolate sweet intake	18	5e-06	0.982884253368614	0.651904084510368	1.48190735182395	0.9343202457	-0.01726391412	0.2094866956	0.7291908097	0.1086534311	0.3138439075	0.2135022186	-0.6304212267	0.4865954925	0.6238343191	0.2835427974	0.5676604139	0.545685184548719	0.177823225701698	0.918018210700369	not_robust	22.7806457101486	NO PLEIOTROPIC SNPS FOR REMOVAL	THERE WERE 1 OUTLITER SNPs IN RADIAL ANALYSIS	0.985309126168238
ukb-b-5068	Chocolate-covered biscuits intake	7	5e-06	1.05802252081686	0.690581812638504	1.62096891935038	0.7955412704	0.05640161943	0.217664515	0.8637586373	0.04854763495	0.2829255286	0.4710650732	-0.3886495108	0.4987219029	0.8896898192	0.05773646399	0.3990220837	0.444215733981543	0.365170665241442	0.958482689765489	not_robust	23.9490845404248	NO PLEIOTROPIC SNPS FOR REMOVAL	NA	0.945565168463223
ukb-b-1160	Chocolate-covered raisin intake	7	5e-07	1.78114028603366	0.3623338580057	8.75562867901285	0.4773993336	0.5772537693	0.8124709193	0.4104028354	0.804272687	0.9770255192	0.6166550244	2.390769082	4.482775623	0.4670735209	1.127544961	1.452502807	0.242517724274979	0.697070375224402	0.250592120094269	not_robust	26.9370935464132	NO PLEIOTROPIC SNPS FOR REMOVAL	THERE WERE 1 OUTLITER SNPs IN RADIAL ANALYSIS	0.802578061994609
met-a-438	Cholate	29	5e-05	0.923987941317918	0.841238267511793	1.01487741187304	0.09863698514	-0.07905625795	0.04786943197	0.3851983792	-0.06315130367	0.07272496321	0.08933397725	-0.2108649642	0.1196517738	0.5199068475	0.0712229622	0.1092874939	0.373030631108985	0.24047970502533	0.947266587492886	not_robust	18.3325970352061	REMOVED 1 PLEIOTROPIC SNP	THERE WERE 5 OUTLITER SNPs IN RADIAL ANALYSIS	0.427176400906625
ieu-b-4971	Cholecystitits	13	5e-06	1.02956357268005	0.987454837513475	1.07346798042827	0.1714802044	0.0291349966	0.0213058745	0.650203485	-0.01715538807	0.03783056831	0.56852283	-0.03327548454	0.0566080901	0.7342116908	-0.01503899612	0.04327378912	0.863535053878722	0.230396012295751	0.969049128230349	not_robust	31.4156741380416	NO PLEIOTROPIC SNPS FOR REMOVAL	NA	0.54076828073392
met-a-307	Cholesterol	7	5e-07	0.48979701864032	0.243148393655736	0.986644887354726	0.04575688501	-0.7137642214	0.3573056771	0.1701202729	-0.9282333829	0.676644973	0.7351187002	-0.4932091933	1.378544324	0.3430049315	-0.892909759	0.867438511	0.829980492489982	0.869606494284063	0.964129183798697	not_robust	29.9461878336274	NO PLEIOTROPIC SNPS FOR REMOVAL	NA	0.306027677067326
met-c-875	Cholesterol esters in large HDL	8	5e-08	0.933899803260347	0.876966890733501	0.994528814879462	0.03309296722	-0.06838612353	0.03209179421	0.1170277717	-0.07607236334	0.04853497752	0.1887886508	-0.1417933233	0.09566088283	0.2223422844	-0.07155647363	0.053430615	0.656034753311028	0.435408509493655	0.988453689605287	not_robust	132.08961793602	NO PLEIOTROPIC SNPS FOR REMOVAL	THERE WERE 2 OUTLITER SNPs IN RADIAL ANALYSIS	0.26662039841175
met-c-881	Cholesterol esters in large VLDL	22	5e-08	0.979434279922149	0.933321928976358	1.02782488968061	0.3983541358	-0.02078013938	0.0246045669	0.2112153859	-0.04873582442	0.03898147371	0.475968872	-0.03120798317	0.04295848917	0.1649388858	-0.05532017938	0.03844816155	0.758509851713516	0.752128641696401	0.988583599888417	not_robust	87.8427791617952	NO PLEIOTROPIC SNPS FOR REMOVAL	THERE WERE 1 OUTLITER SNPs IN RADIAL ANALYSIS	0.754589055815958
met-c-905	Cholesterol esters in medium LDL	21	5e-08	0.985604610487483	0.941788017546696	1.03145976601472	0.5319983864	-0.01450000837	0.02320155909	0.1225621239	-0.06310273013	0.04086678015	0.5219638855	-0.03017473777	0.04625247976	0.1156398713	-0.06381267769	0.0387968367	0.881355509712542	0.669259207989885	0.988446439349283	not_robust	87.0877154038478	NO PLEIOTROPIC SNPS FOR REMOVAL	THERE WERE 1 OUTLITER SNPs IN RADIAL ANALYSIS	0.830046589232512
met-c-910	Cholesterol esters in medium VLDL	9	5e-08	0.864629339634503	0.776372675402267	0.962918864409346	0.008100279483	-0.145454373	0.05493278025	0.03049593229	-0.1584298458	0.07322549264	0.6043645124	0.08472563887	0.1562012803	0.09442200305	-0.2252711553	0.1187594286	0.376579040815281	0.161237733129038	0.983166038239878	all_significant	62.8980443255287	NO PLEIOTROPIC SNPS FOR REMOVAL	THERE WERE 2 OUTLITER SNPs IN RADIAL ANALYSIS	0.13587656313324
met-c-943	Cholesterol esters in very large HDL	12	5e-08	0.847401612006136	0.781299774614032	0.91909599280934	6.44e-05	-0.1655805385	0.04143664794	0.006773948176	-0.1613474711	0.0595871182	0.9102420848	-0.01206730145	0.1043698549	0.6007947572	-0.05615065614	0.1042246936	0.387701142313856	0.142055757632498	0.98800904061284	all_significant	76.7167610264448	NO PLEIOTROPIC SNPS FOR REMOVAL	THERE WERE 1 OUTLITER SNPs IN RADIAL ANALYSIS	0.00683772307692308
met-d-XXL_VLDL_C	Cholesterol in chylomicrons and extremely large VLDL	48	5e-08	1.00350410850908	0.915243487655222	1.10027605700262	0.9406354906	0.003497983425	0.04697098255	0.8446537564	0.01402156377	0.07155892352	0.9773255955	-0.002184372761	0.07643819473	0.9688285779	0.003056848414	0.07780963282	0.298374545190481	0.924845222021418	0.993863437056716	not_robust	NA	NO PLEIOTROPIC SNPS FOR REMOVAL	THERE WERE 4 OUTLITER SNPs IN RADIAL ANALYSIS	0.98602278248064
met-d-IDL_C	Cholesterol in IDL	50	5e-08	0.942966001514022	0.885938072995729	1.00366482389072	0.06502788405	-0.05872505054	0.03182815067	0.1824186521	-0.06137981774	0.04603446466	0.583947642	-0.02513427871	0.04558633878	0.2504376458	-0.05219759352	0.04487950078	0.699152640866674	0.277214640281192	0.994951432446206	not_robust	NA	REMOVED 1 PLEIOTROPIC SNP	THERE WERE 7 OUTLITER SNPs IN RADIAL ANALYSIS	0.354844105922152
met-d-L_HDL_C	Cholesterol in large HDL	80	5e-08	0.964377546109586	0.910373370571998	1.02158529841004	0.2173263008	-0.0362724157	0.02940206663	0.2591529971	-0.06241557683	0.0553135722	0.120122876	-0.08203705286	0.05220422696	0.1556883178	-0.06446665234	0.04497451115	0.962162784578655	0.248784603085556	0.9931297008234	not_robust	NA	NO PLEIOTROPIC SNPS FOR REMOVAL	THERE WERE 8 OUTLITER SNPs IN RADIAL ANALYSIS	0.596334020604652
met-d-L_LDL_C	Cholesterol in large LDL	40	5e-08	0.960528376647216	0.903659479835244	1.02097613418801	0.1958996656	-0.04027175359	0.03113822325	0.1767562868	-0.06493195384	0.04806890034	0.3796717141	-0.04176346483	0.04698552883	0.1721520148	-0.05964888848	0.04288621533	0.842259893897854	0.961777348585849	0.995259367051996	not_robust	NA	REMOVED 1 PLEIOTROPIC SNP	THERE WERE 6 OUTLITER SNPs IN RADIAL ANALYSIS	0.570975133944857
met-d-L_VLDL_C	Cholesterol in large VLDL	44	5e-08	0.911770541932782	0.838783468766381	0.991108613953788	0.03002179123	-0.09236691932	0.04256926991	0.1053983973	-0.1151342263	0.07110443149	0.1488580581	-0.131929529	0.08971273177	0.05152538254	-0.1736721717	0.08671327978	0.795620113967838	0.607203515836036	0.992599492994902	not_robust	NA	NO PLEIOTROPIC SNPS FOR REMOVAL	THERE WERE 3 OUTLITER SNPs IN RADIAL ANALYSIS	0.257805194053682
met-d-M_HDL_C	Cholesterol in medium HDL	71	5e-08	0.984681757306561	0.915509067454432	1.05908089569042	0.6778582956	-0.01543677904	0.03716236301	0.1960257489	-0.08206610317	0.06347161556	0.21340459	-0.08244838601	0.06565121743	0.2253821401	-0.07328720894	0.05991772908	0.776874959259838	0.20303558075321	0.991235359226949	not_robust	NA	NO PLEIOTROPIC SNPS FOR REMOVAL	THERE WERE 6 OUTLITER SNPs IN RADIAL ANALYSIS	0.897310159211837
met-d-M_LDL_C	Cholesterol in medium LDL	37	5e-08	0.944557411243539	0.883627639538011	1.0096885421121	0.09362315187	-0.05703880909	0.03402077461	0.115885988	-0.08208453304	0.05220737645	0.2458444411	-0.06293860712	0.05332467969	0.1098662421	-0.08238213867	0.05025508059	0.818035896401575	0.874217898263539	0.994846930085595	not_robust	NA	REMOVED 1 PLEIOTROPIC SNP	THERE WERE 8 OUTLITER SNPs IN RADIAL ANALYSIS	0.417953805363081
met-d-M_VLDL_C	Cholesterol in medium VLDL	37	5e-08	0.968858222107565	0.907188210264199	1.03472051766641	0.3457668581	-0.03163699141	0.03355528083	0.1143801932	-0.09026017455	0.05716983763	0.2184534914	-0.07169638176	0.05721228738	0.09565259024	-0.09103511287	0.05320017715	0.889676716349152	0.340149794076173	0.994553142985403	not_robust	NA	REMOVED 1 PLEIOTROPIC SNP	THERE WERE 6 OUTLITER SNPs IN RADIAL ANALYSIS	0.714456668725877
met-d-S_HDL_C	Cholesterol in small HDL	42	5e-08	1.0478024927988	0.951525823511154	1.15382056565122	0.342333568	0.04669510707	0.04917528566	0.4176608308	0.05994657531	0.07396372714	0.721037915	0.0331657778	0.09222965034	0.3818454626	0.06594397926	0.07459641728	0.454622581779766	0.862559848618571	0.990328565876406	not_robust	NA	NO PLEIOTROPIC SNPS FOR REMOVAL	THERE WERE 2 OUTLITER SNPs IN RADIAL ANALYSIS	0.711164681577295
met-d-S_LDL_C	Cholesterol in small LDL	39	5e-08	0.946390703210348	0.891041381117742	1.00517819048925	0.07312927214	-0.05509978969	0.03074725482	0.1224802456	-0.07284044403	0.04716282009	0.2786732615	-0.05240438983	0.04766408277	0.1297016115	-0.07145993057	0.04613675319	0.880944675887713	0.93224952318761	0.995177271124043	not_robust	NA	REMOVED 1 PLEIOTROPIC SNP	THERE WERE 8 OUTLITER SNPs IN RADIAL ANALYSIS	0.375919295956745
met-d-S_VLDL_C	Cholesterol in small VLDL	53	5e-08	0.959298105183439	0.897800736119573	1.02500790830937	0.2189652423	-0.04155340237	0.03380292365	0.06569737678	-0.1125581493	0.06115685785	0.8641620294	-0.01158208199	0.06735961306	0.1357574251	-0.09826131641	0.06484702694	0.926004071444313	0.585117230492551	0.992273885309369	not_robust	NA	NO PLEIOTROPIC SNPS FOR REMOVAL	THERE WERE 3 OUTLITER SNPs IN RADIAL ANALYSIS	0.598473037280486
met-d-XL_HDL_C	Cholesterol in very large HDL	68	5e-08	0.934851098324423	0.886079125578852	0.986307600314423	0.01372695262	-0.0673680155	0.02733725017	0.07868845656	-0.08449247081	0.04805221194	0.06636235564	-0.09182743076	0.04918790525	0.03331977052	-0.08840723352	0.04068422575	0.987476145514517	0.495859836189207	0.99398306276745	not_robust	NA	REMOVED 1 PLEIOTROPIC SNP	THERE WERE 8 OUTLITER SNPs IN RADIAL ANALYSIS	0.180421325091902
met-d-XL_VLDL_C	Cholesterol in very large VLDL	47	5e-08	0.962194715071923	0.879130619231039	1.05310706902933	0.4027906902	-0.03853844228	0.0460629338	0.4596026562	-0.05362784364	0.07251893174	0.5168277525	-0.05926853258	0.0907088496	0.2326270578	-0.1069865643	0.08845071612	0.61825498282689	0.789065274065932	0.992748389812629	not_robust	NA	NO PLEIOTROPIC SNPS FOR REMOVAL	NA	0.757594636696983
met-d-XS_VLDL_C	Cholesterol in very small VLDL	47	5e-08	0.991658285905159	0.92742176585183	1.06034405511404	0.8063332977	-0.008376700894	0.03416843707	0.9821643608	0.001188155323	0.05314818387	0.4731511917	-0.03861672967	0.0533790284	0.7406446168	-0.01484701496	0.04458515437	0.618713601626104	0.45166547759205	0.994387903887655	not_robust	NA	REMOVED 1 PLEIOTROPIC SNP	THERE WERE 4 OUTLITER SNPs IN RADIAL ANALYSIS	0.948843787089709
met-d-XXL_VLDL_C_pct	Cholesterol to total lipids ratio in chylomicrons and extremely large VLDL	26	5e-08	1.02670828486328	0.924853540187184	1.13978036132462	0.6209724591	0.0263578447	0.05330496614	0.9595921186	-0.003677013474	0.07257439573	0.5127249643	0.0561715977	0.08453617269	0.7888788345	0.01969539819	0.07276953382	0.41747456589771	0.650108424947158	0.994301004701383	not_robust	NA	NO PLEIOTROPIC SNPS FOR REMOVAL	THERE WERE 3 OUTLITER SNPs IN RADIAL ANALYSIS	0.873338558926376
met-d-IDL_C_pct	Cholesterol to total lipids ratio in IDL	60	5e-08	0.983317818907254	0.933576944498865	1.03570888149937	0.5252944602	-0.01682289582	0.02648418253	0.2495055387	-0.05170851376	0.0449033557	0.551061866	-0.02568773375	0.04283645941	0.345255168	-0.03856216462	0.04052968882	0.960806151692927	0.759978251043093	0.99524499016731	not_robust	NA	NO PLEIOTROPIC SNPS FOR REMOVAL	THERE WERE 12 OUTLITER SNPs IN RADIAL ANALYSIS	0.827377161400489
met-d-L_HDL_C_pct	Cholesterol to total lipids ratio in large HDL	66	5e-08	0.933447635704227	0.876808521979794	0.993745460678689	0.03104808925	-0.06887041216	0.03193685269	0.04185198151	-0.1155580795	0.05678560449	0.1168600205	-0.09389198997	0.0590675464	0.02129007717	-0.1247638773	0.05286728193	0.975894452036722	0.57758333779734	0.993204620886348	not_robust	NA	REMOVED 1 PLEIOTROPIC SNP	THERE WERE 6 OUTLITER SNPs IN RADIAL ANALYSIS	0.26017921798222
met-d-L_LDL_C_pct	Cholesterol to total lipids ratio in large LDL	48	5e-08	0.949706988018848	0.893223106452148	1.0097626859143	0.09905559261	-0.05160177563	0.03128424206	0.1455959075	-0.0772267851	0.05306716248	0.08152785149	-0.09688721492	0.05440258204	0.08494947516	-0.08344112944	0.04741516597	0.958120945540745	0.249198484448924	0.993838969734255	not_robust	NA	REMOVED 1 PLEIOTROPIC SNP	THERE WERE 7 OUTLITER SNPs IN RADIAL ANALYSIS	0.42797799871785
met-d-L_VLDL_C_pct	Cholesterol to total lipids ratio in large VLDL	48	5e-08	1.01110802047364	0.938840026584368	1.08893890345253	0.770308733	0.01104677951	0.03783518343	0.8227956337	0.01329100005	0.05934787298	0.6886650181	-0.02548118936	0.06319651383	0.7096149389	0.02239673102	0.05978234773	0.559240391049797	0.468390618119895	0.993550942219496	not_robust	NA	NO PLEIOTROPIC SNPS FOR REMOVAL	THERE WERE 3 OUTLITER SNPs IN RADIAL ANALYSIS	0.934346526629622
met-d-M_HDL_C_pct	Cholesterol to total lipids ratio in medium HDL	70	5e-08	0.986168002087021	0.91864910720958	1.05864940237561	0.7002917501	-0.01392855138	0.03618494816	0.2689055453	-0.07358865968	0.06656074504	0.2855435357	-0.07422931366	0.06895941511	0.2064987622	-0.08786173737	0.06889779703	0.896871503849706	0.282709770809688	0.992475559095967	not_robust	NA	REMOVED 1 PLEIOTROPIC SNP	THERE WERE 4 OUTLITER SNPs IN RADIAL ANALYSIS	0.907110444763527
met-d-M_LDL_C_pct	Cholesterol to total lipids ratio in medium LDL	30	5e-08	0.927547458709688	0.842215454725307	1.02152517307986	0.1266417066	-0.07521131739	0.04923882429	0.106943879	-0.1231057975	0.0763644287	0.3176592328	-0.09029258508	0.08874556571	0.2204300815	-0.08046015889	0.0642447416	0.602931432091134	0.836080284306995	0.992591125829731	not_robust	NA	REMOVED 1 PLEIOTROPIC SNP	THERE WERE 2 OUTLITER SNPs IN RADIAL ANALYSIS	0.47834721234136
met-d-M_VLDL_C_pct	Cholesterol to total lipids ratio in medium VLDL	55	5e-08	0.98864036314649	0.920583692844715	1.06172830915798	0.753553162	-0.01142465035	0.03638913828	0.1219807194	-0.09332500034	0.06034543484	0.1867295353	-0.07826257572	0.05850846293	0.2338192673	-0.07039572851	0.05846548976	0.82865066815099	0.121432723178119	0.993848893681996	not_robust	NA	REMOVED 1 PLEIOTROPIC SNP	THERE WERE 8 OUTLITER SNPs IN RADIAL ANALYSIS	0.928440531910737
met-d-S_HDL_C_pct	Cholesterol to total lipids ratio in small HDL	47	5e-08	0.986809958273495	0.922936104608	1.0551043445866	0.6973469197	-0.0132778029	0.0341415662	0.1562792721	-0.06954999329	0.04905843605	0.4405555536	-0.04123619746	0.05299290575	0.2169672063	-0.06191101898	0.04945719705	0.735104171042601	0.467364881438338	0.994685194907075	not_robust	NA	NO PLEIOTROPIC SNPS FOR REMOVAL	THERE WERE 3 OUTLITER SNPs IN RADIAL ANALYSIS	0.90524868173336
met-d-S_LDL_C_pct	Cholesterol to total lipids ratio in small LDL	26	5e-08	0.96737789234261	0.858961025620336	1.08947898528619	0.584459738	-0.03316607151	0.06064574404	0.9962623791	0.0004433806201	0.0946498502	0.9063821076	-0.01498405332	0.1260735823	0.4268646546	0.0810587032	0.1003536092	0.554889732516413	0.869365890753706	0.990869123907463	not_robust	NA	NO PLEIOTROPIC SNPS FOR REMOVAL	THERE WERE 4 OUTLITER SNPs IN RADIAL ANALYSIS	0.854341824052455
met-d-S_VLDL_C_pct	Cholesterol to total lipids ratio in small VLDL	44	5e-08	0.985875169396293	0.922307021366119	1.05382462359716	0.6757092166	-0.01422553544	0.03400590839	0.1703892182	-0.07665823302	0.05591596731	0.4342022933	-0.04104865532	0.05198728624	0.2361202127	-0.05941911557	0.04945271133	0.751729437667383	0.467160487359132	0.995301766787816	not_robust	NA	NO PLEIOTROPIC SNPS FOR REMOVAL	THERE WERE 7 OUTLITER SNPs IN RADIAL ANALYSIS	0.897046228467876
met-d-XL_HDL_C_pct	Cholesterol to total lipids ratio in very large HDL	42	5e-08	1.01519476854127	0.944989981688102	1.09061517904401	0.6799995038	0.01508048427	0.03656195776	0.5329241685	-0.03183489302	0.05105440096	0.8036233197	-0.01262362802	0.05043052928	0.860130419	-0.007483472355	0.04220328234	0.228068565392653	0.427566277849125	0.995764682976653	not_robust	NA	NO PLEIOTROPIC SNPS FOR REMOVAL	THERE WERE 2 OUTLITER SNPs IN RADIAL ANALYSIS	0.897684821111573
met-d-XL_VLDL_C_pct	Cholesterol to total lipids ratio in very large VLDL	54	5e-08	0.96636598008895	0.893729627082874	1.04490572895228	0.3907987432	-0.03421265514	0.03986700253	0.5589094906	-0.03890100426	0.0665586487	0.5081648648	-0.04549448216	0.06827928638	0.4416143713	-0.05074113112	0.06544800695	0.730098381131166	0.833265493202668	0.992541175939373	not_robust	NA	NO PLEIOTROPIC SNPS FOR REMOVAL	THERE WERE 7 OUTLITER SNPs IN RADIAL ANALYSIS	0.749929981489255
met-d-XS_VLDL_C_pct	Cholesterol to total lipids ratio in very small VLDL	52	5e-08	0.980814221548431	0.916080345522571	1.05012245038713	0.5781465738	-0.01937221396	0.03483621977	0.1584633149	-0.0773911578	0.05487727816	0.430002179	-0.04205678719	0.05285903046	0.2375463816	-0.06173300221	0.05165179602	0.672336174041037	0.553827176224474	0.995169218915495	not_robust	NA	NO PLEIOTROPIC SNPS FOR REMOVAL	THERE WERE 8 OUTLITER SNPs IN RADIAL ANALYSIS	0.85087154780813
ebi-a-GCST000760	Cholesterol, total	42	5e-08	1.05461964811414	0.995465674954377	1.11728875256233	0.07096669673	0.05318017881	0.02945143627	0.331881248	0.05148241933	0.05305652331	0.601631364	0.03989872629	0.07581933788	0.6746913212	0.02809729697	0.06646414616	0.955030603310632	0.842851563292406	0.989967603853688	not_robust	NA	NO PLEIOTROPIC SNPS FOR REMOVAL	THERE WERE 6 OUTLITER SNPs IN RADIAL ANALYSIS	0.370838412009335
met-d-XXL_VLDL_CE	Cholesteryl esters in chylomicrons and extremely large VLDL	49	5e-08	1.00902578202079	0.919915749074697	1.10676769020072	0.848935704	0.008985293097	0.04717269557	0.9684750095	-0.002760762006	0.0698555673	0.9547139911	0.004472592639	0.07834018001	0.9992816418	7.02e-05	0.07757332927	0.325786473511781	0.942441144718454	0.993837965562111	not_robust	NA	NO PLEIOTROPIC SNPS FOR REMOVAL	THERE WERE 3 OUTLITER SNPs IN RADIAL ANALYSIS	0.961135825202409
met-d-HDL_CE	Cholesteryl esters in HDL	77	5e-08	1.00245688677748	0.932598457588209	1.07754822203589	0.9469135953	0.002453873566	0.03685429697	0.3159465404	-0.06064063155	0.0604699588	0.394495361	-0.05166342552	0.06032509899	0.4535259976	-0.04109612757	0.05454619009	0.644126513159437	0.250432190407623	0.992091973192759	not_robust	NA	NO PLEIOTROPIC SNPS FOR REMOVAL	THERE WERE 7 OUTLITER SNPs IN RADIAL ANALYSIS	0.98602278248064
met-d-IDL_CE	Cholesteryl esters in IDL	48	5e-08	0.947422167967893	0.891816061466793	1.00649540094699	0.08008406083	-0.05401049002	0.0308596361	0.1855583946	-0.06040822106	0.04563128785	0.4400488299	-0.03527210294	0.04528665333	0.1780876778	-0.05873693914	0.0429636516	0.786669658955289	0.536738543404381	0.995217186245239	not_robust	NA	REMOVED 1 PLEIOTROPIC SNP	THERE WERE 8 OUTLITER SNPs IN RADIAL ANALYSIS	0.387137703456858
met-d-L_HDL_CE	Cholesteryl esters in large HDL	80	5e-08	0.977101353335603	0.919254675258492	1.03858819583572	0.4568867017	-0.02316489298	0.03113631627	0.2805860779	-0.06268040549	0.0580910014	0.09353750884	-0.08908094434	0.05246934724	0.1637240744	-0.06771180305	0.0481683038	0.87294008427536	0.100568533792835	0.992853808003487	not_robust	NA	NO PLEIOTROPIC SNPS FOR REMOVAL	THERE WERE 7 OUTLITER SNPs IN RADIAL ANALYSIS	0.792538476090736
met-d-L_LDL_CE	Cholesteryl esters in large LDL	39	5e-08	0.957114115606918	0.904392769689853	1.01290883894192	0.1294429099	-0.04383265158	0.02890759267	0.1935760071	-0.06691568212	0.05147071788	0.3783482932	-0.04343568427	0.04871440586	0.1464377656	-0.06532955501	0.04406535917	0.956371482634375	0.990404240801117	0.995263005158315	not_robust	NA	REMOVED 1 PLEIOTROPIC SNP	THERE WERE 6 OUTLITER SNPs IN RADIAL ANALYSIS	0.482622081023843
met-d-L_VLDL_CE	Cholesteryl esters in large VLDL	46	5e-08	0.940375777206838	0.866205587290057	1.02089690407555	0.142483089	-0.06147572062	0.04191697921	0.1234453665	-0.1086901841	0.07055642102	0.5378102674	-0.05728067601	0.0922409485	0.1589804385	-0.1188523791	0.08298257447	0.858213833759708	0.957919448171783	0.99249393926181	not_robust	NA	NO PLEIOTROPIC SNPS FOR REMOVAL	THERE WERE 1 OUTLITER SNPs IN RADIAL ANALYSIS	0.502462651170179
met-d-LDL_CE	Cholesteryl esters in LDL	36	5e-08	0.94924520789602	0.893844202009205	1.00808000173645	0.08956308289	-0.05208812819	0.03068145994	0.1376381499	-0.07549606049	0.05085128813	0.446889495	-0.03935187114	0.0511372238	0.1931084638	-0.06641221398	0.05004772237	0.930085254436222	0.717037333693241	0.995170983856215	not_robust	NA	REMOVED 1 PLEIOTROPIC SNP	THERE WERE 6 OUTLITER SNPs IN RADIAL ANALYSIS	0.408187974944896
met-d-M_HDL_CE	Cholesteryl esters in medium HDL	70	5e-08	0.995156528567147	0.915684893687766	1.08152544961335	0.9089681883	-0.004855239053	0.0424631311	0.3998006309	-0.06257139557	0.07431482028	0.5273534271	-0.05528685135	0.08702237037	0.4749923123	-0.06657774409	0.09268682374	0.842108976260591	0.494894510107644	0.988448481534434	not_robust	NA	NO PLEIOTROPIC SNPS FOR REMOVAL	THERE WERE 6 OUTLITER SNPs IN RADIAL ANALYSIS	0.977769535650228
met-d-M_LDL_CE	Cholesteryl esters in medium LDL	42	5e-08	0.922624959453886	0.858311232666064	0.991757748716856	0.02892524918	-0.08053245484	0.03686533081	0.117145924	-0.09259710263	0.05909699955	0.4736336448	-0.04218588423	0.05831481828	0.1114981798	-0.09271432414	0.05700107097	0.742073385164222	0.371328708972607	0.993802925822967	not_robust	NA	NO PLEIOTROPIC SNPS FOR REMOVAL	THERE WERE 6 OUTLITER SNPs IN RADIAL ANALYSIS	0.254250046727164
met-d-M_VLDL_CE	Cholesteryl esters in medium VLDL	39	5e-08	0.953683950120543	0.894450610918191	1.01683990777743	0.1471839948	-0.0474229516	0.03271563272	0.1286278151	-0.08295305759	0.05459107055	0.3892057211	-0.04620835156	0.05303343615	0.1558009025	-0.07623515983	0.05264633362	0.861470354151068	0.974248147370208	0.994914146972325	not_robust	NA	REMOVED 1 PLEIOTROPIC SNP	THERE WERE 5 OUTLITER SNPs IN RADIAL ANALYSIS	0.510410511817575
met-d-S_HDL_CE	Cholesteryl esters in small HDL	40	5e-08	1.04604658932538	0.952818771867949	1.14839621063942	0.3445451577	0.04501790511	0.04762676758	0.3694059096	0.06206817695	0.06915005984	0.5394940578	0.05265060113	0.08503311845	0.3511826865	0.05589095185	0.05923154248	0.289198492678453	0.913775129802405	0.992117193582643	not_robust	NA	NO PLEIOTROPIC SNPS FOR REMOVAL	THERE WERE 1 OUTLITER SNPs IN RADIAL ANALYSIS	0.712694351037765
met-d-S_LDL_CE	Cholesteryl esters in small LDL	40	5e-08	0.935143144438762	0.875373376991615	0.998993941986416	0.04660529186	-0.06705566575	0.03369852108	0.1147622055	-0.08819380119	0.05591991293	0.3348811255	-0.05419474264	0.05548600731	0.1063059994	-0.08820784759	0.05335377487	0.860479950522499	0.748374573532469	0.994391474483263	not_robust	NA	REMOVED 1 PLEIOTROPIC SNP	THERE WERE 7 OUTLITER SNPs IN RADIAL ANALYSIS	0.308424883528301
met-d-S_VLDL_CE	Cholesteryl esters in small VLDL	57	5e-08	0.987927923237005	0.92847894871823	1.05118331746644	0.7012957924	-0.01214553608	0.03166430343	0.1568269593	-0.08399131853	0.05932326476	0.9732021172	-0.002305757189	0.06832745962	0.2041527317	-0.091015172	0.07084018655	0.983922440261793	0.860344671189768	0.991874449663913	not_robust	NA	NO PLEIOTROPIC SNPS FOR REMOVAL	THERE WERE 4 OUTLITER SNPs IN RADIAL ANALYSIS	0.907327255780503
met-d-XL_HDL_CE	Cholesteryl esters in very large HDL	74	5e-08	0.927978550448842	0.88004748796928	0.978520138816865	0.00573589567	-0.0747466602	0.02705752508	0.1191285817	-0.07903828382	0.05071622801	0.07829865727	-0.08754664198	0.04901641254	0.03021576857	-0.09162256383	0.04145172414	0.992783773202157	0.719463860080146	0.993748114805881	all_significant	NA	REMOVED 1 PLEIOTROPIC SNP	THERE WERE 8 OUTLITER SNPs IN RADIAL ANALYSIS	0.112414247390548
met-d-XL_VLDL_CE	Cholesteryl esters in very large VLDL	49	5e-08	0.949088176432213	0.873332689747546	1.03141492035963	0.2182505249	-0.05225356959	0.04244139706	0.1566629727	-0.1026640046	0.07248314835	0.2986044372	-0.09601427806	0.09134977845	0.2044230395	-0.1172745713	0.09115454477	0.818583512632146	0.578858717448997	0.991502735124149	not_robust	NA	NO PLEIOTROPIC SNPS FOR REMOVAL	THERE WERE 4 OUTLITER SNPs IN RADIAL ANALYSIS	0.59754507554089
met-d-XS_VLDL_CE	Cholesteryl esters in very small VLDL	44	5e-08	0.985253994905479	0.920959210501697	1.05403738125209	0.6661247033	-0.0148558082	0.03443047131	0.8093882737	-0.01298072471	0.05381385893	0.420153197	-0.04282261905	0.05259817252	0.7707258773	-0.01368973278	0.04667948404	0.582109031610707	0.475205869472335	0.994872950888119	not_robust	NA	REMOVED 1 PLEIOTROPIC SNP	THERE WERE 8 OUTLITER SNPs IN RADIAL ANALYSIS	0.8934060082294
met-d-VLDL_CE	Cholesteryl esters in VLDL	48	5e-08	0.958559812424407	0.895855759155728	1.02565273996904	0.2201337181	-0.04232331633	0.03451660496	0.06559572748	-0.1172929743	0.06370545527	0.6512523807	-0.03154810574	0.06933711632	0.1222828036	-0.1113723406	0.07077445249	0.940375376375104	0.84756683515811	0.992626988111005	not_robust	NA	NO PLEIOTROPIC SNPS FOR REMOVAL	THERE WERE 3 OUTLITER SNPs IN RADIAL ANALYSIS	0.599263018216
met-d-XXL_VLDL_CE_pct	Cholesteryl esters to total lipids ratio in chylomicrons and extremely large VLDL	23	5e-08	1.0837740695629	0.964577851293733	1.21769977641676	0.175953552	0.08044945838	0.05944601609	0.4435659831	0.06199501818	0.080913858	0.6728441093	0.04547143395	0.1061847433	0.4785113738	0.06772093017	0.09392842533	0.232965162922598	0.692331552638487	0.994679484536405	not_robust	NA	NO PLEIOTROPIC SNPS FOR REMOVAL	THERE WERE 2 OUTLITER SNPs IN RADIAL ANALYSIS	0.545663572726211
met-d-IDL_CE_pct	Cholesteryl esters to total lipids ratio in IDL	43	5e-08	0.988079863343555	0.935314457672118	1.04382200909725	0.6684537731	-0.01199175116	0.02800037587	0.5287598293	-0.02885189317	0.04580390589	0.3991926067	-0.03693246707	0.04335066382	0.4858318163	-0.02904974389	0.04131275743	0.912216028629074	0.380023038353228	0.996000281758683	not_robust	NA	REMOVED 1 PLEIOTROPIC SNP	THERE WERE 8 OUTLITER SNPs IN RADIAL ANALYSIS	0.894666900636127
met-d-L_HDL_CE_pct	Cholesteryl esters to total lipids ratio in large HDL	52	5e-08	0.930383944149247	0.864480140508309	1.00131193646824	0.05422645465	-0.07215793486	0.03748418954	0.09699448858	-0.109510841	0.06598619564	0.1396641042	-0.1044462048	0.06958791646	0.03799552607	-0.1375263459	0.06455856509	0.896904910219443	0.557600931895804	0.99304762077422	not_robust	NA	REMOVED 1 PLEIOTROPIC SNP	THERE WERE 6 OUTLITER SNPs IN RADIAL ANALYSIS	0.328486523403323
met-d-L_LDL_CE_pct	Cholesteryl esters to total lipids ratio in large LDL	30	5e-08	0.889334486051271	0.830819076469285	0.951971193826238	0.000731666861	-0.1172818645	0.0347251843	0.02671256306	-0.1532099019	0.06914763487	0.236299977	-0.1168144952	0.09652073747	0.05829479943	-0.1418044486	0.07193334994	0.996463899238106	0.995430841098694	0.992044490464718	all_significant	NA	NO PLEIOTROPIC SNPS FOR REMOVAL	THERE WERE 2 OUTLITER SNPs IN RADIAL ANALYSIS	0.0324282807843211
met-d-L_VLDL_CE_pct	Cholesteryl esters to total lipids ratio in large VLDL	53	5e-08	0.987825289101849	0.917774740505631	1.06322255203009	0.7441124877	-0.01224942976	0.0375274844	0.8353664853	-0.01223899378	0.05889118091	0.7456022095	-0.02068575369	0.06341286872	0.9956601449	-0.000327958367	0.06000583941	0.603761918545631	0.867151995989408	0.993356712845125	not_robust	NA	NO PLEIOTROPIC SNPS FOR REMOVAL	THERE WERE 3 OUTLITER SNPs IN RADIAL ANALYSIS	0.92502942754052
met-d-M_HDL_CE_pct	Cholesteryl esters to total lipids ratio in medium HDL	58	5e-08	0.997925503047729	0.924437366724267	1.07725557780282	0.9575643026	-0.002076651702	0.03902720766	0.2541849539	-0.07620749311	0.06683441448	0.3165111126	-0.07463497978	0.07384543649	0.3138585192	-0.06502300817	0.06399046123	0.758937867418982	0.237254312819316	0.993181053543059	not_robust	NA	NO PLEIOTROPIC SNPS FOR REMOVAL	THERE WERE 5 OUTLITER SNPs IN RADIAL ANALYSIS	0.988712995642286
met-d-M_LDL_CE_pct	Cholesteryl esters to total lipids ratio in medium LDL	39	5e-08	0.94773769524123	0.864715029994552	1.038731498615	0.2511404254	-0.0536775078	0.0467743692	0.2014260581	-0.104035271	0.08143666152	0.8841810434	0.01328127841	0.09054604091	0.1082902581	-0.1802736196	0.1096119645	0.699986008292457	0.379982402282325	0.992161943768506	not_robust	NA	NO PLEIOTROPIC SNPS FOR REMOVAL	NA	0.629651742382045
met-d-M_VLDL_CE_pct	Cholesteryl esters to total lipids ratio in medium VLDL	53	5e-08	1.02484045701461	0.951100712840383	1.10429731379055	0.5195452269	0.02453694878	0.03809809632	0.6689033526	0.03253342453	0.07607424853	0.6035673846	0.05002778488	0.09574236998	0.5052361487	0.06741540793	0.1004809317	0.997562107443938	0.752367546857729	0.991622072370627	not_robust	NA	NO PLEIOTROPIC SNPS FOR REMOVAL	THERE WERE 8 OUTLITER SNPs IN RADIAL ANALYSIS	0.823531402032732
met-d-S_HDL_CE_pct	Cholesteryl esters to total lipids ratio in small HDL	47	5e-08	0.987923937166904	0.926120405688292	1.05385185299097	0.7124136301	-0.01214957087	0.0329599256	0.5434232109	-0.03246111464	0.05342121762	0.9200140251	0.004985919082	0.04937475711	0.5382072002	-0.02623875289	0.04230906907	0.723815575827193	0.621201574521722	0.994865902212733	not_robust	NA	NO PLEIOTROPIC SNPS FOR REMOVAL	THERE WERE 3 OUTLITER SNPs IN RADIAL ANALYSIS	0.911942301805273
met-d-S_LDL_CE_pct	Cholesteryl esters to total lipids ratio in small LDL	38	5e-08	1.01809203100343	0.937740463028567	1.1053286324503	0.6690361664	0.01793031778	0.04194509077	0.1463787385	0.09543204552	0.06570454718	0.815160242	0.01584315093	0.06727637562	0.1570986245	0.09569443118	0.06626130924	0.470479597953882	0.968286553718551	0.994688606630423	not_robust	NA	NO PLEIOTROPIC SNPS FOR REMOVAL	THERE WERE 4 OUTLITER SNPs IN RADIAL ANALYSIS	0.894950496989727
met-d-S_VLDL_CE_pct	Cholesteryl esters to total lipids ratio in small VLDL	50	5e-08	1.02661462571758	0.958492085518228	1.0995788130764	0.4533676293	0.0262666178	0.03503091402	0.296170674	0.0599116899	0.05734929637	0.5590849698	-0.03117050888	0.05298348464	0.7453459774	0.01555113048	0.04761222259	0.673746126915875	0.13696209973057	0.994015329746427	not_robust	NA	REMOVED 1 PLEIOTROPIC SNP	THERE WERE 5 OUTLITER SNPs IN RADIAL ANALYSIS	0.791349164674097
met-d-XL_HDL_CE_pct	Cholesteryl esters to total lipids ratio in very large HDL	31	5e-08	0.962493018526522	0.896070849807708	1.03383879847346	0.294715204	-0.03822846633	0.03648333131	0.2515687346	-0.06639565066	0.05790920795	0.4314688655	-0.05141436953	0.06444486604	0.2159772911	-0.06883796404	0.054462099	0.871589274315355	0.785122280553914	0.994347747433827	not_robust	NA	NO PLEIOTROPIC SNPS FOR REMOVAL	THERE WERE 4 OUTLITER SNPs IN RADIAL ANALYSIS	0.665279336689045
met-d-XL_VLDL_CE_pct	Cholesteryl esters to total lipids ratio in very large VLDL	58	5e-08	1.00414152904119	0.928540764956682	1.08589762388322	0.9175734708	0.004132976515	0.03993569978	0.6338434668	-0.03050666623	0.06404602115	0.3294145624	-0.0635917605	0.06463475596	0.4867808343	-0.04539582305	0.06485211233	0.666005712736107	0.174639202317718	0.992489381418457	not_robust	NA	NO PLEIOTROPIC SNPS FOR REMOVAL	THERE WERE 6 OUTLITER SNPs IN RADIAL ANALYSIS	0.981716859739393
met-d-XS_VLDL_CE_pct	Cholesteryl esters to total lipids ratio in very small VLDL	54	5e-08	0.977134009229717	0.913375499427661	1.04534320505819	0.5016466897	-0.02313147234	0.03442690293	0.1397614017	-0.07983210431	0.05406188033	0.468996051	-0.03857272854	0.05287877292	0.3060420533	-0.05803585654	0.05615222476	0.72997383830125	0.68574583975725	0.994962970071693	not_robust	NA	NO PLEIOTROPIC SNPS FOR REMOVAL	THERE WERE 9 OUTLITER SNPs IN RADIAL ANALYSIS	0.814606775778387
met-a-380	Choline	13	5e-06	2.71474183029004	0.917966797927154	8.02842022365974	0.07103129037	0.9986968587	0.5532096508	0.2703404279	0.8499294328	0.7710656642	0.4317879723	-1.411158039	1.729253317	0.8391145638	0.3023754054	1.457373563	0.439175904573161	0.169492041602867	0.960582570485961	not_robust	24.0508109329926	NO PLEIOTROPIC SNPS FOR REMOVAL	THERE WERE 1 OUTLITER SNPs IN RADIAL ANALYSIS	0.37097531219186
prot-a-544	Choline/ethanolamine kinase	12	5e-06	1.01353616219631	0.959772232604353	1.07031180647116	0.6287417757	0.01344536678	0.02780849345	0.9070270759	0.00516790426	0.04424983462	0.9306962526	0.007412735265	0.08311694733	0.9943186056	0.0003714204162	0.05099056663	0.519529353942413	0.939750393218547	0.959000984805504	not_robust	29.0050368946003	NO PLEIOTROPIC SNPS FOR REMOVAL	THERE WERE 1 OUTLITER SNPs IN RADIAL ANALYSIS	0.875962202757007
prot-a-533	Chondroadherin	11	5e-06	1.01964497435261	0.947157240585642	1.09768033138794	0.6051103935	0.01945450235	0.03762482713	0.5271101605	-0.03127262489	0.04944886338	0.3639685695	-0.07833569859	0.08192747882	0.6879703196	-0.0324651616	0.07851365949	0.279823777386608	0.215915486108249	0.960630475531701	not_robust	24.3363629573768	NO PLEIOTROPIC SNPS FOR REMOVAL	NA	0.866159499555111
prot-a-687	Chondroitin sulfate N-acetylgalactosaminyltransferase 2	6	5e-06	1.03332825127726	0.966758001877764	1.10448247939376	0.3345662017	0.03278490469	0.03397549803	0.7929739548	0.01387951148	0.05288425263	0.4999218156	-0.1132892785	0.1529198605	0.796534509	-0.01965980847	0.07229269614	0.633265845121934	0.377556631299576	0.478693566500825	not_robust	27.2444030777623	NO PLEIOTROPIC SNPS FOR REMOVAL	NA	0.705602790263408
prot-a-699	Chondroitin sulfate proteoglycan 4	11	5e-06	1.12804586570647	1.06047143794926	1.19992621168391	0.0001318809558	0.1204868133	0.03151696495	0.003461199073	0.1368608275	0.0468140291	0.2974042681	0.1089749517	0.09852889583	0.08401757787	0.1441247618	0.07512384182	0.587907246390212	0.903534920299409	0.952953736481618	all_significant	22.2702159003323	NO PLEIOTROPIC SNPS FOR REMOVAL	THERE WERE 1 OUTLITER SNPs IN RADIAL ANALYSIS	0.0101129666265048
prot-a-547	Chordin	13	5e-06	1.08154852948138	1.03517200442291	1.13000275956599	0.0004550069558	0.07839383779	0.02236032501	0.1535400229	0.06215422921	0.04355164977	0.6860311896	0.04714738891	0.1135736251	0.5284030505	0.04013066909	0.06181004732	0.926350029964338	0.779530048500474	0.960477379650478	all_significant	23.9048024033015	NO PLEIOTROPIC SNPS FOR REMOVAL	NA	0.0226612227161835
prot-a-548	Chordin-like protein 1	7	5e-06	0.979123692269742	0.936833854731882	1.02332254531761	0.3489886551	-0.02109729891	0.02252654579	0.5939355801	-0.02954675872	0.05542009852	0.5944035597	-0.06160697292	0.1084060014	0.7722439395	-0.02485738936	0.08208363707	0.967208354054558	0.695546178635181	0.953440795596443	not_robust	22.9080709611455	NO PLEIOTROPIC SNPS FOR REMOVAL	THERE WERE 1 OUTLITER SNPs IN RADIAL ANALYSIS	0.717126411224203
prot-a-549	Chordin-like protein 2	11	5e-06	1.00621878681128	0.948941307762661	1.06695349717581	0.8357533274	0.006199529952	0.02990196869	0.5240506279	0.02981964717	0.04680426092	0.8060354065	-0.02788931686	0.1102828289	0.3390194445	0.06621665993	0.06594791327	0.642353851335724	0.752860336944352	0.962569715628876	not_robust	24.9765402857691	NO PLEIOTROPIC SNPS FOR REMOVAL	THERE WERE 4 OUTLITER SNPs IN RADIAL ANALYSIS	0.955838074543456
prot-a-531	Choriogonadotropin subunit beta variant 2	20	5e-06	1.02223723628181	0.978170305727557	1.06828939819823	0.3279419551	0.02199359428	0.02248218452	0.1552906576	0.04988675159	0.03510457391	0.6614421163	0.03051790676	0.06853990387	0.3010840739	0.06428149934	0.06046888067	0.81888788737292	0.89401222933993	0.952351000699858	not_robust	23.230932933823	NO PLEIOTROPIC SNPS FOR REMOVAL	THERE WERE 2 OUTLITER SNPs IN RADIAL ANALYSIS	0.698765710959921
prot-a-688	Chorionic somatomammotropin hormone	12	5e-06	0.985961501267873	0.92257440865515	1.05370371523688	0.6766665846	-0.01413797051	0.03390269185	0.6128106887	0.02384346627	0.04711537854	0.1154036512	0.167524211	0.09716500266	0.3675584744	0.0784613989	0.08349802853	0.411590470178659	0.0745776866992471	0.907718018106695	not_robust	22.8770259680063	NO PLEIOTROPIC SNPS FOR REMOVAL	NA	0.897121721589245
prot-a-376	Chromobox protein homolog 5	8	5e-06	1.02365358690483	0.970505075854101	1.07971271047804	0.3901121405	0.02337817534	0.02720245999	0.6329904475	0.02215680847	0.04639955381	0.730732741	-0.02457246291	0.0681377033	0.9119830213	0.006517809568	0.05687634103	0.725527606911127	0.447438623765242	0.961974803584864	not_robust	29.5653061965087	NO PLEIOTROPIC SNPS FOR REMOVAL	NA	0.749505568007755
prot-a-377	Chromobox protein homolog 7	15	5e-06	1.00511143238572	0.96565885059979	1.04617587348264	0.8029326604	0.00509841336	0.02043014145	0.5304806153	-0.01982688773	0.03160809248	0.9676935281	-0.001859172235	0.04502914024	0.5110634002	-0.02336086072	0.03464139113	0.71535096919631	0.859156406662524	0.976352482742578	not_robust	40.9341243733679	NO PLEIOTROPIC SNPS FOR REMOVAL	THERE WERE 1 OUTLITER SNPs IN RADIAL ANALYSIS	0.948292390006395
prot-a-536	Chromodomain-helicase-DNA-binding protein 7	15	5e-06	1.00782288402832	0.954119634360546	1.06454885634115	0.7803075421	0.007792443921	0.02793809001	0.9017286436	-0.005393940399	0.04368343438	0.2108068974	-0.1020971388	0.07756310807	0.8311946638	-0.01375438216	0.06332920125	0.695772728749218	0.144581939517101	0.960447810699495	not_robust	23.7088112190853	NO PLEIOTROPIC SNPS FOR REMOVAL	NA	0.939070978757728
prot-a-538	Chromogranin-A	10	5e-06	0.971543662463634	0.928465167912014	1.01662089294738	0.2121732227	-0.02886906783	0.02313946196	0.9824832832	-0.0009208856463	0.04194287194	0.582923314	-0.05153715322	0.09007311383	0.7660022447	0.01664918868	0.05427372499	0.858424546853288	0.794596248172782	0.966400732857446	not_robust	27.7322124367006	NO PLEIOTROPIC SNPS FOR REMOVAL	THERE WERE 1 OUTLITER SNPs IN RADIAL ANALYSIS	0.591616089052553
ukb-d-K11_CHRONGASTR	Chronic gastritis	11	5e-06	0.0297959755208745	1.12438557595369e-06	789.586931945056	0.4989632433	-3.513381944	5.196373409	0.6774901054	-3.128415019	7.522207772	0.846156518	2.333338157	11.68438327	0.9536335782	-0.6948706179	11.65515482	0.454658837431749	0.586669906567777	0.955061303011914	not_robust	21.8370642846794	NO PLEIOTROPIC SNPS FOR REMOVAL	NA	0.812662890940108
ebi-a-GCST003374	Chronic kidney disease	7	5e-07	0.972913875431884	0.921565736306353	1.0271230490857	0.320897485	-0.02745971517	0.02766400666	0.5684171335	-0.03121540331	0.05472697613	0.7329326853	-0.05368371618	0.1487563403	0.4315311481	-0.05880567182	0.06975548183	0.898055096172175	0.860395356853403	0.980477162339801	not_robust	48.0715946562007	NO PLEIOTROPIC SNPS FOR REMOVAL	THERE WERE 2 OUTLITER SNPs IN RADIAL ANALYSIS	0.693232106993831
ieu-b-4861	Chronotype	45	5e-08	1.07508554521261	0.920620398451344	1.25546743421	0.3602563046	0.07240023536	0.0791365946	0.4028605534	0.09753929514	0.1166008057	0.08307722528	0.3556522784	0.2004351408	0.09997626987	0.4840738153	0.2880789551	0.395103586902018	0.132372380990457	0.977731239698779	not_robust	NA	NO PLEIOTROPIC SNPS FOR REMOVAL	THERE WERE 7 OUTLITER SNPs IN RADIAL ANALYSIS	0.725417955997293
prot-c-4428_1_2	CHST2	17	5e-05	1.01656081208406	0.985225415667757	1.04889284039084	0.3038495582	0.01642517727	0.01597448616	0.9706698309	0.0008960632673	0.02437060573	0.2494133039	-0.06768623698	0.05648798368	0.79077843	-0.0108366031	0.04016837829	0.55020090988485	0.139931148194344	0.923879741599868	not_robust	NA	NO PLEIOTROPIC SNPS FOR REMOVAL	THERE WERE 3 OUTLITER SNPs IN RADIAL ANALYSIS	0.674275248352871
prot-c-4429_51_2	CHST6	19	5e-05	1.01416049461585	0.990483081029991	1.03840391475433	0.2433629203	0.01406117136	0.01205289061	0.7884885683	0.005684372376	0.02118869707	0.5483978475	0.02653787674	0.043336405	0.9678793633	-0.001436195861	0.0351733266	0.893433760084644	0.761812333494969	0.948428373533668	not_robust	NA	NO PLEIOTROPIC SNPS FOR REMOVAL	THERE WERE 2 OUTLITER SNPs IN RADIAL ANALYSIS	0.623210319623271
prot-a-597	Chymase	9	5e-06	0.967278747208036	0.908071287853999	1.03034661189594	0.3019140368	-0.03326856529	0.03222644251	0.695398309	-0.02045211247	0.05223508521	0.8407618511	0.01842574589	0.0883651007	0.7330969344	-0.02714422345	0.07686197332	0.747597367032823	0.531732815053581	0.954520303655762	not_robust	22.5460811472585	NO PLEIOTROPIC SNPS FOR REMOVAL	THERE WERE 2 OUTLITER SNPs IN RADIAL ANALYSIS	0.671677048943495
prot-a-715	Chymotrypsin-C	9	5e-06	1.0456301936038	0.989275830998324	1.10519479756478	0.114438717	0.04461975973	0.02826624852	0.2476740578	0.06308905204	0.05457448515	0.277121	0.1171042809	0.09937166502	0.3631893624	0.06462698906	0.06702753099	0.867630999850874	0.450496623473767	0.957902528999104	not_robust	22.090778404827	NO PLEIOTROPIC SNPS FOR REMOVAL	THERE WERE 1 OUTLITER SNPs IN RADIAL ANALYSIS	0.456337962713165
prot-a-508	Chymotrypsin-like elastase family member 2A	13	5e-06	1.03422280724586	0.977594386779615	1.09413150227984	0.2414940895	0.03365023377	0.02872993173	0.6287200361	0.02064866062	0.04270406188	0.4248474555	-0.07119097802	0.08589855911	0.9985034637	-0.000121923245	0.06366512905	0.523471267034662	0.219497477780319	0.960489518802378	not_robust	23.821486600955	NO PLEIOTROPIC SNPS FOR REMOVAL	NA	0.621100454490551
prot-a-716	Chymotrypsin-like protease CTRL-1	12	5e-06	1.01075794895356	0.975012033524654	1.04781438202319	0.5602393591	0.01070049392	0.01837038771	0.9754136745	0.0009536985707	0.03094488117	0.3198679884	-0.04658292897	0.04450358505	0.8224172356	-0.007689420045	0.03345228442	0.865912206468654	0.153157812108386	0.976391174168556	not_robust	43.3893271634265	NO PLEIOTROPIC SNPS FOR REMOVAL	NA	0.844730444385799
prot-a-714	Chymotrypsinogen B	14	5e-06	1.00074116421057	0.968874121741268	1.03365633911829	0.9642088456	0.000740889684	0.01651095436	0.7989159149	-0.005586983337	0.02193120852	0.6027052075	-0.01578998139	0.02953722486	0.7981120698	-0.006001866156	0.02298755317	0.647175376268701	0.489271622520695	0.983803115651615	not_robust	72.9535769533932	NO PLEIOTROPIC SNPS FOR REMOVAL	THERE WERE 1 OUTLITER SNPs IN RADIAL ANALYSIS	0.990345903405165
prot-c-4973_18_1	cIAP-2	18	5e-05	0.988013280935506	0.954049311176093	1.02318636140681	0.4992420477	-0.01205913908	0.01784733721	0.1174522749	-0.03533167735	0.02256811399	0.9697007525	0.002316283253	0.06003492403	0.2023141464	-0.05359164598	0.0404096961	0.222099324714303	0.804628323915765	0.944261892226156	not_robust	NA	NO PLEIOTROPIC SNPS FOR REMOVAL	THERE WERE 1 OUTLITER SNPs IN RADIAL ANALYSIS	0.812730261646193
ieu-b-25	Cigarettes per Day	18	5e-08	0.878685272762218	0.805181075903934	0.958899596221176	0.003712451078	-0.1293284969	0.04457121988	0.00276590221	-0.2057676386	0.06875826502	0.02177800111	-0.221270282	0.0870659043	0.01819786379	-0.1734365274	0.06638370829	0.753262635382717	0.208877192352671	0.99060588233835	not_robust	115.571661923285	NO PLEIOTROPIC SNPS FOR REMOVAL	THERE WERE 2 OUTLITER SNPs IN RADIAL ANALYSIS	0.0877009836568117
ieu-b-142	Cigarettes smoked per day	18	5e-08	0.878685272762218	0.805181075903934	0.958899596221176	0.003712451078	-0.1293284969	0.04457121988	0.001985021338	-0.2057676386	0.06653840472	0.02177800111	-0.221270282	0.0870659043	0.02278705577	-0.1734365274	0.0692794474	0.753262635382717	0.208877192352671	0.99060588233835	not_robust	115.571661923285	NO PLEIOTROPIC SNPS FOR REMOVAL	THERE WERE 2 OUTLITER SNPs IN RADIAL ANALYSIS	0.0877009836568117
prot-a-517	Cilia- and flagella-associated protein 45	12	5e-06	1.04775218044335	1.00194604516639	1.09565244248406	0.04083106207	0.04664708889	0.02280761981	0.6187820866	0.01963262833	0.03945644787	0.8538555449	-0.01911853738	0.1011436289	0.7959584533	-0.01889241425	0.07130964429	0.883656030387506	0.50965148941773	0.961483970351173	not_robust	23.2550384055293	NO PLEIOTROPIC SNPS FOR REMOVAL	THERE WERE 1 OUTLITER SNPs IN RADIAL ANALYSIS	0.288919915348517
prot-a-604	Ciliary neurotrophic factor	7	5e-06	0.989799821503602	0.921318674558487	1.06337113715627	0.7792642985	-0.0102525568	0.03657996759	0.8597780979	0.009969561451	0.05643468142	0.6065875603	0.05247718663	0.09557758116	0.6371600062	0.04159324283	0.08376155361	0.631021062436058	0.495354682562869	0.961859966118049	not_robust	24.0704682429608	NO PLEIOTROPIC SNPS FOR REMOVAL	NA	0.939043608394487
prot-a-605	Ciliary neurotrophic factor receptor subunit alpha	15	5e-06	1.03996533496735	0.991769743413927	1.09050301757629	0.1055244797	0.03918738084	0.02421004743	0.1786260885	0.05597096371	0.04161418122	0.4149592005	0.05701557078	0.06770693256	0.2182845767	0.07094947742	0.05504154801	0.812169469859731	0.774099021876609	0.958651059620554	not_robust	25.249640108149	NO PLEIOTROPIC SNPS FOR REMOVAL	NA	0.439236788053638
prot-a-606	Ciliary neurotrophic factor receptor subunit alpha	9	5e-06	1.02806414809995	0.967657339080183	1.0922419020902	0.3703328484	0.02767756596	0.03089531066	0.215387888	0.06374869834	0.05145648737	0.9618597263	-0.003600172347	0.07264696379	0.2821263722	0.08266252679	0.07168244594	0.718746691726159	0.629777158310609	0.959384933514743	not_robust	23.4172435406449	NO PLEIOTROPIC SNPS FOR REMOVAL	THERE WERE 1 OUTLITER SNPs IN RADIAL ANALYSIS	0.732966318966878
ebi-a-GCST003367	circulating leptin levels	8	5e-06	1.3043751965259	1.01100137971014	1.6828806443368	0.04093680026	0.2657241495	0.1299912473	0.1142466584	0.2922961372	0.1850690205	0.7518936507	0.1907662028	0.5763209176	0.2818349545	0.3339552571	0.2864333829	0.551797561190621	0.897650022294522	0.96272733027359	not_robust	NA	NO PLEIOTROPIC SNPS FOR REMOVAL	NA	0.288919915348517
ebi-a-GCST003368	circulating leptin levels adjusted for BMI	14	5e-06	1.08074084968635	0.812265015789644	1.43795529965709	0.5940917604	0.0776467779	0.1457017326	0.6570146323	0.08738058538	0.196785985	0.8998547235	-0.0717784862	0.5584355379	0.3381944527	-0.3803798818	0.3825357674	0.377399844481545	0.785777421026943	0.960675624982715	not_robust	NA	NO PLEIOTROPIC SNPS FOR REMOVAL	NA	0.859960856013431
met-a-753	Cis-4-decenoyl carnitine	6	5e-06	0.813379308808568	0.566715645678342	1.16740362656832	0.2625339943	-0.2065577237	0.1843570837	0.3761283647	-0.1879422716	0.212351573	0.7891079157	-0.1342556334	0.469493115	0.4773353516	-0.1861126003	0.242429303	0.404210643748858	0.872339124006617	0.986754416528227	not_robust	72.8686060977721	NO PLEIOTROPIC SNPS FOR REMOVAL	NA	0.639639819002572
met-d-Citrate	Citrate	24	5e-08	1.03467466112192	0.919661292282681	1.16407166785344	0.5707309639	0.03408704022	0.06012085587	0.2926107668	0.09915647788	0.09421834724	0.3792445127	0.1165100503	0.1298370347	0.3719158608	0.09605409556	0.1054764614	0.701076411132755	0.468479593077899	0.991808148293321	not_robust	NA	NO PLEIOTROPIC SNPS FOR REMOVAL	THERE WERE 5 OUTLITER SNPs IN RADIAL ANALYSIS	0.84893465337814
met-a-356	Citrulline	19	5e-06	1.38713609400363	0.75212975490758	2.5582640903817	0.2946950831	0.3272412576	0.3122896332	0.1007323239	0.7711077195	0.4698113119	0.5864870915	0.4810049083	0.8675241021	0.125029112	1.185084203	0.73656572	0.593898907129198	0.850176569449742	0.948678019139477	not_robust	24.2674176682422	NO PLEIOTROPIC SNPS FOR REMOVAL	THERE WERE 4 OUTLITER SNPs IN RADIAL ANALYSIS	0.665279336689045
prot-c-3028_36_2	Ck-b-8-1	18	5e-05	0.996071957639794	0.983671741540162	1.00862849149547	0.538034995	-0.003935777381	0.006391457245	0.9814225344	0.0004785672512	0.02055215313	0.8874037091	-0.006317600297	0.04391348265	0.9777494179	0.0007967876724	0.02815119812	0.999921776908236	0.954658197833684	0.949210073828468	not_robust	NA	NO PLEIOTROPIC SNPS FOR REMOVAL	THERE WERE 3 OUTLITER SNPs IN RADIAL ANALYSIS	0.83227531047386
prot-c-3800_71_2	CK-BB	18	5e-05	1.00646918330281	0.97341855101181	1.04064198888062	0.7050403547	0.006448347947	0.01703544477	0.8010391885	0.005645507423	0.02240259155	0.6046243814	-0.03102029645	0.05873067359	0.9572006333	-0.002204107335	0.04046925083	0.301018770000348	0.513861468856392	0.948647268890668	not_robust	NA	NO PLEIOTROPIC SNPS FOR REMOVAL	NA	0.909007193369549
prot-a-400	Ck-beta-8-1	8	5e-06	0.9861311099688	0.953421537440012	1.01996286832306	0.4170851112	-0.01396596165	0.0172102983	0.5682042766	-0.01351643838	0.02368404121	0.4136224866	-0.03253107297	0.03704344777	0.5744735215	-0.01635636285	0.0277775125	0.759066399564136	0.553585846411872	0.9864576610728	not_robust	73.3284538607575	NO PLEIOTROPIC SNPS FOR REMOVAL	NA	0.768180774764468
prot-c-3714_49_2	CK-MB	21	5e-05	0.977351092064041	0.948139251542185	1.00746293923079	0.1389406169	-0.02290933421	0.01548192015	0.1672344672	-0.03161178885	0.02288810749	0.4680860896	-0.0332177543	0.04486226965	0.7120639107	-0.01698330596	0.04536420072	0.512297892366597	0.808595240645233	0.945191922039946	not_robust	NA	NO PLEIOTROPIC SNPS FOR REMOVAL	THERE WERE 1 OUTLITER SNPs IN RADIAL ANALYSIS	0.497201570551037
prot-c-2670_67_4	CK-MM	6	5e-06	0.989422714494481	0.934223483231474	1.04788342995984	0.7165589146	-0.0106336226	0.0292887609	0.6211656019	-0.01711352484	0.0346288088	0.4438605782	-0.08043984463	0.09478162383	0.6915864213	-0.02397646293	0.05702001536	0.276951161587234	0.480059988753852	0.9640598026096	not_robust	NA	NO PLEIOTROPIC SNPS FOR REMOVAL	NA	0.914167531576165
prot-c-5225_50_3	CK2-A1:B	9	5e-05	0.986555543890224	0.953648735741698	1.02059784143012	0.4341949698	-0.01353565111	0.01730827845	0.9377254155	-0.002335765607	0.02989625776	0.4349180328	0.05293491259	0.06392090424	0.7109441126	0.01912088708	0.0497868254	0.793929641613584	0.302720235771459	0.948500146836829	not_robust	NA	NO PLEIOTROPIC SNPS FOR REMOVAL	THERE WERE 2 OUTLITER SNPs IN RADIAL ANALYSIS	0.781082070044238
prot-c-5226_36_3	CK2-A2:B	21	5e-05	1.00701358091096	0.98139708183169	1.03329872374027	0.5949821652	0.006989100151	0.01314654539	0.5941861469	0.0113422578	0.02128883593	0.2245287524	0.06660154267	0.05304899427	0.3618062274	-0.03829877258	0.04103670131	0.793238727312466	0.254967592982155	0.948163941225486	not_robust	NA	NO PLEIOTROPIC SNPS FOR REMOVAL	THERE WERE 1 OUTLITER SNPs IN RADIAL ANALYSIS	0.859960856013431
prot-c-5345_51_3	CKAP2	22	5e-05	0.997288644642381	0.967792604131677	1.02768365503785	0.8593120635	-0.002715037739	0.01531756574	0.9207468394	0.002159377912	0.0217038158	0.2718062032	-0.05665691687	0.05013449559	0.8395347067	0.008815592838	0.04299978692	0.333602462231344	0.272165990392611	0.94688853952601	not_robust	NA	NO PLEIOTROPIC SNPS FOR REMOVAL	THERE WERE 1 OUTLITER SNPs IN RADIAL ANALYSIS	0.964754027136533
prot-a-595	Clathrin heavy chain 1	11	5e-06	1.01326583969843	0.954429430330915	1.07572925694861	0.6658900039	0.01317861897	0.0305205057	0.6783808903	-0.01915113046	0.04618363046	0.7708052086	-0.02651951594	0.0883244232	0.5898380644	-0.03539985217	0.06356536249	0.569169531115943	0.639755490200069	0.954101243469362	not_robust	23.2458156878731	NO PLEIOTROPIC SNPS FOR REMOVAL	NA	0.8934060082294
prot-a-585	Clathrin interactor 1	15	5e-06	0.974457707861645	0.945790757484467	1.00399355449037	0.08943523091	-0.02587415978	0.01523457204	0.3937810287	-0.02088303084	0.02448816589	0.898990471	-0.004454745798	0.03441541685	0.4160611781	-0.02088891615	0.02492450459	0.872841803744511	0.46050277176938	0.981411985073393	not_robust	61.3069427937457	NO PLEIOTROPIC SNPS FOR REMOVAL	THERE WERE 1 OUTLITER SNPs IN RADIAL ANALYSIS	0.407797640893072
prot-c-4332_6_2	CLC1B	20	5e-05	1.01339095046072	0.983227422912405	1.04447983705919	0.3882304834	0.01330208414	0.01541679274	0.4750517144	0.01553944736	0.02175528494	0.7169956774	0.02158859415	0.05862782518	0.623230789	0.01995875519	0.03996542879	0.364136407386393	0.884927072190638	0.947569511875678	not_robust	NA	NO PLEIOTROPIC SNPS FOR REMOVAL	THERE WERE 1 OUTLITER SNPs IN RADIAL ANALYSIS	0.747823550759729
prot-c-3361_26_2	CLC4K	15	5e-05	1.01108281134823	0.991410285148286	1.0311456989282	0.2715697414	0.01102184702	0.01002482964	0.4891383007	0.01612413525	0.02331155292	0.3485917741	0.04769104005	0.04904400571	0.7032696776	0.01390119083	0.03575365483	0.992489496417554	0.436479735872354	0.944627792213825	not_robust	NA	NO PLEIOTROPIC SNPS FOR REMOVAL	THERE WERE 2 OUTLITER SNPs IN RADIAL ANALYSIS	0.647012603858438
prot-c-3603_60_4	CLC7A	19	5e-05	0.991923611233188	0.959954364114543	1.02495752642309	0.6275633165	-0.008109179468	0.0167144661	0.7076279145	-0.008351213907	0.0222673047	0.1001429939	-0.08994413781	0.05172733018	0.9573342176	-0.0026067211	0.04805087954	0.341068378767413	0.114620230118898	0.948199313198616	not_robust	NA	NO PLEIOTROPIC SNPS FOR REMOVAL	THERE WERE 1 OUTLITER SNPs IN RADIAL ANALYSIS	0.875598088667581
ieu-a-1124	Clear cell ovarian cancer	10	5e-06	0.960198512577785	0.927501672779702	0.994048000790591	0.02157721506	-0.04061523196	0.01767624949	0.2104858966	-0.03025651342	0.02416209649	0.1838861334	-0.04515891852	0.03104741458	0.4714703218	-0.02625780404	0.03493443973	0.384120325587369	0.859060761358875	0.96044400379923	not_robust	23.3181671109243	NO PLEIOTROPIC SNPS FOR REMOVAL	THERE WERE 1 OUTLITER SNPs IN RADIAL ANALYSIS	0.222066104589872
prot-c-2607_54_2	CLF-1/CLC Complex	16	5e-05	1.0045105718694	0.96951327697383	1.04077119206345	0.8035588746	0.004500429727	0.01809262217	0.7560720087	-0.007572365611	0.02437642181	0.2039517667	-0.1000515444	0.07508078374	0.6688591834	-0.01874381153	0.04296439916	0.333496014609676	0.174112671927251	0.944271378643264	not_robust	NA	NO PLEIOTROPIC SNPS FOR REMOVAL	THERE WERE 1 OUTLITER SNPs IN RADIAL ANALYSIS	0.948292390006395
met-d-Clinical_LDL_C	Clinical LDL cholesterol	35	5e-08	0.957504992624536	0.900265037774642	1.01838433398145	0.1673563582	-0.04342434371	0.03144986167	0.168156266	-0.06194214817	0.04494579261	0.4854567664	-0.03203000853	0.04540117048	0.230528668	-0.05561047398	0.04554929307	0.769521779182641	0.697836883631936	0.995781851623978	not_robust	NA	REMOVED 1 PLEIOTROPIC SNP	THERE WERE 6 OUTLITER SNPs IN RADIAL ANALYSIS	0.53663742817466
prot-c-5066_134_3	CLM6	23	5e-05	1.00159957672038	0.979141865612544	1.02457238048835	0.8901276936	0.00159829876	0.01156991684	0.8610362336	-0.003387452309	0.01935076286	0.1912287428	-0.04820118616	0.03569119202	0.8356376929	-0.005536664109	0.02637115437	0.750297033064053	0.148633542069835	0.956085410586308	not_robust	NA	NO PLEIOTROPIC SNPS FOR REMOVAL	THERE WERE 4 OUTLITER SNPs IN RADIAL ANALYSIS	0.9731936282525
ukb-b-1100	Close to major road	9	5e-06	142.078762431023	4.28553005885359	4710.35658523212	0.005525739763	4.956381569	1.786294553	0.2091309182	3.493042026	2.781175707	0.2482666452	7.440858963	5.908449989	0.6896510919	1.707934549	4.124031225	0.53707016566263	0.670196367751596	0.961507848803813	all_significant	22.7885703303175	NO PLEIOTROPIC SNPS FOR REMOVAL	THERE WERE 1 OUTLITER SNPs IN RADIAL ANALYSIS	0.110537676169992
prot-a-596	Clusterin	10	5e-06	0.962732095676635	0.913778567321628	1.01430819368266	0.1537440291	-0.03798010352	0.02662596993	0.8296507566	-0.01034889191	0.04810093252	0.8390849209	-0.02763281417	0.1317242142	0.803953102	0.0187319318	0.07326607007	0.850135470277439	0.936864751230018	0.948136713089414	not_robust	22.4957157313348	NO PLEIOTROPIC SNPS FOR REMOVAL	THERE WERE 1 OUTLITER SNPs IN RADIAL ANALYSIS	0.520636954974142
prot-a-2848	CMP-N-acetylneuraminate-beta-galactosamide-alpha-2,3-sialyltransferase 1	14	5e-06	1.01758726776031	0.969891086118654	1.06762899703691	0.4765779378	0.0174344015	0.02449280492	0.5315048576	0.02336042108	0.03733423332	0.7461269973	-0.02513646406	0.0758707205	0.493321707	0.03072821207	0.04359360445	0.658593396769933	0.55867995031585	0.965878557822414	not_robust	29.4567698533992	NO PLEIOTROPIC SNPS FOR REMOVAL	NA	0.802303225826084
prot-a-2849	CMP-N-acetylneuraminate-beta-galactosamide-alpha-2,3-sialyltransferase 2	10	5e-06	0.974768834163064	0.922820136004825	1.02964190201703	0.3604143655	-0.02555492926	0.02794183832	0.212789224	-0.06359983715	0.05104597853	0.7045808719	0.03282784766	0.08353037989	0.3459562664	-0.08121058907	0.08165838077	0.866874919118583	0.451972157949761	0.956195428153763	not_robust	22.2744689426605	NO PLEIOTROPIC SNPS FOR REMOVAL	THERE WERE 1 OUTLITER SNPs IN RADIAL ANALYSIS	0.725417955997293
prot-a-2860	CMP-N-acetylneuraminate-poly-alpha-2,8-sialyltransferase	17	5e-06	1.04692469220051	1.00080746433873	1.09516700283937	0.04603018012	0.04585700208	0.02298462427	0.2423156094	0.04568545173	0.03907349374	0.7083034625	0.03412324419	0.08948414648	0.1723668831	0.1028304932	0.07198284133	0.886792741248939	0.891304485110912	0.957499665508472	not_robust	22.3607617207242	NO PLEIOTROPIC SNPS FOR REMOVAL	NA	0.306508339296651
prot-a-435	CMRF35-like molecule 2	16	5e-06	1.02913380228806	0.984839830211449	1.07541993177152	0.2007508757	0.02871747978	0.02244578558	0.2824867495	0.04489041514	0.04176824603	0.3402345878	-0.07137851951	0.07229390097	0.3014353907	0.07448362301	0.06959589531	0.920899203402536	0.148734359028986	0.956799066782363	not_robust	22.6918053799724	NO PLEIOTROPIC SNPS FOR REMOVAL	THERE WERE 1 OUTLITER SNPs IN RADIAL ANALYSIS	0.575394530113735
prot-a-433	CMRF35-like molecule 6	10	5e-06	1.02602563226229	0.96102841180087	1.09541880878061	0.4416095622	0.02569272915	0.03338981366	0.9758890418	0.001536444858	0.05083659529	0.7083566621	-0.04696619068	0.1211436116	0.9236003643	-0.007689890233	0.07797371621	0.671483817913057	0.544335567477894	0.962072190099042	not_robust	27.0793659124716	NO PLEIOTROPIC SNPS FOR REMOVAL	NA	0.784055786471224
prot-a-434	CMRF35-like molecule 6	6	5e-07	0.996470038910617	0.944350260245615	1.05146636819719	0.8973453638	-0.003536206103	0.02740915161	0.6976809164	-0.01193793927	0.03073201366	0.2816857753	-0.05996449069	0.04823412546	0.6764383225	-0.01507443718	0.03404658141	0.358048953392842	0.236343459742068	0.980927214574029	not_robust	65.8606753939456	NO PLEIOTROPIC SNPS FOR REMOVAL	THERE WERE 1 OUTLITER SNPs IN RADIAL ANALYSIS	0.975489525769082
prot-a-436	CMRF35-like molecule 7	11	5e-06	1.0082644054321	0.958719257767433	1.06036997069267	0.7488526716	0.008230442229	0.02570787447	0.7730561941	0.01274366123	0.04419058057	0.7150862013	-0.02601017522	0.06903769519	0.851568764	0.01087530188	0.05663592002	0.825748757462569	0.584282920370979	0.955866517703082	not_robust	23.7717835916816	NO PLEIOTROPIC SNPS FOR REMOVAL	THERE WERE 2 OUTLITER SNPs IN RADIAL ANALYSIS	0.927453868684992
prot-a-432	CMRF35-like molecule 8	13	5e-06	1.00605290751307	0.961536660708968	1.05263012225579	0.7938233581	0.006034662256	0.02309043279	0.5927745512	-0.0171010247	0.03197530915	0.3395464383	0.04872032112	0.04879889846	0.8355058841	-0.007061540112	0.03327636725	0.475839846993706	0.339957545561456	0.973536617258189	not_robust	40.7979069621479	REMOVED 1 PLEIOTROPIC SNP	THERE WERE 2 OUTLITER SNPs IN RADIAL ANALYSIS	0.94422273617656
prot-a-438	CMRF35-like molecule 9	7	5e-06	1.0538006610711	1.00853525378916	1.10109768508504	0.01931376776	0.05240330611	0.0224001386	0.6326559263	0.02684670564	0.05616560065	0.7839972097	-0.02836275117	0.09805495933	0.7802315371	0.02186093493	0.07490549808	0.960728041879034	0.396221011712448	0.900217406443943	not_robust	21.5894095295764	NO PLEIOTROPIC SNPS FOR REMOVAL	NA	0.209909588410709
prot-c-3604_6_4	CNDP1	6	5e-06	1.01742613936361	0.973024021825681	1.06385446385802	0.4479526984	0.01727604539	0.02276660923	0.576707744	0.01610556402	0.02885267068	0.7143236813	0.02834469035	0.07211280853	0.6946837706	0.01504844737	0.03617684435	0.388784546044668	0.877704956964507	0.937978075625047	not_robust	NA	NO PLEIOTROPIC SNPS FOR REMOVAL	NA	0.788342769696927
prot-c-3489_9_2	CNTF	23	5e-05	0.992201729320821	0.967842131884863	1.01717443293153	0.5370365604	-0.007828836201	0.01268237536	0.6543363474	-0.008759041869	0.01956251359	0.6501637781	0.02142188617	0.046557905	0.8943293195	-0.005307871578	0.03950100964	0.723048767411614	0.516811604547446	0.948800374109114	not_robust	NA	NO PLEIOTROPIC SNPS FOR REMOVAL	NA	0.832037680316076
prot-c-2711_6_2	CNTFR alpha	17	5e-05	1.02062183021029	0.99710360519482	1.04469476880316	0.08613753438	0.020412079	0.01189422269	0.3099308543	0.02235297019	0.02201466787	0.3461608811	0.04399210518	0.0452299734	0.7702217734	0.01132320165	0.03811399307	0.93313866927283	0.58436767268107	0.948412220603324	not_robust	NA	REMOVED 1 PLEIOTROPIC SNP	NA	0.402514429550493
prot-c-3296_92_2	CNTN2	10	5e-05	1.02809736859257	1.00593243984748	1.05075068407898	0.01270538443	0.02770987908	0.01111988105	0.2236860031	0.02587250409	0.02126300264	0.2947074274	0.03446952286	0.03074205069	0.3117441058	0.02458295713	0.02293796517	0.906580714217143	0.800837014515311	0.96780875686523	not_robust	NA	NO PLEIOTROPIC SNPS FOR REMOVAL	NA	0.175120434183538
prot-c-4807_13_3	CO8A1	16	5e-05	0.985344632542447	0.959953638051948	1.01140722467648	0.267678007	-0.01476381825	0.01331962813	0.2390619299	-0.02655342848	0.02255384793	0.921838053	0.004982422558	0.04987274184	0.1967907705	-0.05176270292	0.03832048243	0.834604906601967	0.681144942346872	0.950252847016624	not_robust	NA	NO PLEIOTROPIC SNPS FOR REMOVAL	THERE WERE 1 OUTLITER SNPs IN RADIAL ANALYSIS	0.644822822935255
prot-a-636	Coactosin-like protein	10	5e-06	1.02238218983683	0.952354356872895	1.09755925885374	0.5408937648	0.02213538453	0.03620075223	0.4137000305	0.04291196155	0.05249813527	0.5960753947	0.05312386954	0.09625164648	0.4682871329	0.06443274305	0.08509295237	0.513631393973605	0.734943257861531	0.960406582880123	not_robust	23.3405189895531	NO PLEIOTROPIC SNPS FOR REMOVAL	THERE WERE 1 OUTLITER SNPs IN RADIAL ANALYSIS	0.833777210513338
prot-b-10	coagulation factor III, tissue factor	18	5e-05	0.99337349098566	0.984097574421055	1.00273684057556	0.1648311369	-0.006648561801	0.00478656329	0.3276288348	-0.007893603289	0.008063739088	0.2494225157	-0.01071225832	0.008962696282	0.2695135162	-0.008730917211	0.007649077386	0.964669181198594	0.483980835393474	0.951617148246805	not_robust	18.7299812920639	NO PLEIOTROPIC SNPS FOR REMOVAL	THERE WERE 2 OUTLITER SNPs IN RADIAL ANALYSIS	0.532388487080147
prot-c-4876_32_1	Coagulation Factor IX	16	5e-05	1.00143797207441	0.963512030720551	1.04085676144854	0.9418458571	0.001436939183	0.01969757342	0.556210261	0.01479337157	0.02513828093	0.9900483261	0.0009621602517	0.07577573016	0.4984802035	0.03215077419	0.04634759428	0.236279175316629	0.994901193077685	0.950180620182621	not_robust	NA	NO PLEIOTROPIC SNPS FOR REMOVAL	THERE WERE 2 OUTLITER SNPs IN RADIAL ANALYSIS	0.98602278248064
prot-c-5307_12_3	Coagulation Factor IXab	19	5e-05	0.967731323822542	0.934588304582639	1.00204968381831	0.06506135935	-0.03280078827	0.01777978283	0.1159649079	-0.0370837514	0.02359110162	0.2215733326	0.07002960338	0.05518887332	0.6391048824	-0.02011917352	0.042178918	0.251521684394171	0.067489362274419	0.945930648963654	not_robust	NA	NO PLEIOTROPIC SNPS FOR REMOVAL	THERE WERE 4 OUTLITER SNPs IN RADIAL ANALYSIS	0.354844105922152
prot-c-4906_35_1	Coagulation Factor V	7	5e-06	0.994934355580423	0.959209206083433	1.03199006602125	0.7854639064	-0.005078518291	0.01865691804	0.7686636219	-0.006679416368	0.02270957258	0.4572814486	-0.03247694597	0.04033515023	0.8062302401	-0.007086024569	0.02764001567	0.420711811188787	0.474059628429617	0.9759776294379	not_robust	NA	NO PLEIOTROPIC SNPS FOR REMOVAL	THERE WERE 1 OUTLITER SNPs IN RADIAL ANALYSIS	0.940790613692674
prot-c-3184_25_2	Coagulation Factor VII	23	5e-05	0.997189193387029	0.974528733835813	1.02037657062599	0.8103243335	-0.002814764348	0.01172781143	0.4721271282	-0.01249502039	0.01737779056	0.600145721	-0.01278408939	0.02401936394	0.2936133027	-0.02073931789	0.01927557092	0.437802313508291	0.637359447264172	0.968952629606141	not_robust	NA	NO PLEIOTROPIC SNPS FOR REMOVAL	THERE WERE 1 OUTLITER SNPs IN RADIAL ANALYSIS	0.949411285494085
prot-a-1009	Coagulation Factor VIII	13	5e-06	1.00362185429348	0.954666154364289	1.05508802402891	0.887320915	0.003615311173	0.02551473846	0.5635400163	-0.02180026901	0.03774341016	0.09156799861	-0.100603584	0.0544243908	0.4765466486	-0.03379312059	0.04598639526	0.5503011684286	0.0497136483114357	0.977773170382801	not_robust	49.4060619438454	NO PLEIOTROPIC SNPS FOR REMOVAL	NA	0.971712553408564
prot-a-1006	Coagulation Factor X	10	5e-06	1.06028766919952	1.00409862774116	1.11962103163669	0.03509730073	0.05854025734	0.02778061536	0.1669758723	0.06140327755	0.04443117304	0.3054590301	0.0691980482	0.06320492845	0.2241198812	0.09552194444	0.07317108187	0.707437023777078	0.847947411022453	0.978743721941906	not_robust	41.3320567118107	NO PLEIOTROPIC SNPS FOR REMOVAL	NA	0.274139142807809
prot-a-1005	Coagulation factor Xa	6	5e-07	1.01740004034751	0.968821888681732	1.06841397184738	0.4895183523	0.01725039306	0.02496167677	0.7948731138	0.01164273703	0.04478184336	0.7887749423	0.02058166489	0.07185690046	0.8553378367	0.01134618704	0.05911193049	0.790286910345348	0.959859933872734	0.984708561729779	not_robust	52.1331805453249	NO PLEIOTROPIC SNPS FOR REMOVAL	NA	0.80809385654336
prot-c-3077_66_2	Coagulation Factor Xa	15	5e-05	0.966513648971252	0.936090741438161	0.997925299648351	0.0368632829	-0.03405985837	0.0163178586	0.1042771479	-0.0408729506	0.02516090819	0.4567423371	-0.05936072463	0.07738577051	0.07815631698	-0.08118711913	0.04271852377	0.641128548481551	0.742147474021518	0.949461599112633	not_robust	NA	NO PLEIOTROPIC SNPS FOR REMOVAL	THERE WERE 3 OUTLITER SNPs IN RADIAL ANALYSIS	0.277699686501355
prot-c-2190_55_1	Coagulation Factor XI	18	5e-05	0.997753899146342	0.978344071186427	1.01754880780795	0.8224888859	-0.002248627122	0.01002307789	0.353081056	-0.01511406435	0.01627566439	0.1406875653	-0.04519815106	0.02915961069	0.7258160613	-0.006435773485	0.01805015731	0.851600635224216	0.12314093914986	0.96720239681016	not_robust	NA	NO PLEIOTROPIC SNPS FOR REMOVAL	THERE WERE 1 OUTLITER SNPs IN RADIAL ANALYSIS	0.953550229849508
prot-a-359	Cocaine- and amphetamine-regulated transcript protein	12	5e-06	1.01439317796487	0.963988539787989	1.06743335323049	0.5826156499	0.01429057949	0.0260032919	0.5287497889	0.02765066719	0.04389582677	0.8614232796	-0.01441093489	0.08045563264	0.634216049	0.03170701801	0.06479615399	0.7990168758327	0.704576446820724	0.95759717009753	not_robust	22.1922931515718	NO PLEIOTROPIC SNPS FOR REMOVAL	NA	0.853123999030156
prot-a-613	Cochlin	16	5e-06	1.01283918467795	0.983438238405259	1.04311910393336	0.3959782968	0.01275746111	0.01502954183	0.7072853751	0.01233121826	0.03283907798	0.4279451956	0.03934372947	0.04819176101	0.6485069784	0.01667695731	0.03585305855	0.972969025657101	0.539864568505361	0.973880594534057	not_robust	33.0414251489472	NO PLEIOTROPIC SNPS FOR REMOVAL	NA	0.75306358496554
ukb-b-5237	Coffee intake	32	5e-08	1.58803813838937	1.14690410637271	2.19884567067689	0.00534428347	0.4624993792	0.1660373206	0.2174213123	0.3722305289	0.3017887773	0.1261932778	0.6905864321	0.4390082075	0.2742002491	0.3882049818	0.3487437191	0.834200857769831	0.568179252801985	0.982424861659801	all_significant	61.636851953259	NO PLEIOTROPIC SNPS FOR REMOVAL	THERE WERE 3 OUTLITER SNPs IN RADIAL ANALYSIS	0.10825255112608
ukb-d-1508_1	Coffee type: Decaffeinated coffee (any type)	17	5e-06	0.475421131625637	0.111212510716641	2.03237253560522	0.3157778444	-0.7435542748	0.7412031236	0.6377380724	-0.4429703389	0.9407612852	0.7056259457	0.7061155456	1.833963936	0.3867116751	-1.391585067	1.563777842	0.184208681228026	0.400381858846762	0.95666159598636	not_robust	25.5781686666609	NO PLEIOTROPIC SNPS FOR REMOVAL	NA	0.686844550321224
ukb-d-1508_3	Coffee type: Ground coffee (include espresso, filter etc)	15	5e-08	4.01308751771964	1.09541069359738	14.7021309167505	0.03594394361	1.3895609	0.6624650735	0.18403045	1.109582081	0.8352474742	0.2276982965	-6.322006865	4.993321856	0.5780141776	0.7721094336	1.355671021	0.1770550548507	0.14350515503587	0.973096894745555	not_robust	35.4274309575373	NO PLEIOTROPIC SNPS FOR REMOVAL	THERE WERE 3 OUTLITER SNPs IN RADIAL ANALYSIS	0.27487068965336
ukb-d-1508_2	Coffee type: Instant coffee	8	5e-07	0.597542761898005	0.349011169084347	1.02305422841756	0.06052889415	-0.5149294297	0.2743479207	0.4085827154	-0.656003932	0.7938185139	0.9486123704	0.1472771275	2.191903038	0.5459937974	-0.6913760824	1.089833184	0.989455520929934	0.76257877287107	0.946351269891401	not_robust	32.6585150563097	NO PLEIOTROPIC SNPS FOR REMOVAL	THERE WERE 1 OUTLITER SNPs IN RADIAL ANALYSIS	0.346668746459573
prot-a-524	Cofilin-1	15	5e-06	0.990520984123603	0.946778067812656	1.03628490492593	0.6793829604	-0.009524227683	0.02304405024	0.8007736652	-0.008395793646	0.03327096498	0.3365432067	0.06096372777	0.06109234709	0.8262488873	-0.008124726878	0.03632543607	0.536219986381862	0.231596233955461	0.971235174268786	not_robust	33.7564589518699	NO PLEIOTROPIC SNPS FOR REMOVAL	THERE WERE 1 OUTLITER SNPs IN RADIAL ANALYSIS	0.897684821111573
ieu-b-4838	Cognitive function	8	5e-07	0.923844938861109	0.795246989929578	1.07323822896188	0.3003078507	-0.07921103651	0.07647525353	0.6405388518	-0.0547730834	0.1173007991	0.3588168429	-0.3891523554	0.3916886313	0.8715616988	-0.03123497032	0.186255438	0.69711447686131	0.446320751157221	0.957367837434608	not_robust	NA	NO PLEIOTROPIC SNPS FOR REMOVAL	NA	0.669893279687284
ebi-a-GCST006572	Cognitive performance	101	5e-08	1.13754432216396	1.00944188456147	1.28190350002131	0.03450080097	0.1288718356	0.06095624849	0.08996916543	0.1716058711	0.1012089411	0.1978766858	0.3855832583	0.2974429729	0.06431305182	0.4910386302	0.2624915379	0.951030015455441	0.37704619475353	0.977091301799658	not_robust	43.5324549964308	NO PLEIOTROPIC SNPS FOR REMOVAL	THERE WERE 16 OUTLITER SNPs IN RADIAL ANALYSIS	0.271234124468788
prot-a-380	Coiled-coil domain-containing protein 126	12	5e-06	1.06888096904951	1.00959628878824	1.13164691538981	0.02213466245	0.0666122779	0.02911313318	0.02407323916	0.0880969814	0.03905080122	0.1670946149	0.1149492091	0.07715136384	0.08032948412	0.08704799457	0.04519609759	0.394344382514999	0.51227519059462	0.971559753538396	not_robust	35.2972058344802	NO PLEIOTROPIC SNPS FOR REMOVAL	NA	0.224989151027597
prot-a-381	Coiled-coil domain-containing protein 134	13	5e-06	1.06130703073574	1.02233075119673	1.10176927786883	0.001827631768	0.05950119641	0.01908986004	0.09014825897	0.06395008254	0.03773720796	0.7797475627	0.02718139765	0.09484213857	0.3011005556	0.06586045362	0.06094621508	0.972821879035681	0.725039532626527	0.953045448172451	all_significant	24.2281853823151	NO PLEIOTROPIC SNPS FOR REMOVAL	NA	0.0576364212099218
prot-a-383	Coiled-coil domain-containing protein 51	10	5e-06	1.01121201970965	0.926203982759179	1.10402218932278	0.8034622366	0.01114963092	0.04480123253	0.9781592046	-0.001505268286	0.05498336008	0.7830151582	-0.02504325117	0.0879261857	0.7446205053	0.02723568469	0.08107477411	0.208561292635152	0.63975808976006	0.956232535856554	not_robust	22.6253559853731	NO PLEIOTROPIC SNPS FOR REMOVAL	NA	0.948292390006395
prot-a-384	Coiled-coil domain-containing protein 80	13	5e-06	1.0116833063798	0.945313675475028	1.08271268993676	0.7372311925	0.01161558353	0.03461941754	0.4863003747	0.03281715794	0.04713719631	0.7684577805	-0.02364348085	0.07834994822	0.5464691338	0.04611310762	0.07430406936	0.338998141012255	0.623033888827713	0.960279834828379	not_robust	23.9581995179153	NO PLEIOTROPIC SNPS FOR REMOVAL	THERE WERE 1 OUTLITER SNPs IN RADIAL ANALYSIS	0.921491304260673
prot-a-385	Coiled-coil domain-containing protein 90B, mitochondrial	7	5e-06	0.992308553881815	0.923579552492105	1.06615208560005	0.8330119989	-0.007721177841	0.03662100144	0.5109691339	-0.03740984171	0.05691186413	0.3955089113	0.08938701926	0.09621449469	0.5490524004	-0.04469152668	0.07041489406	0.646914656496943	0.308734240403341	0.959396866877295	not_robust	22.4246604744372	NO PLEIOTROPIC SNPS FOR REMOVAL	THERE WERE 2 OUTLITER SNPs IN RADIAL ANALYSIS	0.955062670494044
prot-a-534	Coiled-coil-helix-coiled-coil-helix domain-containing protein 10, mitochondrial	7	5e-06	0.994347466751281	0.959617273053946	1.03033460567889	0.7546532973	-0.005668569273	0.01813886665	0.5480735336	-0.01309970787	0.0218092419	0.2524474002	-0.0453208191	0.03504403485	0.5563822477	-0.01393476698	0.02237736364	0.605920440099763	0.21785956704637	0.983061137102166	not_robust	115.173126582645	NO PLEIOTROPIC SNPS FOR REMOVAL	THERE WERE 2 OUTLITER SNPs IN RADIAL ANALYSIS	0.929274702590316
prot-a-678	Cold shock domain-containing protein C2	14	5e-06	1.00700968288254	0.945281046145874	1.07276931612431	0.8286516911	0.006985229264	0.03227460288	0.9187832948	0.004469271539	0.04383079888	0.9569669254	0.004709749727	0.08547913504	0.9184483662	-0.007490274688	0.07174850107	0.337815229865268	0.977380910374604	0.959072250397836	not_robust	24.3756034046726	NO PLEIOTROPIC SNPS FOR REMOVAL	THERE WERE 1 OUTLITER SNPs IN RADIAL ANALYSIS	0.95431947912386
prot-a-679	Cold shock domain-containing protein E1	14	5e-06	1.03377445709215	0.986585802531765	1.08322015722678	0.1634813998	0.03321662569	0.02383755422	0.2225078069	0.04667131204	0.03825872507	0.2591713083	0.09225797871	0.0778921463	0.5266819548	-0.04097097776	0.06298112655	0.780875510179611	0.430463602799669	0.95848716238744	not_robust	22.989672465112	NO PLEIOTROPIC SNPS FOR REMOVAL	NA	0.530781605849379
prot-a-561	Cold-inducible RNA-binding protein	19	5e-06	0.967388956628232	0.943611825303688	0.991765224121763	0.009021055696	-0.03315463418	0.012696819	0.406855896	-0.01894244093	0.022837647	0.5661932526	-0.01916307571	0.03275407477	0.3707216801	-0.02163271106	0.02356328903	0.971474681321742	0.610925686166409	0.975187044476455	all_significant	50.2424461592798	NO PLEIOTROPIC SNPS FOR REMOVAL	THERE WERE 1 OUTLITER SNPs IN RADIAL ANALYSIS	0.144546335215177
prot-c-3665_64_3	COLEC12	22	5e-05	0.983364439450368	0.954924639263166	1.01265124075308	0.2625555291	-0.01677548548	0.01497314689	0.7567574489	-0.006411902143	0.02070080899	0.5618110799	-0.03652808613	0.06191409113	0.8911655086	0.005633503418	0.04067538166	0.393456934319726	0.745392975232367	0.948877124965073	not_robust	NA	NO PLEIOTROPIC SNPS FOR REMOVAL	THERE WERE 1 OUTLITER SNPs IN RADIAL ANALYSIS	0.639639819002572
ukb-b-2691	Coleslaw intake	17	5e-06	0.830520238602842	0.57645833746889	1.1965545849463	0.3188654653	-0.185702981	0.186300627	0.860394378	-0.05510382139	0.3133174779	0.6618102423	0.2134720988	0.4783978137	0.9878160748	-0.008476315757	0.5464620499	0.895495222168159	0.348133820846031	0.918877405187537	not_robust	22.8017670022802	NO PLEIOTROPIC SNPS FOR REMOVAL	NA	0.691345902388125
prot-a-592	Colipase	22	5e-06	1.01715419280676	0.979705329641912	1.05603452450599	0.3741637773	0.01700872092	0.01913885586	0.7721969978	-0.008725049916	0.0301380992	0.2802333527	-0.04609158629	0.04152983595	0.4345497103	-0.03379363871	0.04241787473	0.724621246553239	0.0914088976531109	0.973880431621886	not_robust	37.3337513594039	NO PLEIOTROPIC SNPS FOR REMOVAL	THERE WERE 1 OUTLITER SNPs IN RADIAL ANALYSIS	0.735939112018411
prot-a-593	Colipase-like protein 2	14	5e-06	1.04998915532043	1.00084170290249	1.10155004841751	0.04610845002	0.04877983585	0.02445841172	0.3534995876	0.03763148155	0.04055891791	0.5583361855	0.03395051284	0.05639021515	0.636346508	0.02858568114	0.05904529419	0.816610644225015	0.760135763473471	0.959618428975774	not_robust	23.5603219712531	NO PLEIOTROPIC SNPS FOR REMOVAL	THERE WERE 3 OUTLITER SNPs IN RADIAL ANALYSIS	0.30681807444438
prot-a-618	Collagen alpha-1(I) chain	15	5e-06	1.07160841428376	1.02108639389396	1.12463019821906	0.005002139557	0.06916071073	0.02463957051	0.1658255536	0.05042036455	0.03638508993	0.8922642115	-0.009012101808	0.0652496515	0.554360875	0.03095869885	0.05110619851	0.483294674686569	0.21704758372811	0.968056498656125	all_significant	33.3710741229179	NO PLEIOTROPIC SNPS FOR REMOVAL	NA	0.104385901511305
prot-a-622	Collagen alpha-1(VI) chain	11	5e-06	0.979079688697194	0.920861700644976	1.04097828821417	0.4990629351	-0.02114224171	0.03127712983	0.1935595142	-0.06450052705	0.04961117383	0.7022148969	0.04179932811	0.1058865202	0.3640106736	-0.07071673647	0.0743583808	0.743294887052877	0.540232430760245	0.959636509358677	not_robust	22.5323186914372	NO PLEIOTROPIC SNPS FOR REMOVAL	THERE WERE 2 OUTLITER SNPs IN RADIAL ANALYSIS	0.812662890940108
prot-a-625	Collagen alpha-1(VIII) chain	16	5e-06	0.975252713119529	0.922901379628622	1.03057366197647	0.3733698438	-0.02505864863	0.02815012714	0.6262061744	0.01920873693	0.03943703157	0.09865991762	-0.1153673615	0.0652151371	0.6573775176	0.02879987588	0.06364477032	0.468737300462876	0.146335835887279	0.958870987078577	not_robust	23.087848298788	NO PLEIOTROPIC SNPS FOR REMOVAL	NA	0.735773899815541
prot-a-616	Collagen alpha-1(XV) chain	10	5e-06	0.95272580259945	0.888050239853569	1.02211160383047	0.1769441928	-0.04842813698	0.03586674704	0.655121709	-0.02003507507	0.04485547397	0.341365892	-0.09418632101	0.09311084589	0.7606301226	0.01799926747	0.05731080144	0.190819002888074	0.60616364574491	0.959192388556976	not_robust	29.384127074649	NO PLEIOTROPIC SNPS FOR REMOVAL	THERE WERE 1 OUTLITER SNPs IN RADIAL ANALYSIS	0.546485133184084
prot-a-620	Collagen alpha-1(XXVI) chain	15	5e-06	0.921562530024773	0.884162507806123	0.96054457098953	0.0001113541279	-0.08168464739	0.02113762933	0.01073457589	-0.1015305664	0.03979682871	0.9643098042	0.003175315716	0.06961009712	0.1025349994	-0.1115866291	0.0638748054	0.905906201522039	0.204217036920072	0.953390440856973	all_significant	22.3488302927416	NO PLEIOTROPIC SNPS FOR REMOVAL	THERE WERE 1 OUTLITER SNPs IN RADIAL ANALYSIS	0.0091690377427678
prot-a-621	Collagen alpha-1(XXVIII) chain	9	5e-06	1.01446810992116	0.955702338682161	1.07684736595511	0.6370637196	0.01436444551	0.03044552099	0.8214925871	0.01108564698	0.04913291923	0.4426682437	0.06328823019	0.07778845857	0.8847846092	0.01091176544	0.07294067894	0.715017516913009	0.497476795192695	0.963011105538745	not_robust	25.8686972933749	NO PLEIOTROPIC SNPS FOR REMOVAL	THERE WERE 1 OUTLITER SNPs IN RADIAL ANALYSIS	0.878075557599886
prot-a-626	Collagen alpha-2(IX) chain	12	5e-06	0.981074539407213	0.929981397580428	1.03497473645954	0.4838023112	-0.01910683922	0.02728768185	0.9313090786	0.003687946425	0.04278463014	0.8822230212	-0.01011096883	0.0665270376	0.9609934527	-0.002924116796	0.05844438426	0.659417062153654	0.881705892415457	0.969663892261675	not_robust	38.6517069454985	NO PLEIOTROPIC SNPS FOR REMOVAL	NA	0.805675262818207
prot-a-615	Collagen alpha-2(XI) chain	13	5e-06	1.00882269651321	0.968573285602385	1.05074468615685	0.6724001634	0.008784003942	0.02077302743	0.3517956797	0.03528130141	0.03789158008	0.9833585737	0.001844341813	0.08643668693	0.3381200632	0.04070987323	0.04080385507	0.906001596567662	0.933637945544746	0.967468447805032	not_robust	30.953102708811	NO PLEIOTROPIC SNPS FOR REMOVAL	NA	0.896224359052393
prot-a-623	Collagen alpha-3(VI) chain	9	5e-06	0.980544371251112	0.935010701048743	1.02829546540357	0.4180196213	-0.01964738067	0.02426016537	0.7847739615	-0.01290114051	0.04723908431	0.9137247681	0.009010594048	0.0802243802	0.7650466364	0.02134835085	0.06903700495	0.894140860773568	0.700586001617424	0.96085564062622	not_robust	24.3105078994402	NO PLEIOTROPIC SNPS FOR REMOVAL	THERE WERE 1 OUTLITER SNPs IN RADIAL ANALYSIS	0.769022387852361
prot-a-1913	Collagenase 3	9	5e-06	1.0851920603398	1.02125766206249	1.15312898161883	0.008315894577	0.08175698547	0.03098067126	0.1476434551	0.0743249135	0.05133270694	0.1673567088	0.1324443176	0.08597962486	0.419968139	0.07561471239	0.08894524024	0.747661936413088	0.529908226208167	0.956046967984683	all_significant	21.7372345401535	NO PLEIOTROPIC SNPS FOR REMOVAL	THERE WERE 1 OUTLITER SNPs IN RADIAL ANALYSIS	0.137818479250384
prot-c-4430_44_3	Collectin Kidney 1	20	5e-05	1.00074286068388	0.973637591836116	1.02860271789745	0.9577274194	0.0007425848995	0.01400954683	0.382918319	0.01857069465	0.02128368766	0.2077556562	-0.1013741674	0.07757877771	0.4046998254	0.03332701238	0.0391055351	0.643963708778502	0.196211031982297	0.963460705383874	not_robust	NA	NO PLEIOTROPIC SNPS FOR REMOVAL	THERE WERE 1 OUTLITER SNPs IN RADIAL ANALYSIS	0.988712995642286
prot-a-627	Collectin-10	6	5e-06	1.0322894993697	0.977770920900835	1.08984792626801	0.2509854475	0.03177915037	0.02768317294	0.7044192196	0.01252662488	0.03302025969	0.6904668241	-0.02121636946	0.04953262424	0.928619686	0.003235042133	0.03434755109	0.37335039946716	0.272645909858765	0.989606061253194	not_robust	100.75446797363	NO PLEIOTROPIC SNPS FOR REMOVAL	NA	0.629651742382045
prot-a-628	Collectin-11	12	5e-06	0.995145954846128	0.967666652886069	1.02340559994807	0.7334128834	-0.004865864294	0.01428660897	0.7840561622	0.004299787105	0.01569053297	0.4329005319	0.01618906423	0.01981255061	0.7489335756	0.005107150849	0.01556177736	0.461149255497343	0.152093489196237	0.990421474913579	not_robust	132.61513339341	NO PLEIOTROPIC SNPS FOR REMOVAL	NA	0.919124931549442
prot-a-629	Collectin-12	14	5e-06	0.977887173678722	0.925996170987655	1.03268604601833	0.4215022224	-0.02236097994	0.02781846909	0.3709781	-0.03739066161	0.04179395884	0.5956462104	0.0423783938	0.0777389677	0.3008556826	-0.08656874774	0.08034393681	0.567787979107127	0.385618532686646	0.964407862096469	not_robust	28.5545956557236	NO PLEIOTROPIC SNPS FOR REMOVAL	NA	0.772077338490582
prot-a-630	Collectin-12	8	5e-06	1.00161632083992	0.931596694947745	1.0768986833183	0.9651602687	0.001615015999	0.03697464525	0.54933294	-0.03165597872	0.05286922762	0.9745195456	0.00325183516	0.09766824922	0.4305316839	-0.0624264815	0.07463350777	0.545455077756605	0.985931985955235	0.953364846426923	not_robust	23.1085935444013	NO PLEIOTROPIC SNPS FOR REMOVAL	THERE WERE 2 OUTLITER SNPs IN RADIAL ANALYSIS	0.99072729623737
prot-a-3008	Collectrin	11	5e-06	1.02089809393411	0.955128603509701	1.09119642566301	0.5426876288	0.02068272415	0.03397551447	0.5135732408	-0.03349243434	0.05126780567	0.6842612685	-0.03609261753	0.08591350105	0.4596642062	-0.0678488302	0.08822870026	0.499168521240987	0.487357880814973	0.956786880003511	not_robust	23.8299832104931	NO PLEIOTROPIC SNPS FOR REMOVAL	NA	0.834545260140952
ieu-a-836	College completion	33	5e-06	1.04353716730704	0.966045220670382	1.12724518091971	0.2790244812	0.04261606483	0.03936770327	0.9144860888	0.007341529643	0.06836846951	0.7549916699	0.08167985857	0.2594319017	0.8895365864	-0.0182198127	0.1301404548	0.932049256411766	0.879163055551923	0.95856117078408	not_robust	23.8212418091656	NO PLEIOTROPIC SNPS FOR REMOVAL	THERE WERE 4 OUTLITER SNPs IN RADIAL ANALYSIS	0.655269763923032
prot-b-15	colony stimulating factor 1	18	5e-05	0.991890433288643	0.977108931779158	1.00689554629094	0.287808284	-0.008142628111	0.0076604637	0.5386502912	-0.00721554624	0.01173535684	0.4215299548	-0.009817949008	0.01190127996	0.4706835853	-0.00724261889	0.009816171423	0.794192582553318	0.830352580354598	0.94379408707531	not_robust	18.4603783172143	NO PLEIOTROPIC SNPS FOR REMOVAL	THERE WERE 2 OUTLITER SNPs IN RADIAL ANALYSIS	0.658945046798436
ebi-a-GCST90000455	Colony stimulating factor levels	10	5e-06	0.998703446480336	0.979420784540859	1.01836574203321	0.8962277666	-0.001297394772	0.009947205846	0.680761365	0.008783756845	0.02134962544	0.6373554053	0.0171988001	0.03510669989	0.5925436173	0.01759095392	0.0317063046	0.954896293175478	0.566243441386201	0.952816414517322	not_robust	NA	NO PLEIOTROPIC SNPS FOR REMOVAL	THERE WERE 1 OUTLITER SNPs IN RADIAL ANALYSIS	0.97495727357755
ieu-b-4965	Colorectal cancer	8	5e-08	4.12050367773927	0.112177560168985	151.354250642341	0.4412170893	1.415975408	1.838595772	0.7921490168	0.8477171344	3.216886088	0.4918649769	7.570399231	10.34471124	0.9112451223	0.4491430477	3.886606422	0.824359570128198	0.561705144907175	0.980921502770123	not_robust	46.9445319544956	NO PLEIOTROPIC SNPS FOR REMOVAL	NA	0.784029667776099
prot-a-633	COMM domain-containing protein 1	14	5e-06	0.93463130693212	0.87933544775057	0.993404373873743	0.02980464004	-0.0676031516	0.03111514194	0.04349252463	-0.08981992855	0.04448845924	0.2683553945	-0.08201469797	0.0706629719	0.1270339678	-0.1269116305	0.07784958864	0.545846942745174	0.821934695482859	0.946304349492104	not_robust	22.3577193839047	NO PLEIOTROPIC SNPS FOR REMOVAL	NA	0.257578203995063
prot-a-634	COMM domain-containing protein 7	7	5e-06	0.984799686979121	0.932512481237002	1.04001870536646	0.5821217968	-0.01531702196	0.02783455147	0.3368151451	-0.03143996968	0.03273370005	0.3562804047	-0.06189159943	0.06092199813	0.463043941	-0.02979518567	0.03802062158	0.486740220047132	0.423610800753284	0.980601044481286	not_robust	58.3190897730836	NO PLEIOTROPIC SNPS FOR REMOVAL	NA	0.853027362713285
prot-c-2823_7_1	COMMD7	19	5e-05	1.00521003272978	0.977117131087811	1.03411062783812	0.7193520645	0.005196507467	0.01446186381	0.5450490808	-0.01335176388	0.02206190076	0.8712248481	0.008206171776	0.04986489493	0.533574436	-0.02643442319	0.041645118	0.638109992637674	0.950051041986681	0.947011899309948	not_robust	NA	NO PLEIOTROPIC SNPS FOR REMOVAL	THERE WERE 2 OUTLITER SNPs IN RADIAL ANALYSIS	0.916211395623385
ukb-b-4650	Comparative body size at age 10	169	5e-08	0.799593776257949	0.687143707746967	0.930446134953011	0.003824421267	-0.22365146	0.07732671791	0.1676383135	-0.1906753568	0.1381873504	0.6179554676	-0.09373179799	0.1875822301	0.5407948084	-0.113619745	0.1853913573	0.98878584265553	0.433629693258589	0.986194189178472	all_significant	73.8647721076128	REMOVED 1 PLEIOTROPIC SNP	THERE WERE 23 OUTLITER SNPs IN RADIAL ANALYSIS	0.0899064678388175
ukb-a-35	Comparative height size at age 10	272	5e-08	1.04694302579102	0.940711501746	1.16517093414725	0.4007004491	0.04587451378	0.05458841177	0.2776817197	0.1017761607	0.09375608753	0.1217205206	0.2102945406	0.1354578097	0.06694544907	0.3432258902	0.1865933972	0.752728621169013	0.183149740589569	0.987634554230568	not_robust	81.9211499214554	REMOVED 3 PLEIOTROPIC SNP	THERE WERE 45 OUTLITER SNPs IN RADIAL ANALYSIS	0.756005109776092
prot-a-306	Complement C1q and tumor necrosis factor-related protein 9A	10	5e-06	0.994307721201231	0.952673335124203	1.03776164188692	0.7936498823	-0.005708541562	0.02182381012	0.9598177447	0.002073012923	0.04114566252	0.7148983652	0.02356784266	0.06226466291	0.7731281199	0.01435818227	0.04832668083	0.879569437917579	0.602304015904942	0.966049520609008	not_robust	29.0824108381576	NO PLEIOTROPIC SNPS FOR REMOVAL	NA	0.944132622849372
prot-a-301	Complement C1q subcomponent subunit C	7	5e-07	0.99912989078919	0.963320774229321	1.03627012452529	0.9627155535	-0.0008704879756	0.01862159989	0.8884081218	-0.0040459448	0.02883394951	0.6380744588	-0.01663063227	0.03323851536	0.8133294971	-0.006967098854	0.02823580385	0.711037823313637	0.531136521822533	0.989262897008507	not_robust	85.1069629632352	NO PLEIOTROPIC SNPS FOR REMOVAL	NA	0.989653971477498
prot-a-304	Complement C1q tumor necrosis factor-related protein 3	7	5e-06	0.995918528256579	0.913691046021471	1.08554605984553	0.9258854118	-0.004089823682	0.04396579849	0.4842602851	0.04043025283	0.05780152316	0.897248997	-0.01968613211	0.1449237599	0.4785429572	0.05803330933	0.07681352696	0.403566973071945	0.913610613813576	0.961101798578911	not_robust	23.3307551660858	NO PLEIOTROPIC SNPS FOR REMOVAL	THERE WERE 2 OUTLITER SNPs IN RADIAL ANALYSIS	0.983823254020851
prot-a-302	Complement C1q-like protein 4	7	5e-06	1.03041147730562	1.00009277664626	1.06164931630008	0.04928839613	0.029958215	0.01523747074	0.43452225	0.03721988778	0.04762764369	0.630183151	0.05467794144	0.1067055542	0.4740200217	0.05017064268	0.0656978706	0.990944569414768	0.812079120583221	0.963963842736674	not_robust	26.0826489316249	NO PLEIOTROPIC SNPS FOR REMOVAL	NA	0.316913557314917
prot-a-300	Complement component 1 Q subcomponent-binding protein, mitochondrial	19	5e-06	0.990609122450969	0.94469158900412	1.03875851643557	0.6967998912	-0.009435249855	0.02421505905	0.8415032261	-0.007372061598	0.03686564514	0.8788918088	-0.01095379153	0.07081382854	0.4461523835	-0.04684970725	0.06014773728	0.609357961884101	0.981888441941035	0.957372732750764	not_robust	24.6390961014351	NO PLEIOTROPIC SNPS FOR REMOVAL	THERE WERE 1 OUTLITER SNPs IN RADIAL ANALYSIS	0.905146618549933
prot-a-468	Complement component C1q receptor	10	5e-06	0.995755806952033	0.941412178608672	1.05323645647339	0.8819150766	-0.0042532252	0.02863315724	0.7301231952	0.0174957699	0.050718013	0.7053601856	-0.02869483635	0.07321849299	0.5168870914	0.05191365678	0.07695563235	0.825801355487965	0.706204058771954	0.957464328446846	not_robust	23.1173458174496	NO PLEIOTROPIC SNPS FOR REMOVAL	NA	0.970433444921784
prot-a-469	Complement component C1q receptor	9	5e-06	0.956838341306494	0.882760236754389	1.03713281735513	0.283195445	-0.04412082415	0.04111266513	0.3059928106	-0.050828908	0.04965377555	0.6093750268	-0.05084380404	0.09507809298	0.4294100649	-0.05913006896	0.07104848592	0.290635071380397	0.93868224412585	0.958890580523777	not_robust	22.9693769740038	NO PLEIOTROPIC SNPS FOR REMOVAL	THERE WERE 1 OUTLITER SNPs IN RADIAL ANALYSIS	0.657831449839414
prot-a-318	Complement component C6	9	5e-06	1.0322862947574	0.979944364223275	1.08742397349117	0.2313475649	0.03177604599	0.02654873781	0.5197424998	0.03192085	0.04958637293	0.6245718455	0.04905497195	0.09585773872	0.683160177	-0.0315473086	0.07451034968	0.90286464777569	0.848079458443517	0.961768902699729	not_robust	23.4585527492378	NO PLEIOTROPIC SNPS FOR REMOVAL	THERE WERE 1 OUTLITER SNPs IN RADIAL ANALYSIS	0.611136260494015
prot-a-322	Complement component C8	14	5e-06	1.03372581184395	0.981406741984354	1.08883402605508	0.2106669715	0.03316956862	0.02649890521	0.7836132415	0.01083569121	0.03945797885	0.9987464321	-0.0001182051073	0.07368699017	0.7943573205	-0.01436813791	0.05400103483	0.538191054546413	0.634628434217809	0.965227810412165	not_robust	26.4297211254566	NO PLEIOTROPIC SNPS FOR REMOVAL	THERE WERE 1 OUTLITER SNPs IN RADIAL ANALYSIS	0.590163412429623
prot-a-324	Complement component C9	9	5e-06	1.0013910353602	0.923542218481611	1.08580201926062	0.9731436426	0.001390068767	0.04129022113	0.5792310781	-0.03132982221	0.05650019383	0.9719071653	0.004024647713	0.1102816445	0.3854890429	-0.08955034835	0.09755583573	0.349937485574918	0.979930222626039	0.952686872611374	not_robust	23.1533705687009	NO PLEIOTROPIC SNPS FOR REMOVAL	THERE WERE 1 OUTLITER SNPs IN RADIAL ANALYSIS	0.992664049282221
prot-a-453	Complement decay-accelerating factor	9	5e-06	0.997970237220198	0.945250351294498	1.05363049377704	0.941506981	-0.00203182554	0.02769063216	0.6215563059	0.01369933165	0.02775133495	0.5789428889	0.02737427494	0.04705038785	0.5639631899	0.01859408304	0.03089699489	0.205976093241862	0.458937696674834	0.983333037711988	not_robust	58.2604339485912	NO PLEIOTROPIC SNPS FOR REMOVAL	THERE WERE 1 OUTLITER SNPs IN RADIAL ANALYSIS	0.98602278248064
prot-a-518	Complement factor B	11	5e-06	0.985628433012253	0.913453707058779	1.06350590123521	0.7090779025	-0.01447583819	0.03879935853	0.5129804099	-0.02936157904	0.04488138377	0.6266356801	0.05069788112	0.100670391	0.535273612	-0.03190407682	0.04969002723	0.136062338312353	0.498728468778478	0.976218577258128	not_robust	29.6036339931082	NO PLEIOTROPIC SNPS FOR REMOVAL	NA	0.910440585675365
prot-a-520	Complement factor H	14	5e-06	0.970500844954476	0.935688135035211	1.00660877785087	0.1081473896	-0.02994300574	0.0186377762	0.1198507788	-0.04830996979	0.03105951046	0.6852298911	-0.02238334649	0.05389285315	0.1536443425	-0.05150653623	0.0339924517	0.838565423449576	0.878550273315495	0.975417884845165	not_robust	40.4437129889494	NO PLEIOTROPIC SNPS FOR REMOVAL	THERE WERE 1 OUTLITER SNPs IN RADIAL ANALYSIS	0.44307317116295
prot-c-3666_17_4	complement factor H-related 5	19	5e-05	1.04106442088862	1.01280238618024	1.07011510165151	0.004157902584	0.04024367138	0.01404211375	0.2067809922	0.02737740023	0.02168564581	0.1800338238	0.05761564725	0.04120745545	0.5560638709	0.01747453248	0.02913008163	0.476640037326486	0.658548406122677	0.955450875499106	all_significant	NA	NO PLEIOTROPIC SNPS FOR REMOVAL	NA	0.094033971205093
prot-a-521	Complement factor H-related protein 5	7	5e-07	1.01824998448487	0.986477868183105	1.05104540542109	0.2634718243	0.01808545231	0.01617338815	0.5542451301	0.01683463933	0.02846521591	0.4283846993	0.02569459269	0.029828867	0.5334705056	0.01842072261	0.02789011186	0.812913201067624	0.705293694311768	0.986267065201664	not_robust	94.0947392427062	NO PLEIOTROPIC SNPS FOR REMOVAL	NA	0.640958296857991
prot-a-522	Complement factor H-related protein 5	10	5e-06	1.0297778359594	0.981223813965348	1.08073446276007	0.2337365904	0.02934308573	0.0246417257	0.2760144691	0.03209254974	0.02946118821	0.1478087602	0.05344038038	0.03335717482	0.3215398115	0.03273307454	0.03120476329	0.41872180840024	0.318906350684307	0.979191961306462	not_robust	46.2384908536364	NO PLEIOTROPIC SNPS FOR REMOVAL	NA	0.611511812158108
prot-a-523	Complement factor I	10	5e-06	1.01050314849989	0.951351930264709	1.0733321504315	0.7342292289	0.01044837364	0.03077530366	0.1326206897	0.05890603214	0.03917022177	0.3571700361	0.06962880383	0.07126577126	0.1236769391	0.06907649191	0.04067403391	0.37287138929162	0.383259117448573	0.971788010011141	not_robust	36.9739391196228	NO PLEIOTROPIC SNPS FOR REMOVAL	NA	0.91976180599401
ukb-d-6020_1	Completion status of test: Fully completed	11	5e-06	0.690385004837873	0.222275548810364	2.14432697368631	0.5216798121	-0.370505859	0.5782304066	0.6846925377	-0.3179006848	0.7828752295	0.2193516373	-1.449177559	1.097682897	0.846083931	-0.2430206981	1.219867882	0.442535580457519	0.277210505966795	0.954838307630794	not_robust	22.4795117553862	NO PLEIOTROPIC SNPS FOR REMOVAL	NA	0.825494651901441
ukb-d-6020_33	Completion status of test: Heart rate reached safety level	13	5e-06	1.24789504474898	0.434661062778972	3.58265825043759	0.6806567164	0.2214581677	0.5380851456	0.5866119658	-0.4314925438	0.7935462099	0.7291646693	-0.401338823	1.129929589	0.4733035098	-1.000778202	1.35169622	0.555787754889002	0.536270196119288	0.954220645069072	not_robust	24.2982866807498	NO PLEIOTROPIC SNPS FOR REMOVAL	NA	0.898184265754821
prot-c-4543_65_2	CONA1	21	5e-05	1.00214006938554	0.977796410880472	1.02708979854379	0.8647068126	0.002137782699	0.01254672559	0.9001682919	0.002540005166	0.02024735249	0.5241537686	0.03089730357	0.04761304193	0.8152600112	0.0091201828	0.03852269092	0.830404920022391	0.532100653588768	0.947684929443772	not_robust	NA	NO PLEIOTROPIC SNPS FOR REMOVAL	THERE WERE 2 OUTLITER SNPs IN RADIAL ANALYSIS	0.967006706852763
met-d-XXL_VLDL_P	Concentration of chylomicrons and extremely large VLDL particles	49	5e-08	0.946855008000386	0.858777548076535	1.04396581883567	0.2729661863	-0.05460930417	0.04981431251	0.7097178862	-0.02686216115	0.07216452205	0.8019393042	-0.02025396197	0.08028972569	0.5688220174	-0.04250528762	0.07408448999	0.229011203526707	0.586188408213416	0.993719910007823	not_robust	NA	NO PLEIOTROPIC SNPS FOR REMOVAL	THERE WERE 2 OUTLITER SNPs IN RADIAL ANALYSIS	0.648606239625719
met-c-958	Concentration of chylomicrons and largest VLDL particles	8	5e-07	0.979866809801211	0.857785770983558	1.11932255981477	0.7644923242	-0.02033862492	0.06788891322	0.8645624185	-0.01552619036	0.09102568847	0.7435525079	0.07419962944	0.2165513809	0.8102110081	0.03794207811	0.1521330489	0.347553516970974	0.659722398421492	0.977184325077938	not_robust	39.7879258891966	NO PLEIOTROPIC SNPS FOR REMOVAL	NA	0.932159526900972
met-d-HDL_P	Concentration of HDL particles	52	5e-08	0.967681547471357	0.889407905955887	1.05284377510695	0.4452263159	-0.03285222572	0.04303422762	0.2029493053	-0.09547302494	0.07498703674	0.1122449673	-0.1328563491	0.08217965318	0.2045747887	-0.09643935506	0.07504621865	0.720740432538435	0.148354424085004	0.9908658516268	not_robust	NA	NO PLEIOTROPIC SNPS FOR REMOVAL	THERE WERE 5 OUTLITER SNPs IN RADIAL ANALYSIS	0.787871183924139
met-d-IDL_P	Concentration of IDL particles	38	5e-08	0.967060471115393	0.906236245509649	1.03196706093783	0.3122142161	-0.03349425072	0.03314336713	0.2292270325	-0.05576610425	0.0463808326	0.6831333096	-0.01922653331	0.04672112152	0.3991355729	-0.0383498136	0.04495758429	0.607469755561038	0.652888449053403	0.995767824723837	not_robust	NA	REMOVED 1 PLEIOTROPIC SNP	THERE WERE 5 OUTLITER SNPs IN RADIAL ANALYSIS	0.682134653499074
met-d-L_HDL_P	Concentration of large HDL particles	79	5e-08	0.968792457163159	0.912926770239372	1.02807679175641	0.2954471262	-0.03170487253	0.0303034372	0.2438754959	-0.0639814837	0.05490301835	0.2185261486	-0.06303258913	0.05080879411	0.2421752176	-0.05069993717	0.04302028662	0.932332082300983	0.40374399278597	0.993097949793681	not_robust	NA	NO PLEIOTROPIC SNPS FOR REMOVAL	THERE WERE 8 OUTLITER SNPs IN RADIAL ANALYSIS	0.665861475826586
met-d-L_LDL_P	Concentration of large LDL particles	43	5e-08	0.987115644151757	0.92764246400185	1.05040177950197	0.6825179224	-0.01296807909	0.03170449858	0.1351052098	-0.07756957652	0.0519113719	0.3297078959	-0.04782199262	0.04847986026	0.2241519424	-0.05730133909	0.04644446055	0.828134203917665	0.29584868799577	0.994798415712253	not_robust	NA	NO PLEIOTROPIC SNPS FOR REMOVAL	THERE WERE 9 OUTLITER SNPs IN RADIAL ANALYSIS	0.899534601859064
met-d-L_VLDL_P	Concentration of large VLDL particles	46	5e-08	0.950065160102063	0.86616574375816	1.04209132598966	0.2775026065	-0.05122470716	0.04717055691	0.1860241521	-0.09813162607	0.07420539158	0.3518935337	-0.08335520591	0.08859096432	0.1968855621	-0.1100735713	0.08403358096	0.537456144424624	0.668201673159924	0.993309736987664	not_robust	NA	NO PLEIOTROPIC SNPS FOR REMOVAL	THERE WERE 3 OUTLITER SNPs IN RADIAL ANALYSIS	0.65427774133797
met-d-LDL_P	Concentration of LDL particles	39	5e-08	0.962288669966607	0.906680426900273	1.02130746057007	0.2055970633	-0.0384408006	0.03036960773	0.1433651236	-0.07991844366	0.05461246035	0.342897299	-0.04941041081	0.05142712143	0.09910935925	-0.08231467562	0.04869082125	0.932011275110492	0.761926035706043	0.994608464450746	not_robust	NA	REMOVED 1 PLEIOTROPIC SNP	THERE WERE 8 OUTLITER SNPs IN RADIAL ANALYSIS	0.582715994603872
met-d-M_HDL_P	Concentration of medium HDL particles	60	5e-08	0.979891999251466	0.90993834185489	1.05522350914427	0.5908933548	-0.02031291824	0.03778853048	0.1592592458	-0.08671797626	0.06160840644	0.4563975085	-0.05036483907	0.06716977689	0.2676924766	-0.07119792063	0.06362868934	0.738758172987551	0.577796634499935	0.992065825830155	not_robust	NA	NO PLEIOTROPIC SNPS FOR REMOVAL	THERE WERE 3 OUTLITER SNPs IN RADIAL ANALYSIS	0.85852805925979
met-d-M_LDL_P	Concentration of medium LDL particles	41	5e-08	0.935166832496296	0.876185165215389	0.998118935723104	0.04373244856	-0.06703033513	0.03323852012	0.1173065957	-0.09374644292	0.05985676717	0.2977223986	-0.06269940883	0.05940639303	0.07985411211	-0.1011082529	0.05625823697	0.939101488778304	0.921424397189287	0.993793304096152	not_robust	NA	NO PLEIOTROPIC SNPS FOR REMOVAL	THERE WERE 3 OUTLITER SNPs IN RADIAL ANALYSIS	0.301084542218519
met-d-M_VLDL_P	Concentration of medium VLDL particles	54	5e-08	0.907926470478647	0.842040903481981	0.978967259651009	0.01196925364	-0.09659188331	0.03843612431	0.05074315668	-0.1314156171	0.06726686988	0.1602819888	-0.1044359319	0.0733151977	0.03066599267	-0.1462151434	0.0658410107	0.848056007547453	0.895528189343363	0.991604295787714	all_significant	NA	NO PLEIOTROPIC SNPS FOR REMOVAL	THERE WERE 1 OUTLITER SNPs IN RADIAL ANALYSIS	0.169139646661667
met-d-S_HDL_P	Concentration of small HDL particles	36	5e-08	1.03292192709855	0.940943104437274	1.1338918394211	0.4960436719	0.03239160848	0.04758378193	0.2238598452	0.08842617019	0.07269925609	0.1062745288	0.1485873862	0.08955390639	0.2420993882	0.08577406163	0.07208581631	0.612145772885299	0.127953164707435	0.991209479432783	not_robust	NA	NO PLEIOTROPIC SNPS FOR REMOVAL	THERE WERE 3 OUTLITER SNPs IN RADIAL ANALYSIS	0.812436986671511
