## Supplementary data for "Causal factors in primary open angle glaucoma: a phenome-wide Mendelian randomisation study" (part 2 of 3)

### Sheet: S1.3 All MR results  (continued)
Supplementary table 1.3: A table detailing analysis of the relationship with traits phenome-wide and POAG. Note that these traits are not reported in text and have not been manually inspected for sample overlap, although this was done automatically for explicitly UKB idenified GWAS studies as detailed in the methods. For this reason, authors interested in the below traits are advised to identify the GWAS used for the exposure variable via TwoSampleMR and examine population overlap in order to ascertain the risk of bias. Trait ID = The identifier for this trait within the TwoSampleMR R programme. nSNP = number of SNPs used in analysis. P value for inclusion = the significance threshold at which SNPs were selected for the exposure variable. OR = Odds radio. LCI95 = lower limit of 95% confidence interval. UCI95 = upper limit of 95% confidence interval. LOO = leave one out analysis with MRE IVW indicating whether results were significant throughout a LOO (all_significant) or if there were tests in which the result became insignificant (not_robust). FDR = false discover rate corrected IVW p value. SE = standard error
met-d-S_LDL_P	Concentration of small LDL particles	45	5e-08	0.941654933262564	0.882291433349607	1.00501260674302	0.07037369096	-0.0601163844	0.0332226887	0.120941932	-0.08710591398	0.05616721207	0.4492636231	-0.04132062586	0.05411152341	0.1415581798	-0.08139936207	0.05437852584	0.849948423048922	0.631772819871462	0.994111978021245	not_robust	NA	NO PLEIOTROPIC SNPS FOR REMOVAL	THERE WERE 5 OUTLITER SNPs IN RADIAL ANALYSIS	0.368736769010586
met-d-S_VLDL_P	Concentration of small VLDL particles	51	5e-08	0.92215656913457	0.855144663292994	0.994419744986097	0.03525844226	-0.08104025516	0.03849202671	0.2095308274	-0.0785747582	0.06261652466	0.3202279257	-0.08051144404	0.08017676619	0.303040621	-0.07712785296	0.07411454045	0.72082504879634	0.993899663662039	0.992663987841498	not_robust	NA	NO PLEIOTROPIC SNPS FOR REMOVAL	THERE WERE 5 OUTLITER SNPs IN RADIAL ANALYSIS	0.274289105568535
met-d-XL_HDL_P	Concentration of very large HDL particles	69	5e-08	0.948655366527751	0.899405776177907	1.00060176205038	0.05263752883	-0.05270970067	0.02719963354	0.1011910948	-0.08263879391	0.05041697846	0.09348062284	-0.08202117355	0.04820443189	0.1090321333	-0.06648227114	0.04094082443	0.986592106459786	0.400706800748227	0.993726231986066	not_robust	NA	REMOVED 1 PLEIOTROPIC SNP	THERE WERE 9 OUTLITER SNPs IN RADIAL ANALYSIS	0.324542104974895
met-d-XL_VLDL_P	Concentration of very large VLDL particles	46	5e-08	0.966748795630373	0.882961577272104	1.05848686727708	0.4647100376	-0.03381659429	0.04625357086	0.5132950574	-0.04814061928	0.07364153468	0.4540085486	-0.06482266292	0.08580750669	0.3762432569	-0.07703568206	0.08619966857	0.587566846352351	0.66586277021802	0.993433618517362	not_robust	NA	NO PLEIOTROPIC SNPS FOR REMOVAL	THERE WERE 5 OUTLITER SNPs IN RADIAL ANALYSIS	0.795944325044833
met-d-XS_VLDL_P	Concentration of very small VLDL particles	51	5e-08	0.983146376070096	0.921251491907543	1.04919970851648	0.6084157696	-0.01699726242	0.03317599674	0.9145099371	0.005746800746	0.05353244032	0.9831992153	0.001192170706	0.05632487255	0.8027161909	-0.01180973431	0.04701989152	0.750964450038511	0.677495157291631	0.993860538614914	not_robust	NA	NO PLEIOTROPIC SNPS FOR REMOVAL	THERE WERE 4 OUTLITER SNPs IN RADIAL ANALYSIS	0.8671221147441
met-d-VLDL_P	Concentration of VLDL particles	57	5e-08	0.922727839382849	0.856655917461194	0.993895738320992	0.03387760449	-0.0804209532	0.03790713487	0.0975358708	-0.1020743398	0.06160490968	0.3156864647	-0.07842526267	0.07744958302	0.1378898255	-0.1163858507	0.077321965	0.757067540152363	0.975924571571661	0.991820175136832	not_robust	NA	NO PLEIOTROPIC SNPS FOR REMOVAL	THERE WERE 1 OUTLITER SNPs IN RADIAL ANALYSIS	0.269604795494067
ukb-d-I9_CONDUCTIO	Conduction disorders	15	5e-06	837415.259285392	257.871980320275	2719428127.13912	0.0009465504378	13.63807535	4.125312292	0.08276478051	13.65886576	7.873159269	0.9195901937	-1.191335384	11.57434553	0.243535833	14.31854949	11.7605574	0.949818602214967	0.157498527507046	0.857128613236831	all_significant	23.9898290951427	NO PLEIOTROPIC SNPS FOR REMOVAL	THERE WERE 1 OUTLITER SNPs IN RADIAL ANALYSIS	0.0384267660925361
ukb-d-XVII_MALFORMAT_ABNORMAL	Congenital malformations, deformations and chromosomal abnormalities	6	5e-07	0.00083172810641187	1.44322043946656e-08	47.9325004052163	0.2047729017	-7.092004966	5.592754462	0.5324677322	-5.111074836	8.187631027	0.8543496792	-2.290891739	11.70330201	0.7910909402	3.383843198	12.1089662	0.566183097791893	0.650946626494076	0.967798535056199	not_robust	26.2134334297418	NO PLEIOTROPIC SNPS FOR REMOVAL	NA	0.581509660337093
prot-a-712	Connective tissue growth factor	11	5e-06	1.00447546907642	0.938283503261663	1.07533700045766	0.8978382578	0.004465483946	0.03477990679	0.8045078307	0.01288400533	0.05205292868	0.2752170259	-0.08935202112	0.07691119104	0.296839795	-0.09488116453	0.08620518711	0.584234756824632	0.194775906769592	0.950443810509634	not_robust	22.4701485074795	NO PLEIOTROPIC SNPS FOR REMOVAL	NA	0.975549523336422
ebi-a-GCST006326	Conscientiousness	27	5e-05	1.00422748038033	0.988259105149902	1.02045387398485	0.6059647802	0.004218569689	0.008178027107	0.4482319511	0.008669038707	0.0114312081	0.6425313631	-0.01537798814	0.03272922478	0.3862140025	0.02203260837	0.02499925742	0.25447953662603	0.541604700065155	0.94831025006043	not_robust	18.758593408852	NO PLEIOTROPIC SNPS FOR REMOVAL	THERE WERE 4 OUTLITER SNPs IN RADIAL ANALYSIS	0.866428871806274
prot-a-614	Conserved oligomeric Golgi complex subunit 8	8	5e-06	0.99980324720899	0.920198294802014	1.08629470275721	0.9962911382	-0.0001967721494	0.04233128683	0.402644262	0.04642846134	0.05547618047	0.7014634969	-0.04722365448	0.1174093166	0.3933777007	0.07376628224	0.08111620177	0.39273919840344	0.679671534006943	0.938048803845308	not_robust	22.1861046830258	NO PLEIOTROPIC SNPS FOR REMOVAL	NA	0.999383993864383
prot-c-2974_61_2	contactin-1	19	5e-05	0.998823482235628	0.973172005783115	1.02515109634961	0.929332408	-0.001177210405	0.01327409347	0.9267295192	-0.002019753377	0.02196329987	0.3278872912	-0.06721890796	0.06672798667	0.3183502524	-0.04459010115	0.0434478797	0.850636756989567	0.321729163758174	0.946665242501971	not_robust	NA	NO PLEIOTROPIC SNPS FOR REMOVAL	NA	0.983974808217783
prot-a-607	Contactin-2	15	5e-06	0.994366876752591	0.955508175500378	1.03480588752148	0.7812001729	-0.005649049123	0.02033821937	0.2448899558	0.03048804723	0.02621836065	0.171228299	0.0459564286	0.03173193796	0.2941047866	0.0283317532	0.02599161523	0.343906977088317	0.0610884119152722	0.977623343630296	not_robust	59.2349153742409	NO PLEIOTROPIC SNPS FOR REMOVAL	NA	0.939365439956402
prot-c-3298_52_2	Contactin-4	10	5e-06	0.979313653813848	0.942871943269426	1.01716382525997	0.279962987	-0.02090330593	0.01934770245	0.3688816097	-0.02202525936	0.02451144949	0.8014072832	0.0179592064	0.06906570803	0.5417201431	-0.02137236224	0.033698682	0.415262079992487	0.572673094704532	0.962545331827232	not_robust	NA	NO PLEIOTROPIC SNPS FOR REMOVAL	NA	0.656553975823786
prot-a-609	Contactin-5	6	5e-07	1.00079477509742	0.957146517695339	1.04643350139744	0.9721445353	0.0007944594309	0.02275166206	0.6171476924	-0.01484643406	0.02969899351	0.8921542905	-0.0126094161	0.08731171214	0.6617407991	-0.01579704746	0.03400073708	0.600366205206152	0.879757064326545	0.986791596524356	not_robust	73.0174895255978	NO PLEIOTROPIC SNPS FOR REMOVAL	NA	0.992273452363047
prot-a-610	Contactin-associated protein 1	11	5e-06	0.959476872447353	0.921749393263242	0.998748548672429	0.04326073483	-0.04136706758	0.02046675129	0.7003602481	-0.0185491054	0.04820025012	0.9930988572	-0.0008621215329	0.09694868274	0.8774664549	0.01164784586	0.07363838414	0.9803126677038	0.661839563678959	0.959555011531074	not_robust	23.8104714790217	NO PLEIOTROPIC SNPS FOR REMOVAL	NA	0.298987997086881
prot-a-611	Contactin-associated protein-like 2	12	5e-06	1.00321993219747	0.922078679520961	1.09150146805387	0.9404461538	0.003214759317	0.0430303483	0.9173291794	-0.005577788979	0.05373665067	0.5614479043	-0.05298864688	0.08822091891	0.4206944318	-0.07748775789	0.09263742385	0.152730635673839	0.479341059833598	0.97254038529098	not_robust	22.9749036277052	NO PLEIOTROPIC SNPS FOR REMOVAL	THERE WERE 2 OUTLITER SNPs IN RADIAL ANALYSIS	0.98602278248064
ukb-b-19206	Contra-indications for spirometry	16	5e-06	4.16738550685685	0.970773469690461	17.8899635239292	0.05484574063	1.427288862	0.743342345	0.2276245551	1.158649353	0.9603388687	0.9390135845	-0.2110613278	2.709546535	0.5214662695	1.10873023	1.688927942	0.206470436351513	0.538931618201657	0.959441855421463	not_robust	23.4795216322475	NO PLEIOTROPIC SNPS FOR REMOVAL	THERE WERE 3 OUTLITER SNPs IN RADIAL ANALYSIS	0.329573784872564
ukb-b-8089	Cooked vegetable intake	14	5e-08	2.16614258143215	1.05040396869568	4.46701823577454	0.03633425533	0.7729479735	0.3692720159	0.2336703244	0.6503043701	0.5460349728	0.9576904079	0.2279758351	4.208453982	0.8155477515	-0.2305237674	0.9683542757	0.476234517292252	0.898691288041603	0.974523683222448	not_robust	38.9695416137142	NO PLEIOTROPIC SNPS FOR REMOVAL	THERE WERE 1 OUTLITER SNPs IN RADIAL ANALYSIS	0.275991804244072
prot-a-635	COP9 signalosome complex subunit 2	8	5e-06	0.998101636487633	0.966987965135012	1.030216417037	0.906383428	-0.001900167688	0.01615768443	0.972534284	-0.0006499141671	0.01887640744	0.7144575514	0.0133667416	0.0348401124	0.9802596115	0.0004930571576	0.0192295124	0.589374044712944	0.626428684850641	0.990465422790962	not_robust	128.48258558769	NO PLEIOTROPIC SNPS FOR REMOVAL	THERE WERE 2 OUTLITER SNPs IN RADIAL ANALYSIS	0.976797771973168
ukb-d-COPD_EXCL	COPD differential diagnosis	20	5e-06	3.92845338695521	0.429322987313635	35.946703226971	0.2257465209	1.368245808	1.129485494	0.377400965	1.354212843	1.534179421	0.4337004295	2.758667084	3.444961152	0.781279764	0.9425931565	3.347047186	0.313751215910917	0.673452927828598	0.949884526040742	not_robust	23.0533663472665	NO PLEIOTROPIC SNPS FOR REMOVAL	THERE WERE 4 OUTLITER SNPs IN RADIAL ANALYSIS	0.605580525403109
ukb-d-COPD_EARLYANDLATER	COPD, early/later onset	16	5e-06	13.7493472837517	0.0008780553860951	215299.118623861	0.5948216857	2.620991353	4.927955223	0.3215668057	6.32950203	6.385417394	0.04815945057	21.19022175	9.788035903	0.40512687	9.497415564	11.08694129	0.222993337163739	0.0515850226714036	0.91147253661667	not_robust	23.6178363245924	NO PLEIOTROPIC SNPS FOR REMOVAL	THERE WERE 1 OUTLITER SNPs IN RADIAL ANALYSIS	0.859960856013431
prot-a-646	Copine-1	11	5e-06	0.969099546575625	0.93390912610495	1.00561596939309	0.0962638019	-0.03138794112	0.01887153049	0.4920369021	-0.02037942592	0.02966123561	0.578057667	-0.02543711096	0.04408194197	0.5839543509	-0.01862574912	0.0329151161	0.792573224505232	0.87603329038485	0.990002257886449	not_robust	48.8886578799981	NO PLEIOTROPIC SNPS FOR REMOVAL	NA	0.422965372422829
ieu-a-1073	Copper	6	5e-06	0.981204269631385	0.939534691775821	1.02472194711952	0.391445618	-0.01897461517	0.02214077544	0.9845562929	-0.0006479287064	0.0334725351	0.9036263231	0.006035072268	0.04680421274	0.9115639688	0.004486989375	0.03841553886	0.653756806531269	0.546923154033922	0.976298037374717	not_robust	NA	NO PLEIOTROPIC SNPS FOR REMOVAL	NA	0.750594079310697
prot-a-369	Core-binding factor subunit beta	11	5e-06	0.983345878635157	0.950841869755239	1.01696101926776	0.3274377808	-0.01679436046	0.01714956513	0.5636115842	-0.02128509898	0.03685824471	0.805122739	0.01756680957	0.06913137564	0.5843104659	-0.02259337672	0.03996507182	0.958119114796221	0.599842470132042	0.970425241482581	not_robust	36.0182804356592	NO PLEIOTROPIC SNPS FOR REMOVAL	THERE WERE 1 OUTLITER SNPs IN RADIAL ANALYSIS	0.698081164627008
ukb-b-11650	Corneal hysteresis (left)	63	5e-08	1.11038388628845	1.00599405994942	1.22560601897692	0.03765044797	0.104705799	0.05037226122	0.05482454772	0.1518776998	0.07909208907	0.3351664305	0.1187367084	0.1222277424	0.1624344812	0.1578406	0.1116460834	0.216920279372705	0.899990074766758	0.986385238260003	not_robust	71.1171190717059	REMOVED 2 PLEIOTROPIC SNP	THERE WERE 12 OUTLITER SNPs IN RADIAL ANALYSIS	0.280693386023256
ukb-b-11480	Corneal hysteresis (right)	68	5e-08	1.11633346906086	1.01797854915115	1.22419123191212	0.01935256991	0.1100496267	0.0470565206	0.2259004608	0.08324922843	0.06874495073	0.5425060292	0.06591375387	0.1076662617	0.3682292689	0.08463510152	0.09342538849	0.17788313543197	0.649591971662198	0.986224180865654	not_robust	76.5921826883734	REMOVED 3 PLEIOTROPIC SNP	THERE WERE 17 OUTLITER SNPs IN RADIAL ANALYSIS	0.210094978056652
ukb-b-4717	Corneal resistance factor (left)	69	5e-08	1.19360882534806	1.09051405159237	1.30644994979057	0.0001229901004	0.1769813443	0.0460878328	0.007553557967	0.1877897756	0.07029639028	0.06161460276	0.2162026167	0.1137355996	0.02210144074	0.2167678488	0.09254568358	0.351161584143573	0.706864618625509	0.986481521617817	all_significant	73.4975847017092	REMOVED 4 PLEIOTROPIC SNP	THERE WERE 29 OUTLITER SNPs IN RADIAL ANALYSIS	0.00979293081531639
ukb-b-15178	Corneal resistance factor (right)	95	5e-08	1.22691375899153	1.14075534377737	1.31957950511823	3.69e-08	0.2045018772	0.03714859792	0.0007083216781	0.2016659932	0.05955283045	0.2343477344	0.11726333	0.09796410571	0.07949493366	0.1742580575	0.09829329008	0.712109948201329	0.334509942643956	0.986438796038134	all_significant	70.6167132004547	REMOVED 4 PLEIOTROPIC SNP	THERE WERE 26 OUTLITER SNPs IN RADIAL ANALYSIS	1.87646210526316e-05
prot-a-500	Corneodesmosin	12	5e-06	0.994138055378777	0.945579670896221	1.04519006020463	0.8180096385	-0.005879193259	0.02554996833	0.8451397766	-0.006472856591	0.03313917572	0.5953536824	-0.04163843555	0.07590753942	0.7855091974	-0.0109926298	0.03941687971	0.380201884129072	0.626110131971212	0.973475747070263	not_robust	40.5817629221268	NO PLEIOTROPIC SNPS FOR REMOVAL	THERE WERE 1 OUTLITER SNPs IN RADIAL ANALYSIS	0.951439644539184
ebi-a-GCST003116	Coronary artery disease	31	5e-08	0.960955446641157	0.904699672367237	1.0207093012569	0.1956607781	-0.03982723254	0.03077806712	0.7517207274	-0.01577153858	0.0498513629	0.6071830965	0.04078262725	0.07846592796	0.890977383	0.00842476205	0.06094464083	0.636382645171013	0.267996569875197	0.979168731247152	not_robust	54.6470776549818	REMOVED 1 PLEIOTROPIC SNP	THERE WERE 7 OUTLITER SNPs IN RADIAL ANALYSIS	0.570975133944857
ukb-d-I9_CORATHER	Coronary atherosclerosis	19	5e-08	0.354715147216457	0.0602039163296583	2.08994436467929	0.25205121	-1.036440214	0.9048865611	0.5069168787	-0.958976451	1.445011925	0.9100964827	0.2265558693	1.976742639	0.7708664466	-0.4769452694	1.613104187	0.510298765915193	0.479392876032315	0.982923537840944	not_robust	64.8321663569016	REMOVED 2 PLEIOTROPIC SNP	THERE WERE 2 OUTLITER SNPs IN RADIAL ANALYSIS	0.629886425038946
ebi-a-GCST000998	Coronary heart disease	12	5e-08	0.950348577965934	0.889668176007513	1.01516772657298	0.1303272203	-0.05092643751	0.03366341031	0.7129370651	-0.01886235986	0.05126833861	0.7485176091	0.04021013262	0.1220045322	0.8824599972	0.01070065856	0.07071376926	0.596299817530776	0.451672596436998	0.971265967856744	not_robust	38.3604886476792	REMOVED 1 PLEIOTROPIC SNP	NA	0.483949073481029
ieu-a-8	Coronary heart disease	12	5e-08	0.950348577965934	0.889668176007513	1.01516772657298	0.1303272203	-0.05092643751	0.03366341031	0.7075913422	-0.01886235986	0.05028716218	0.7485176091	0.04021013262	0.1220045322	0.8752377055	0.01070065856	0.06658497818	0.596299817530776	0.451672596436998	0.971265967856744	not_robust	38.3603643503692	REMOVED 1 PLEIOTROPIC SNP	NA	0.483949073481029
prot-a-730	Cortexin-3	11	5e-06	1.01593668427722	0.948805501450486	1.08781762424684	0.6503232185	0.01581102859	0.03487881685	0.8111516783	-0.01085393184	0.04542523918	0.8544226348	-0.01585501883	0.0839686616	0.547797677	-0.03784194788	0.06082945287	0.383929378519744	0.685380012683075	0.960770158515283	not_robust	25.9916177855461	NO PLEIOTROPIC SNPS FOR REMOVAL	NA	0.8838434886455
prot-a-658	Corticoliberin	8	5e-06	0.956639712678191	0.887263213168284	1.03144086928288	0.2484748196	-0.04432843419	0.03841079648	0.3599595725	-0.04996747887	0.05458289227	0.4076979685	-0.08845753048	0.09938281522	0.5305943889	-0.05118388335	0.07759629374	0.520091133733759	0.643379709377531	0.960431255433449	not_robust	22.9540791098273	NO PLEIOTROPIC SNPS FOR REMOVAL	NA	0.627236524656217
prot-a-2326	Corticotropin	13	5e-06	0.907708671430698	0.860301246125993	0.957728511844811	0.0004029156893	-0.09683179831	0.02736778907	0.02063727034	-0.1014215539	0.04381901999	0.7764664537	-0.02551649947	0.08768619384	0.1307003278	-0.1171690262	0.0722239748	0.700672889285124	0.401996381912731	0.956810713227624	all_significant	23.318667119405	NO PLEIOTROPIC SNPS FOR REMOVAL	NA	0.0207072946277479
prot-a-659	Corticotropin-releasing factor-binding protein	12	5e-06	1.00887005113099	0.970711460771594	1.04852865264413	0.6534957165	0.008830943316	0.01967191579	0.6611686099	0.008213260021	0.0187388876	0.8930712819	-0.005366473293	0.03892104407	0.693164577	0.008095910948	0.01998453568	0.223786760770141	0.677241266625991	0.988920162490674	not_robust	94.9182620304665	NO PLEIOTROPIC SNPS FOR REMOVAL	THERE WERE 1 OUTLITER SNPs IN RADIAL ANALYSIS	0.885514725517639
met-a-353	Cortisol	26	5e-05	1.10003084067687	0.817015319956634	1.48108342754758	0.5298424761	0.09533821639	0.1517528823	0.8419021157	0.04690433223	0.2351553565	0.6061895528	0.2061069241	0.3945480771	0.6128794983	-0.25073511	0.4893497915	0.628195203818558	0.761019493483694	0.949025306162979	not_robust	19.3781241854488	NO PLEIOTROPIC SNPS FOR REMOVAL	THERE WERE 2 OUTLITER SNPs IN RADIAL ANALYSIS	0.829951222267596
met-a-354	Cortisone	20	5e-06	1.29410195548486	0.864244397645636	1.93776190595154	0.2106890086	0.2578169839	0.205977891	0.3577462683	0.377760267	0.4107572058	0.2738707082	0.6112241221	0.5415608852	0.404625873	0.3726517892	0.4371952354	0.932845808484848	0.458999186600772	0.951675820717453	not_robust	24.3714867509496	REMOVED 1 PLEIOTROPIC SNP	THERE WERE 2 OUTLITER SNPs IN RADIAL ANALYSIS	0.590163412429623
ukb-b-14171	Cottage cheese intake	22	5e-06	0.84076863965226	0.305475293738309	2.31407226676827	0.7370514431	-0.1734387583	0.5165549066	0.8708250973	0.1211325389	0.7449243319	0.7183125284	0.3411019789	0.9323352611	0.1992963079	-1.782620323	1.345024163	0.47276749769021	0.512421800615378	0.958969346400719	not_robust	23.6627188977038	NO PLEIOTROPIC SNPS FOR REMOVAL	THERE WERE 2 OUTLITER SNPs IN RADIAL ANALYSIS	0.921385825233821
ukb-b-16858	Cough on most days	6	5e-07	1.54065549014621	0.459153518524431	5.16955493871785	0.4840704314	0.4322079688	0.6176421585	0.5713402879	0.5185340292	0.9160105069	0.4749594216	-2.786278853	3.537518689	0.3368980676	1.444815977	1.360724001	0.630557270991098	0.404744674719532	0.971370324570757	not_robust	30.8018301539864	NO PLEIOTROPIC SNPS FOR REMOVAL	NA	0.805675262818207
ukb-b-7420	Courgette intake	17	5e-06	0.846600775606615	0.497817924456665	1.43974902880403	0.5387671711	-0.1665260348	0.2709157386	0.3074753288	-0.3109638708	0.3047070521	0.3876715762	0.5777087129	0.64932687	0.1650313455	-0.9059026436	0.6226506048	0.0628944711866322	0.228128697547317	0.959715100465682	not_robust	24.231226487823	NO PLEIOTROPIC SNPS FOR REMOVAL	NA	0.832491349299248
ukb-b-758	Couscous intake	15	5e-06	2.42851215757621	0.705241536749892	8.36262612476697	0.1595905813	0.887278789	0.6308641421	0.1121161038	1.298708566	0.8174387919	0.9427221863	-0.07891309494	1.077310846	0.1411944636	2.023061109	1.297257667	0.23566811989343	0.290417533722962	0.956921379797159	not_robust	23.1654258850667	NO PLEIOTROPIC SNPS FOR REMOVAL	THERE WERE 2 OUTLITER SNPs IN RADIAL ANALYSIS	0.527453890137457
ebi-a-GCST010778	COVID-19 (covid vs lab/self reported negative) RELEASE 4	14	5e-06	0.943642964284583	0.875030868330609	1.01763500725709	0.1320382721	-0.05800740018	0.0385146505	0.1008772751	-0.1033897927	0.06301890886	0.9631993581	-0.004971178517	0.105519472	0.1815787884	-0.1244361819	0.08815827789	0.733364927259671	0.588584555682665	0.954931037685789	not_robust	23.3338920486314	NO PLEIOTROPIC SNPS FOR REMOVAL	NA	0.484998003940524
ebi-a-GCST010782	COVID-19 (hospitalized covid vs not hospitalized covid) RELEASE 4	13	5e-06	0.978527213136412	0.952183212410233	1.00560007188615	0.1190118002	-0.02170668146	0.01392404655	0.4130311123	-0.02021619599	0.02469693087	0.304392085	-0.03933449782	0.03651108813	0.925398482	0.003941319327	0.04121736686	0.8795571918647	0.585313097932917	0.916570003064351	not_robust	23.7986422714557	NO PLEIOTROPIC SNPS FOR REMOVAL	NA	0.465354922514124
ebi-a-GCST010777	COVID-19 (hospitalized vs population) RELEASE 4	14	5e-06	0.943642964284583	0.875030868330609	1.01763500725709	0.1320382721	-0.05800740018	0.0385146505	0.08906740863	-0.1033897927	0.06080544356	0.9631993581	-0.004971178517	0.105519472	0.1764399341	-0.1244361819	0.08704657354	0.733364927259671	0.588584555682665	0.954931037685789	not_robust	23.3342625465276	NO PLEIOTROPIC SNPS FOR REMOVAL	NA	0.484998003940524
ebi-a-GCST010779	COVID-19 (hospitalized vs population) RELEASE 4	6	5e-08	1.03633140047876	0.980125706660376	1.09576023189689	0.2097008917	0.03568697732	0.02844970447	0.8812684146	0.007680028179	0.05141907265	0.7802762145	-0.06187702925	0.2073816757	0.9116063581	-0.008162869446	0.06992043047	0.782471055711807	0.656478344566655	0.981398268661631	not_robust	39.6358417849928	NO PLEIOTROPIC SNPS FOR REMOVAL	NA	0.588786141962417
ebi-a-GCST010776	COVID-19 (RELEASE 4)	6	5e-07	1.04679163711603	0.983921956484873	1.11367850296865	0.1478722602	0.04572990264	0.03160132665	0.659805037	0.02896440042	0.06580091174	0.2756655136	0.1579900576	0.1252348295	0.8102962146	-0.0198792147	0.07855503222	0.891837160266763	0.375651667142442	0.897240234870254	not_robust	46.2412680341685	NO PLEIOTROPIC SNPS FOR REMOVAL	NA	0.511284852946495
ebi-a-GCST010780	COVID-19 (RELEASE 4)	6	5e-07	0.987629419943202	0.892919159143327	1.09238542050454	0.8087711419	-0.01244773262	0.05143443717	0.9220389999	-0.008186868727	0.08365418514	0.7235375156	0.05561118282	0.1465005964	0.5674896125	0.05921552634	0.09680780267	0.665691539648576	0.632697816554804	0.967563859556329	not_robust	42.3017591951424	NO PLEIOTROPIC SNPS FOR REMOVAL	NA	0.949411285494085
ebi-a-GCST010775	COVID-19 (very severe respiratory confirmed vs not hospitalized) RELEASE 4	10	5e-06	1.00087156498227	0.992272898981883	1.00954474380777	0.8431247772	0.0008711853901	0.004402191398	0.5859915953	0.00375498375	0.006894256955	0.6619348144	0.004794280764	0.01056152236	0.5398042082	0.007111819186	0.011159388	0.712609260477318	0.679425682718096	0.928320926818145	not_robust	22.5701057066183	NO PLEIOTROPIC SNPS FOR REMOVAL	NA	0.958334832626891
ebi-a-GCST010783	COVID-19 (very severe respiratory confirmed vs population) RELEASE 4	6	5e-08	1.01146117883539	0.949267639427046	1.07772947670329	0.7248611867	0.01139599709	0.03237780339	0.844153553	0.00821886445	0.04180853505	0.1886517219	-0.2524442149	0.1595002458	0.9287035584	0.005488957719	0.05834694656	0.332815849247907	0.167328823425971	0.985024500926756	not_robust	46.5663233468262	NO PLEIOTROPIC SNPS FOR REMOVAL	NA	0.916804387353366
prot-c-3761_4_2	COX-2	19	5e-05	0.998316689088131	0.973231796507388	1.02404814072916	0.8967593507	-0.001684729272	0.0129838098	0.6583460486	-0.009288390503	0.02100505623	0.540265755	0.03062577799	0.04900068496	0.4272292854	-0.03368603732	0.04146965752	0.833430413991257	0.495685948463852	0.944935447615412	not_robust	NA	NO PLEIOTROPIC SNPS FOR REMOVAL	THERE WERE 1 OUTLITER SNPs IN RADIAL ANALYSIS	0.975193138833855
ukb-d-COX_ARTHROSIS	Coxarthrosis [arthrosis of hip](FG)	9	5e-08	0.133931930247173	0.00608825565810681	2.94628920778787	0.2023729865	-2.010423591	1.577025548	0.5245846389	-1.596969536	2.509797135	0.8196331479	-1.578182221	6.66616022	0.8757657807	-0.6566675776	4.068102282	0.752821713752985	0.947744339415108	0.974273436428241	not_robust	38.4098286616689	REMOVED 1 PLEIOTROPIC SNP	THERE WERE 1 OUTLITER SNPs IN RADIAL ANALYSIS	0.577644843593205
prot-a-737	Coxsackievirus and adenovirus receptor	8	5e-06	0.923830183808942	0.866154551028672	0.985346330516724	0.01600380549	-0.07922700799	0.03289026172	0.06742408969	-0.09917880717	0.05423054578	0.08851167616	-0.1836057047	0.09039095437	0.1901717138	-0.114065655	0.07863190559	0.710287140817974	0.243652390161075	0.951618490736879	not_robust	23.099646462834	NO PLEIOTROPIC SNPS FOR REMOVAL	THERE WERE 2 OUTLITER SNPs IN RADIAL ANALYSIS	0.193847799612381
prot-c-5346_24_3	CPNE1	14	5e-05	1.00703915109245	0.981349367156095	1.03340144272157	0.5947028406	0.007014491921	0.01318430665	0.4663191938	0.01150492375	0.01579303196	0.5300541723	0.01424413665	0.02202874387	0.4846371319	0.0127904021	0.01777968254	0.392980356662257	0.683581652588178	0.977023968870124	not_robust	NA	NO PLEIOTROPIC SNPS FOR REMOVAL	THERE WERE 1 OUTLITER SNPs IN RADIAL ANALYSIS	0.859960856013431
prot-c-3362_61_2	CRDL1	16	5e-05	0.991231306682973	0.956026210830416	1.02773280922391	0.6331084874	-0.008807364538	0.01845029826	0.3756602152	-0.02452401347	0.02768194843	0.6706979559	0.02709754902	0.06239536904	0.5180406972	-0.0342432394	0.0517304049	0.643180976527108	0.552715762848133	0.949376580181156	not_robust	NA	NO PLEIOTROPIC SNPS FOR REMOVAL	THERE WERE 1 OUTLITER SNPs IN RADIAL ANALYSIS	0.87777790937713
met-a-451	Creatine	22	5e-05	0.982105107991502	0.71973785479158	1.34011353817468	0.9093420586	-0.01805694174	0.1585771847	0.4983930243	-0.1389793325	0.20528087	0.6635062542	-0.1437427724	0.3254941077	0.6148251556	-0.1482642519	0.2902637887	0.117823009115231	0.661155484711393	0.947277636313969	not_robust	18.3508929003424	NO PLEIOTROPIC SNPS FOR REMOVAL	THERE WERE 3 OUTLITER SNPs IN RADIAL ANALYSIS	0.977858983883495
prot-a-565	Creatine kinase B-type	14	5e-06	1.02242526565614	0.974348582947298	1.0728741665431	0.3667888734	0.02217751644	0.02457329988	0.9957838631	0.000232171003	0.04393709224	0.3149518659	0.07779536989	0.07417832802	0.5948824901	-0.03492490374	0.06406517565	0.851387452971291	0.423538591909329	0.957824682488284	not_robust	22.3155038246469	NO PLEIOTROPIC SNPS FOR REMOVAL	NA	0.731005382588861
prot-a-566	Creatine kinase M-type	10	5e-06	0.998593355898149	0.930756405323402	1.07137451296663	0.9687168652	-0.001407634354	0.03589288266	0.9929562666	0.00043446715	0.04921397616	0.3891396683	0.0674954152	0.07412538332	0.9897505554	0.000833242618	0.06308961927	0.459657891191572	0.317162047659408	0.946029863180738	not_robust	27.6896478117081	NO PLEIOTROPIC SNPS FOR REMOVAL	NA	0.990985031538478
met-d-Creatinine	Creatinine	59	5e-08	0.991128799428982	0.855985151868688	1.14760903844303	0.9051632012	-0.008910783946	0.07479156377	0.7992672227	-0.02938820379	0.1155671092	0.8992282587	0.03014251939	0.2369658892	0.4112690133	0.1662266566	0.20084508	0.346719936856112	0.862601651225097	0.981327763264433	not_robust	NA	NO PLEIOTROPIC SNPS FOR REMOVAL	THERE WERE 6 OUTLITER SNPs IN RADIAL ANALYSIS	0.976797771973168
ukb-a-333	Creatinine (enzymatic) in urine	13	5e-08	0.807505390988206	0.518333920927788	1.25800170536371	0.3445299541	-0.2138055478	0.226188807	0.431769005	-0.2822914694	0.3590726526	0.7405745289	-0.3605551331	1.061795963	0.5747555195	-0.3424371643	0.5937158626	0.753445392047933	0.888936784082526	0.973333483692979	not_robust	37.7749167725483	NO PLEIOTROPIC SNPS FOR REMOVAL	THERE WERE 3 OUTLITER SNPs IN RADIAL ANALYSIS	0.712694351037765
ebi-a-GCST005066	Creatinine levels	6	5e-06	0.753643331063403	0.412894653054552	1.3756009341717	0.3569043761	-0.2828360586	0.3070034374	0.8020944587	-0.1378831092	0.5501298125	0.6599682412	-0.6358120991	1.340311728	0.9481905147	0.04696135373	0.6875277076	0.725920008237198	0.79588362807129	NA	not_robust	NA	NO PLEIOTROPIC SNPS FOR REMOVAL	NA	0.723051929912034
prot-a-655	CREB-binding protein	15	5e-06	1.07747851314508	1.03497942684203	1.12172272818185	0.0002784526322	0.0746236014	0.02053165935	0.03526232169	0.07769510848	0.03690395027	0.01278877278	0.1548306984	0.05368150652	0.2067324644	0.07147204994	0.05398417987	0.883370984005968	0.10763510293141	0.961386536695083	all_significant	28.3919783318613	NO PLEIOTROPIC SNPS FOR REMOVAL	NA	0.0167222690056543
prot-c-2672_60_1	Cripto	20	5e-05	1.01105066997663	0.995357387327857	1.02699138045729	0.1685233172	0.01099005745	0.007981367614	0.6036783093	0.006323144644	0.01218054868	0.7634029468	-0.005192179169	0.01698920472	0.6572185158	0.00564968832	0.01253189499	0.894821825338446	0.250694287185191	0.982427383111596	not_robust	NA	NO PLEIOTROPIC SNPS FOR REMOVAL	THERE WERE 1 OUTLITER SNPs IN RADIAL ANALYSIS	0.537747564176362
prot-c-3187_52_2	CRIS3	17	5e-05	0.994076601536788	0.966694502236574	1.02223431232579	0.676761042	-0.005941011375	0.01425089046	0.2801774671	-0.02401800669	0.02224052684	0.7089027083	0.01774786442	0.04664254624	0.4878056327	-0.02812938131	0.03960791532	0.707066924163437	0.596336219346013	0.943913542932594	not_robust	NA	NO PLEIOTROPIC SNPS FOR REMOVAL	NA	0.897121721589245
ukb-b-12602	Crisp intake	8	5e-06	0.846991316718004	0.534574153991094	1.34199209827052	0.4794158658	-0.1660648362	0.2348061157	0.4276335547	-0.2384035199	0.300541101	0.479036742	-0.4960476557	0.6573452961	0.4848755372	-0.3683759672	0.4995824189	0.396218938297082	0.607398315693542	0.961881220370492	not_robust	23.6463192609727	NO PLEIOTROPIC SNPS FOR REMOVAL	NA	0.803586479242525
ukb-b-8759	Crispbread intake	16	5e-06	0.98304682862418	0.839966758084455	1.15049918102937	0.831280418	-0.01709852149	0.08025226538	0.4270221159	-0.1126147037	0.1417789542	0.7854436199	-0.05801930503	0.2090703209	0.5405094624	-0.1621723305	0.2589220683	0.909323830234126	0.822721421035365	0.958415127665935	not_robust	22.6483033203881	NO PLEIOTROPIC SNPS FOR REMOVAL	NA	0.954719686815237
prot-c-4976_57_1	CRK	13	5e-05	1.01368005349561	0.975159282251749	1.05372247340162	0.4918297363	0.01358732628	0.0197662149	0.5145333351	0.01867615607	0.02865341398	0.6720690194	-0.02282008567	0.05247628231	0.521121067	0.03080209627	0.04660151561	0.456066507079617	0.468245603111212	0.947507134428728	not_robust	NA	NO PLEIOTROPIC SNPS FOR REMOVAL	THERE WERE 2 OUTLITER SNPs IN RADIAL ANALYSIS	0.80926421579605
prot-a-665	Crk-like protein	10	5e-06	0.969225530084854	0.915543369636533	1.02605530149948	0.282276396	-0.03125794899	0.02907122162	0.4346681522	-0.03393611002	0.04343941987	0.1335147149	-0.1468356844	0.08793778152	0.5528654273	-0.03492501147	0.05665458937	0.686644416934408	0.191635522242088	0.967181646204924	not_robust	28.5921404071862	NO PLEIOTROPIC SNPS FOR REMOVAL	NA	0.657526055653889
ieu-a-12	Crohn's disease	103	5e-08	0.990671858969182	0.970925869686336	1.01081942792451	0.3615739066	-0.009371920606	0.01027205985	0.2262381637	-0.02169097725	0.01792485498	0.1700374796	-0.04237360149	0.03066229114	0.2772941537	-0.02529249053	0.02315621295	0.925757111873769	0.248715693997826	0.989131112482775	not_robust	90.6548385062825	REMOVED 1 PLEIOTROPIC SNP	THERE WERE 10 OUTLITER SNPs IN RADIAL ANALYSIS	0.727060787839584
ukb-b-4007	Croissant intake	29	5e-06	1.13455086581251	0.605939054554341	2.12431540340743	0.6932250801	0.1262368597	0.3200064937	0.5963888189	0.2459731431	0.4644501976	0.3105377609	0.6889976261	0.6666628536	0.7257695494	0.3058441942	0.8632386657	0.525523541161863	0.341446589614448	0.956447988995341	not_robust	22.7680998371527	NO PLEIOTROPIC SNPS FOR REMOVAL	NA	0.903747269139126
prot-c-4337_49_2	CRP	18	5e-05	0.973718583503901	0.941821403637462	1.00669604258198	0.1170513849	-0.02663294573	0.01699319867	0.2326821114	-0.02916405022	0.02443618	0.972721844	0.002027937849	0.05838556258	0.6266438651	-0.02408885433	0.048622708	0.492983288403198	0.614154069151183	0.949105216084662	not_robust	NA	REMOVED 1 PLEIOTROPIC SNP	THERE WERE 1 OUTLITER SNPs IN RADIAL ANALYSIS	0.460860016668215
prot-c-5068_54_3	CRTAM	26	5e-05	1.00788927649186	0.984929125764784	1.03138466219942	0.5038851175	0.007858318866	0.01175709837	0.5515981275	-0.01111075008	0.01866201626	0.7218585379	0.02145012465	0.05955291074	0.4510517932	-0.02997300719	0.03914701568	0.762467419764786	0.816897429469754	0.948029531410623	not_robust	NA	NO PLEIOTROPIC SNPS FOR REMOVAL	THERE WERE 3 OUTLITER SNPs IN RADIAL ANALYSIS	0.815637126031999
ukb-b-39	Crumbed or deep-fried poultry intake	12	5e-06	1.88742255089196	0.827304014125707	4.30599129798762	0.1311749309	0.6352121687	0.4208138823	0.1526785104	0.8083265303	0.5652102709	0.6527397444	-0.3158022195	0.6809385696	0.4362291976	0.7822333829	0.9681393221	0.341214410984561	0.115987282826058	0.950105687006537	not_robust	23.1585897799646	NO PLEIOTROPIC SNPS FOR REMOVAL	NA	0.48451243424979
ukb-b-7641	Crumble intake	22	5e-06	1.12108693161043	0.583622670040921	2.15350769040477	0.7314656254	0.1142986894	0.3330608711	0.6874655952	-0.2278756484	0.5664366147	0.2233913889	0.9357054069	0.7446554787	0.7733065349	-0.3215660178	1.102027817	0.869835152555045	0.202203877922323	0.941010802879566	not_robust	23.5629263694422	NO PLEIOTROPIC SNPS FOR REMOVAL	NA	0.91798206308505
prot-a-519	Cryptic protein	10	5e-06	0.946083251011854	0.911994903787964	0.981445745066643	0.003073186172	-0.05542471062	0.0187225338	0.3953169797	-0.02621820381	0.03084441655	0.9379684907	0.004367130179	0.05438287015	0.4722582835	-0.02480487076	0.03306191809	0.821879800037768	0.251854953139391	0.973412584158478	all_significant	49.6873302884621	NO PLEIOTROPIC SNPS FOR REMOVAL	THERE WERE 1 OUTLITER SNPs IN RADIAL ANALYSIS	0.0796838857220849
prot-c-3738_54_1	CSF-1	16	5e-05	1.02554080246835	0.995476116921607	1.05651348098616	0.09664874734	0.02522008562	0.01518073083	0.2307992758	0.0277172655	0.02313044129	0.2783145245	0.08278520918	0.0733965434	0.557623775	0.02413042665	0.04023404418	0.69999324440487	0.433333031724072	0.950822641193702	not_robust	NA	NO PLEIOTROPIC SNPS FOR REMOVAL	NA	0.423731667942066
prot-c-3363_31_4	CSK	15	5e-05	0.979506184805894	0.946950545195667	1.01318106942401	0.22987327	-0.02070672737	0.01724575632	0.291874697	-0.02600451121	0.0246717915	0.2880093264	-0.06419681047	0.05794793897	0.401526703	-0.03740044439	0.04322889769	0.556032172460969	0.443526475351275	0.947089751797074	not_robust	NA	NO PLEIOTROPIC SNPS FOR REMOVAL	THERE WERE 2 OUTLITER SNPs IN RADIAL ANALYSIS	0.609218364176583
prot-c-3427_63_2	CSK21	15	5e-05	1.03825285890278	1.00925018194685	1.06808898160452	0.009404457948	0.0375393571	0.01445494698	0.3526415605	0.02238863265	0.02408732548	0.3404836323	0.07254095298	0.07331143711	0.6390632098	0.02022130372	0.04218129954	0.829832552326064	0.630558479283928	0.948574143072581	all_significant	NA	NO PLEIOTROPIC SNPS FOR REMOVAL	NA	0.14774938649362
prot-c-2192_63_10	CTACK	19	5e-05	0.980539532533248	0.959165036255666	1.0023903483949	0.08051944996	-0.01965231541	0.01124480177	0.4592053905	-0.01615762482	0.02183002848	0.4055170693	-0.04883831611	0.05725468753	0.7324598168	-0.0122442108	0.03526452531	0.957080199943342	0.602720090632305	0.948701734300406	not_robust	NA	NO PLEIOTROPIC SNPS FOR REMOVAL	NA	0.388600861894865
ebi-a-GCST004420	CTACK levels	8	5e-06	0.981896061376745	0.94331021519273	1.02206025103861	0.3717470951	-0.01826982004	0.0204542164	0.6115420061	-0.02016308275	0.03970098791	0.9632886618	0.002758360655	0.05748865235	0.6455387099	-0.02147362123	0.04469203357	0.869711724574725	0.681403179957673	0.975160173642653	not_robust	NA	NO PLEIOTROPIC SNPS FOR REMOVAL	THERE WERE 1 OUTLITER SNPs IN RADIAL ANALYSIS	0.734373427286076
prot-c-4544_4_3	CTAP-III	17	5e-05	0.998989025562711	0.965375831889583	1.03377258910795	0.9538094514	-0.001011485817	0.01746240028	0.4646830065	-0.01812900909	0.02479494656	0.3864669829	0.05338574885	0.05984796553	0.5970535691	-0.02660356066	0.04932276922	0.369617033182762	0.356902172944662	0.950666951847463	not_robust	NA	NO PLEIOTROPIC SNPS FOR REMOVAL	THERE WERE 1 OUTLITER SNPs IN RADIAL ANALYSIS	0.987028978866017
prot-c-2975_19_2	CTGF	13	5e-05	0.998298217248212	0.964958208177825	1.03279014792038	0.9217091674	-0.001703232429	0.0173302315	0.5427565712	0.0157574283	0.02588915276	0.8877633133	-0.01153395548	0.07985141331	0.5402824564	0.02977983997	0.04724314584	0.59259432433491	0.901504033998871	0.951418280035914	not_robust	NA	NO PLEIOTROPIC SNPS FOR REMOVAL	THERE WERE 4 OUTLITER SNPs IN RADIAL ANALYSIS	0.982709557587157
prot-c-3022_4_2	CTLA-4	14	5e-05	1.03319955419399	1.00763271032227	1.05941511013992	0.01062533453	0.03266035076	0.01278399091	0.4154483052	0.02036452095	0.02500729202	0.9994056695	-5.99e-05	0.07881600065	0.7890142842	0.01084594199	0.03970404799	0.923749392690583	0.677346251391261	0.947839944199294	all_significant	NA	NO PLEIOTROPIC SNPS FOR REMOVAL	NA	0.157457027958374
prot-a-690	CUB and sushi domain-containing protein 1	15	5e-06	1.0304825649321	0.982529691965529	1.08077580282051	0.2168055226	0.03002720217	0.02431220257	0.4870178393	0.02515182513	0.03618656392	0.7018241046	-0.02636290298	0.06735122478	0.7361416245	0.01790030747	0.05207347727	0.673133115805099	0.376659906157538	0.963776390269232	not_robust	26.6006846352129	NO PLEIOTROPIC SNPS FOR REMOVAL	THERE WERE 2 OUTLITER SNPs IN RADIAL ANALYSIS	0.595783549306371
prot-a-691	CUB and sushi domain-containing protein 2	6	5e-06	0.983730010298447	0.960954804320338	1.00704500233623	0.1698830411	-0.01640379936	0.01195107225	0.5275208996	-0.02184319907	0.03457324315	0.9577880424	-0.004147265395	0.07363779121	0.5747964731	-0.02418901636	0.04032987964	0.981185715616198	0.863107253126322	0.976451291216012	not_robust	50.5029868973815	NO PLEIOTROPIC SNPS FOR REMOVAL	NA	0.538697060422777
prot-a-735	CUB and zona pellucida-like domain-containing protein 1	10	5e-06	1.0388897449512	1.00121382490116	1.07798341904769	0.04293249029	0.03815258998	0.01884668427	0.02107445694	0.04472026108	0.01938755416	0.1185936909	0.04928429627	0.02819473523	0.04307525205	0.04654948735	0.01978095094	0.283730796336129	0.59744997457783	0.989755276896692	not_robust	128.209139749366	NO PLEIOTROPIC SNPS FOR REMOVAL	NA	0.297357506223642
prot-a-477	CUB domain-containing protein 1	10	5e-06	0.958735987513514	0.889981489555574	1.03280203525639	0.2670408903	-0.04213954178	0.03796687395	0.4895178635	-0.03729608256	0.05396814474	0.2268825959	0.1054612865	0.08056655182	0.3930860926	-0.08084406202	0.09012825543	0.437604119990266	0.0714192500512351	0.900656721156249	not_robust	22.4689502802385	NO PLEIOTROPIC SNPS FOR REMOVAL	NA	0.644714913063118
prot-a-731	cubilin	13	5e-06	0.946863163803645	0.888728867437031	1.00880019071933	0.09122461771	-0.05460069064	0.03232774763	0.5844846599	-0.024224506	0.0442986031	0.3876816157	0.06774622622	0.07532001245	0.7166855598	-0.02788042789	0.07503265313	0.455917433166582	0.0992147930699498	0.958163492949003	not_robust	23.3500925854536	NO PLEIOTROPIC SNPS FOR REMOVAL	NA	0.412020714337384
ukb-b-588	Cucumber intake	13	5e-06	0.857680854425895	0.695736453297067	1.05732054797859	0.1504503471	-0.1535232132	0.1067658858	0.4105972045	-0.180992503	0.2199599118	0.3707762228	-0.3050246526	0.3268786203	0.5638431274	-0.2171742994	0.3658991983	0.974785400630522	0.593250668960028	0.958374339843705	not_robust	22.4503492883254	NO PLEIOTROPIC SNPS FOR REMOVAL	THERE WERE 2 OUTLITER SNPs IN RADIAL ANALYSIS	0.5140598004234
prot-a-510	CUGBP Elav-like family member 2	9	5e-06	0.960372233746585	0.897483828051894	1.02766735012196	0.2419294756	-0.04043432619	0.03455400586	0.4816581076	-0.0367817989	0.05227373701	0.409442893	0.1035503444	0.1180387455	0.5082533409	-0.05153401926	0.07442294642	0.623842370409778	0.236950294380533	0.946171902753272	not_robust	23.3730763287649	NO PLEIOTROPIC SNPS FOR REMOVAL	THERE WERE 1 OUTLITER SNPs IN RADIAL ANALYSIS	0.621407237689237
prot-a-732	Cullin-3	9	5e-06	0.935372621689393	0.870319463115893	1.00528826308643	0.06927997599	-0.06681030321	0.03677787374	0.3853357503	-0.05002999691	0.0576311399	0.1773778292	-0.1389845243	0.09267575772	0.917993848	0.008649683061	0.08140265803	0.537859325099045	0.418180633079817	0.962841884889505	not_robust	24.7645040385692	NO PLEIOTROPIC SNPS FOR REMOVAL	NA	0.366584407456396
prot-a-733	Cullin-4B	10	5e-06	1.02374207595036	0.950088884148689	1.10310504159854	0.5379174486	0.02346461594	0.03809405737	0.4096268476	0.04259592431	0.05165957153	0.09804415781	0.1432437151	0.07650260263	0.279988224	0.1039738863	0.09045322051	0.417119428661202	0.109831719795501	0.951251151456764	not_robust	23.1658304957341	NO PLEIOTROPIC SNPS FOR REMOVAL	NA	0.83227531047386
prot-a-734	Cullin-9	11	5e-06	1.00371717751054	0.940724951420756	1.07092744899366	0.9106655138	0.003710285879	0.03306875608	0.4572502769	0.03637449671	0.04893107933	0.9062692179	-0.01065243308	0.08796090577	0.3618986182	0.06533573209	0.06838542072	0.633996920902718	0.861077679407054	0.956038147385915	not_robust	23.1119318580874	NO PLEIOTROPIC SNPS FOR REMOVAL	THERE WERE 1 OUTLITER SNPs IN RADIAL ANALYSIS	0.978411007932347
prot-a-351	Cullin-associated NEDD8-dissociated protein 1	10	5e-06	0.964316920062928	0.902683768287862	1.0301582403364	0.2809139827	-0.03633528315	0.03369780867	0.6394160659	-0.02320653709	0.04953206969	0.9023735881	-0.01024535118	0.0809206961	0.8073735253	-0.01723274389	0.06862815936	0.58620285999336	0.72646265764818	0.952989052659929	not_robust	22.6359042368223	NO PLEIOTROPIC SNPS FOR REMOVAL	THERE WERE 1 OUTLITER SNPs IN RADIAL ANALYSIS	0.657420945649443
ukb-b-8810	Current employment status: Doing unpaid or voluntary work	12	5e-06	2.49737320301935	0.148321738658162	42.0496211248797	0.5252260006	0.9152394607	1.440617814	0.7236927122	0.9800470621	2.772191523	0.1943451488	-11.07142432	7.958305918	0.8392513013	0.8311023732	4.00127304	0.912262448232071	0.149939990598888	0.961171585047907	not_robust	24.3393285324064	NO PLEIOTROPIC SNPS FOR REMOVAL	NA	0.827377161400489
ukb-b-20437	Current employment status: Full or part-time student	7	5e-06	20.6819573099768	0.00056601093523863	755715.714204994	0.5719848678	3.029261693	5.360285129	0.3904837225	6.913820764	8.05111798	0.3115634803	-60.23226684	53.52604557	0.5605836532	7.545288396	12.25085121	0.574622478213706	0.287672236147865	0.957131435775902	not_robust	21.7900324125534	NO PLEIOTROPIC SNPS FOR REMOVAL	NA	0.849071747331963
ukb-b-6740	Current employment status: In paid employment or self-employed	7	5e-07	12.6065075495791	4.51956981905558	35.1635308138253	1.28e-06	2.534213153	0.5233654777	0.08660781308	2.164798255	1.263326765	0.9958876634	-0.01676847939	3.095753174	0.2974458897	1.972973548	1.729516756	0.946525459898769	0.424312855826204	0.96821148142122	all_significant	27.6551949044417	NO PLEIOTROPIC SNPS FOR REMOVAL	NA	0.000408297419354839
ukb-b-9056	Current employment status: Looking after home and/or family	13	5e-06	8.59126188769636	0.176666475800284	417.791663577553	0.2778003507	2.150745627	1.981753708	0.1936451055	3.306700125	2.543867452	0.3506367927	6.402188179	6.568084987	0.1943621419	8.026075032	5.83857725	0.27429357222301	0.510240811375489	0.945635295102681	not_robust	22.3097639339156	NO PLEIOTROPIC SNPS FOR REMOVAL	THERE WERE 1 OUTLITER SNPs IN RADIAL ANALYSIS	0.65435617005614
ukb-b-6748	Current employment status: None of the above	22	5e-05	0.00017541975507018	2.74765767338817e-07	0.111993902176824	0.008681449658	-8.648328856	3.295417348	0.2840601206	-6.940976741	6.479366362	0.1006980248	-52.56905087	30.54687297	0.7608541265	-3.422202469	11.0984455	0.972560891192141	0.161202424672492	0.947077562139813	all_significant	18.5678940228951	NO PLEIOTROPIC SNPS FOR REMOVAL	THERE WERE 1 OUTLITER SNPs IN RADIAL ANALYSIS	0.140748438965574
ukb-b-19852	Current employment status: Retired	26	5e-06	1.20518050440939	0.445320975865841	3.26160258987229	0.7133101724	0.1866293519	0.507953732	0.676022242	0.3242232361	0.7758443846	0.3608137919	1.199868027	1.287945887	0.7350162558	0.5001577129	1.461340024	0.708091472927197	0.39138545682613	0.958320352572046	not_robust	23.2782884863926	NO PLEIOTROPIC SNPS FOR REMOVAL	THERE WERE 2 OUTLITER SNPs IN RADIAL ANALYSIS	0.912485487320111
ukb-b-14080	Current employment status: Unable to work because of sickness or disability	12	5e-07	0.00994859731324146	0.0001297358396756	0.762893189333925	0.03732127433	-4.610323711	2.214125748	0.1208494912	-4.562363075	2.941149201	0.3607874646	9.235791075	9.643565042	0.4377306782	-3.774049399	4.686755124	0.226638988052833	0.171970005589118	0.965912358241728	not_robust	27.7052975469346	NO PLEIOTROPIC SNPS FOR REMOVAL	THERE WERE 2 OUTLITER SNPs IN RADIAL ANALYSIS	0.279931498240496
ukb-b-12885	Current employment status: Unemployed	13	5e-06	0.00934966296843425	0.00022016547134019	0.397047716388895	0.01456767788	-4.672414982	1.912610291	0.1066086721	-6.301738449	3.90532888	0.3594624704	-16.64965347	17.41036208	0.2481496847	-7.550437902	6.220165377	0.961901837969788	0.499437757800871	0.959309595340613	all_significant	22.7143889481186	NO PLEIOTROPIC SNPS FOR REMOVAL	NA	0.18495782349088
ukb-b-266	Current eye infection	12	5e-05	1.5108059436651	0.0885554016254074	25.7752159384812	0.7755627799	0.412643246	1.447331715	0.8512908702	0.4838881497	2.581127426	0.2101693838	71.95358183	53.73143164	0.7521566085	1.422206284	4.392128648	0.908677284666893	0.212282815196719	0.947238167529123	not_robust	17.772666694855	NO PLEIOTROPIC SNPS FOR REMOVAL	THERE WERE 1 OUTLITER SNPs IN RADIAL ANALYSIS	0.936988555507827
ukb-b-223	Current tobacco smoking	27	5e-08	0.634282454947337	0.340028624839668	1.18317754231345	0.152368812	-0.4552609112	0.3180941648	0.2871238343	-0.5319019252	0.4996953885	0.7964543089	-0.3678264151	1.410882915	0.7864721672	-0.2213012494	0.8085322257	0.754340710051618	0.949444742726974	0.976515454823259	not_robust	43.0439701525364	NO PLEIOTROPIC SNPS FOR REMOVAL	THERE WERE 4 OUTLITER SNPs IN RADIAL ANALYSIS	0.517828864419275
ebi-a-GCST90000457	CX3CL1 levels	63	5e-05	0.987436220266184	0.974888457777657	1.0001454846601	0.05265924157	-0.01264337136	0.006524921144	0.2650973739	-0.01148464883	0.0103054581	0.4427626755	-0.01056148716	0.01367066721	0.6357286959	-0.01060460676	0.02227734708	0.911308441347214	0.856499393100109	0.94520486443539	not_robust	NA	NO PLEIOTROPIC SNPS FOR REMOVAL	THERE WERE 4 OUTLITER SNPs IN RADIAL ANALYSIS	0.324542104974895
ebi-a-GCST90001994	CX3CR1 on CD14- CD16-	7	5e-06	0.990899286046249	0.953991566590904	1.02923487950289	0.6368731396	-0.009142378428	0.01936636183	0.5757915499	-0.01284072057	0.02294860727	0.7692361406	-0.008468330178	0.0273381914	0.5834315876	-0.0126909746	0.02190537671	0.447521217417564	0.970336840976456	0.977891168017131	not_robust	24.5992653521321	NO PLEIOTROPIC SNPS FOR REMOVAL	NA	0.878075557599886
ebi-a-GCST90002012	CX3CR1 on CD14- CD16+ monocyte	11	5e-06	0.969255800710967	0.933282303656476	1.00661590124573	0.1056041253	-0.03122671771	0.0192963418	0.1670733346	-0.04501801494	0.03258234249	0.3908043006	-0.03508929294	0.03892280702	0.1937333413	-0.04605376805	0.03305464658	0.784256316210563	0.901965451133762	0.961952797410327	not_robust	30.0829198459664	NO PLEIOTROPIC SNPS FOR REMOVAL	NA	0.439236788053638
ebi-a-GCST90001997	CX3CR1 on CD14+ CD16- monocyte	7	5e-07	1.0038530670659	0.953489719238262	1.05687660802749	0.8835756468	0.003845663016	0.02626137712	0.4184262982	-0.02201132297	0.02720286879	0.9280632365	-0.006148537778	0.06477436572	0.3889522653	-0.02615031847	0.02816262981	0.137922865650371	0.870119999019825	0.98820572469716	not_robust	75.5621110961255	NO PLEIOTROPIC SNPS FOR REMOVAL	NA	0.970567064504502
ebi-a-GCST90001996	CX3CR1 on CD14+ CD16+ monocyte	17	5e-06	0.968230833783499	0.94165400465299	0.995557755669035	0.02299461631	-0.03228475548	0.01420031381	0.08806365018	-0.03973371205	0.02329464419	0.406663547	-0.02362671159	0.02767355969	0.1101982437	-0.04059795432	0.02400666873	0.748205560827699	0.702797236179866	0.976184000070234	not_robust	40.8308952280803	NO PLEIOTROPIC SNPS FOR REMOVAL	THERE WERE 3 OUTLITER SNPs IN RADIAL ANALYSIS	0.228104705120349
ebi-a-GCST90001995	CX3CR1 on monocyte	14	5e-06	0.995332196641941	0.950087355329702	1.04273167737116	0.8437373972	-0.004678731573	0.02373602758	0.3704521536	-0.02596056638	0.02898592176	0.4670349605	0.04187344652	0.05574537438	0.5070289219	-0.02060929936	0.03020590185	0.149391844657608	0.37364663280543	0.977249767647365	not_robust	42.1944214511091	NO PLEIOTROPIC SNPS FOR REMOVAL	THERE WERE 1 OUTLITER SNPs IN RADIAL ANALYSIS	0.958507710403033
prot-a-587	CXADR-like membrane protein	13	5e-06	0.974386379353776	0.934531504640021	1.01594094105568	0.2233149307	-0.02594736062	0.02130743837	0.9303684313	0.003381073951	0.03869333452	0.7609893544	0.02722867328	0.08731473157	0.8692131575	0.007850645609	0.04666928241	0.849407162128801	0.533975698253142	0.964865920454709	not_robust	29.2577697198512	NO PLEIOTROPIC SNPS FOR REMOVAL	THERE WERE 2 OUTLITER SNPs IN RADIAL ANALYSIS	0.602532493835074
prot-a-588	CXADR-like membrane protein	9	5e-06	0.965772850431427	0.894750732990128	1.04243244988851	0.371508762	-0.0348266169	0.03897117001	0.6205586376	-0.02613148916	0.05278462041	0.9559968373	-0.004946811247	0.08650717525	0.6998104796	-0.02920591355	0.07306279734	0.499059128499051	0.706124786876184	0.955052764898971	not_robust	22.8659476006971	NO PLEIOTROPIC SNPS FOR REMOVAL	NA	0.734202834617304
ebi-a-GCST90000458	CXCL1 levels	12	5e-06	1.00295380798533	0.9711129906446	1.03583862088444	0.8577904873	0.002949454066	0.01646015627	0.8851185687	0.003120608483	0.02159835072	0.272975787	0.04515147005	0.03892206192	0.9273165281	0.002900834286	0.03108015592	0.360607764026766	0.26086826348002	0.958923024427383	not_robust	NA	NO PLEIOTROPIC SNPS FOR REMOVAL	NA	0.964390468733139
ebi-a-GCST90000459	CXCL10 levels	56	5e-05	0.992544888639334	0.978660697911148	1.00662605340826	0.2978115174	-0.007483039595	0.00718736592	0.3354643606	-0.01114202929	0.01156813303	0.7105817681	-0.005369820923	0.01439490146	0.3569912476	-0.02174396507	0.02340787155	0.763810054594709	0.862288427486369	0.945726395160496	not_robust	NA	NO PLEIOTROPIC SNPS FOR REMOVAL	THERE WERE 7 OUTLITER SNPs IN RADIAL ANALYSIS	0.667777879117846
prot-c-2436_49_4	CXCL16, soluble	19	5e-05	1.00909123217023	0.979420228699111	1.03966110256402	0.55227485	0.009050155689	0.01522685788	0.338401078	0.02157104808	0.02253252709	0.4099582952	0.04553795313	0.05390423818	0.2838377757	0.04628542796	0.04189860405	0.522513046127626	0.488885531029997	0.946816341689656	not_robust	NA	NO PLEIOTROPIC SNPS FOR REMOVAL	THERE WERE 1 OUTLITER SNPs IN RADIAL ANALYSIS	0.840352288814605
ebi-a-GCST90000461	CXCL5 levels	9	5e-06	0.980987839251231	0.94385947058012	1.01957671746126	0.3295034607	-0.01919521577	0.0196850888	0.1432681655	-0.03918077389	0.02676778917	0.1347730281	-0.07831795222	0.04632776679	0.2591610419	-0.04589459037	0.03778669473	0.486848374440772	0.198317026720333	0.95599623786417	not_robust	NA	NO PLEIOTROPIC SNPS FOR REMOVAL	NA	0.700784159648558
ebi-a-GCST90000462	CXCL6 levels	6	5e-06	1.00163831209571	0.980803744204244	1.02291545498936	0.8786824956	0.001636971526	0.01072442236	0.8881866519	-0.00349144758	0.02483264365	0.6907398134	-0.02067918721	0.04832442828	0.6321380608	-0.01582664537	0.0310680153	0.930788176116691	0.63616150314026	0.969885560717774	not_robust	NA	NO PLEIOTROPIC SNPS FOR REMOVAL	NA	0.969035027920675
ebi-a-GCST90000463	CXCL9 levels	50	5e-05	0.983441745018978	0.968603849621842	0.99850693988421	0.03134731013	-0.01669687522	0.007756479276	0.07060094883	-0.02168496396	0.01199365936	0.02330645609	-0.03481178793	0.01485610046	0.1047478837	-0.03884681506	0.02350239801	0.714586120830283	0.148421007307537	0.945866864080046	not_robust	NA	NO PLEIOTROPIC SNPS FOR REMOVAL	THERE WERE 7 OUTLITER SNPs IN RADIAL ANALYSIS	0.261261528459811
met-b-149	CXCR3 on CD4n	18	5e-05	1.06882290420859	1.00456522513878	1.13719086822169	0.03537981188	0.06655795341	0.03163424352	0.06519765923	0.08408739735	0.04560300443	0.3051692865	0.1509948074	0.1425346167	0.3402289367	0.07395394474	0.07536708442	0.563474308534979	0.550984676067199	0.928411560692624	not_robust	18.8623098428872	NO PLEIOTROPIC SNPS FOR REMOVAL	THERE WERE 2 OUTLITER SNPs IN RADIAL ANALYSIS	0.274335058729238
prot-a-197	Cyclic AMP-dependent transcription factor ATF-6 alpha	17	5e-06	0.942481203120109	0.898223966912536	0.988919079155702	0.01577485509	-0.0592393035	0.0245390469	0.0304168603	-0.08256285179	0.03814197538	0.0202384173	-0.195354423	0.07523681555	0.1311365666	-0.102214394	0.06423912845	0.64504483904472	0.07187186306999	0.968707177596675	not_robust	25.7766812156012	NO PLEIOTROPIC SNPS FOR REMOVAL	THERE WERE 1 OUTLITER SNPs IN RADIAL ANALYSIS	0.193087189179317
prot-a-653	Cyclic AMP-responsive element-binding protein 3-like protein 1	10	5e-06	0.99135845817817	0.918599677114438	1.06988018511895	0.8234060001	-0.008679096454	0.03889069497	0.5194364783	-0.03576913934	0.05552366544	0.8628476656	0.01957954959	0.1097539883	0.4542027568	-0.05878726667	0.07515962462	0.394099052986818	0.788339878512528	0.956163293226203	not_robust	23.2734948512185	NO PLEIOTROPIC SNPS FOR REMOVAL	NA	0.954041104804677
prot-a-654	Cyclic AMP-responsive element-binding protein 3-like protein 4	10	5e-06	1.01337067213953	0.974151746431194	1.05416853474281	0.5095385568	0.01328207358	0.02013788974	0.721665463	0.009079330425	0.02548699702	0.7529669107	0.01147592333	0.03522868312	0.7616456871	0.008155467697	0.02608225873	0.598349075761948	0.948899892683181	0.976740068188095	not_robust	59.640115293859	NO PLEIOTROPIC SNPS FOR REMOVAL	THERE WERE 2 OUTLITER SNPs IN RADIAL ANALYSIS	0.817902993831228
prot-c-5347_59_3	Cyclin B1	26	5e-05	0.999882084134672	0.9747313617453	1.02568176362293	0.9927612068	-0.0001179228179	0.01299767834	0.4686478862	-0.01403376637	0.01936544569	0.7248925353	0.01650163839	0.04634264241	0.5314662427	-0.02613218621	0.0411801872	0.562597788427289	0.711085338366492	0.945749072043884	not_robust	NA	NO PLEIOTROPIC SNPS FOR REMOVAL	NA	0.998548696658505
prot-a-415	Cyclin-C	9	5e-06	1.03268319097279	0.972490017788844	1.09660207653597	0.2939036287	0.03216045479	0.03064077695	0.4261772789	0.04047791476	0.05086761894	0.8776986427	0.01307932556	0.0819472191	0.2832542567	0.09009916239	0.07832883624	0.767654450432368	0.79863474498346	0.96469845124676	not_robust	31.763003378105	NO PLEIOTROPIC SNPS FOR REMOVAL	NA	0.664567484320009
prot-a-473	Cyclin-dependent kinase 1:G2/mitotic-specific cyclin-B1 complex	10	5e-06	1.00200552317595	0.95059425216124	1.05619728521649	0.9405692762	0.002003514799	0.02687320212	0.8511068954	-0.008756848269	0.04665186254	0.9115290357	0.02458041965	0.2143494409	0.7697952895	-0.02220756856	0.07362779791	0.834937590282052	0.917537235249042	0.961061744448202	not_robust	23.1787744092143	NO PLEIOTROPIC SNPS FOR REMOVAL	THERE WERE 2 OUTLITER SNPs IN RADIAL ANALYSIS	0.98602278248064
prot-a-491	Cyclin-dependent kinase 2-associated protein 1	12	5e-06	0.9661725848242	0.914101495240392	1.02120986403199	0.2234240899	-0.03441280149	0.02826574851	0.4345195289	-0.03337197077	0.04270348501	0.8546536243	-0.01361471907	0.07242722521	0.5899455929	-0.03856654716	0.06947860189	0.716382526055731	0.753241257716113	0.956772544302177	not_robust	22.6485754871784	NO PLEIOTROPIC SNPS FOR REMOVAL	NA	0.602658726022836
prot-a-492	Cyclin-dependent kinase 2:Cyclin-A2 complex	6	5e-06	0.978964658130185	0.915808805657741	1.04647585385428	0.5320780366	-0.02125973707	0.03402445228	0.794717677	-0.01467100411	0.05638586303	0.3826534423	-0.1282681933	0.1309102761	0.5837149125	0.0459514538	0.07849861405	0.711294389448621	0.433829469122256	0.966671859587529	not_robust	26.1559854123839	NO PLEIOTROPIC SNPS FOR REMOVAL	THERE WERE 1 OUTLITER SNPs IN RADIAL ANALYSIS	0.830046589232512
prot-a-496	Cyclin-dependent kinase 4 inhibitor B	7	5e-06	0.977605152731036	0.88764662864699	1.07668052105716	0.645604855	-0.02264941978	0.04925108986	0.9107572326	0.006879985568	0.06138270205	0.3414578986	-0.1636297458	0.1557179294	0.5177117423	0.0674912603	0.09823348821	0.272630238848578	0.383372737143861	0.956344541446065	not_robust	23.0308727141144	NO PLEIOTROPIC SNPS FOR REMOVAL	THERE WERE 2 OUTLITER SNPs IN RADIAL ANALYSIS	0.883289612726925
prot-a-493	Cyclin-dependent kinase 5:Cyclin-dependent kinase 5 activator 1 complex	9	5e-06	1.05358576554148	0.98070775658871	1.13187945939451	0.1534866062	0.05219936105	0.0365714941	0.718137544	0.01542121797	0.04272408662	0.746599613	-0.02723793163	0.08102588369	0.7057452124	0.02060930538	0.05266010322	0.184892031307066	0.309647011588561	0.960857796804065	not_robust	31.041193574487	NO PLEIOTROPIC SNPS FOR REMOVAL	NA	0.520636954974142
prot-a-494	Cyclin-dependent kinase 8:Cyclin-C complex	13	5e-06	1.00485406435781	0.960649433610711	1.0510927871588	0.8329137907	0.004842321373	0.02295308738	0.853657386	0.006857499405	0.03717730696	0.8092831704	-0.01469510415	0.05943875889	0.9793565786	0.001300142746	0.04921044299	0.738216322361668	0.718790417228076	0.964800252153417	not_robust	28.4126639990495	NO PLEIOTROPIC SNPS FOR REMOVAL	THERE WERE 1 OUTLITER SNPs IN RADIAL ANALYSIS	0.955062670494044
prot-a-495	Cyclin-dependent kinase inhibitor 1B	15	5e-06	0.992196184995661	0.956511366376623	1.02921230643517	0.6750512769	-0.007834424118	0.01868784834	0.5185107935	-0.02028181094	0.03141336801	0.2726806905	-0.05003771189	0.04368467624	0.4699776996	-0.02380901317	0.03205995315	0.835232657301335	0.273278630602365	0.977019583624503	not_robust	41.7075456589293	NO PLEIOTROPIC SNPS FOR REMOVAL	THERE WERE 1 OUTLITER SNPs IN RADIAL ANALYSIS	0.896947584972332
prot-a-497	Cyclin-dependent kinase inhibitor 3	85	5e-05	1.01112293663752	0.984714867254453	1.03823921725181	0.4126565558	0.01106153169	0.01350239096	0.863472271	0.00347793981	0.02022577682	0.7490008308	-0.01075246519	0.03349450546	0.6430960118	-0.02376822656	0.0511085129	0.709556536923502	0.474397011049056	0.944885078173316	not_robust	18.1408037270304	NO PLEIOTROPIC SNPS FOR REMOVAL	THERE WERE 2 OUTLITER SNPs IN RADIAL ANALYSIS	0.764736425157915
prot-a-416	Cyclin-H	9	5e-06	0.982055833091671	0.936559310291721	1.0297625027175	0.4543541931	-0.01810711574	0.02420168954	0.8113091754	-0.01149022597	0.04812913087	0.7069438408	0.04020576291	0.1026490756	0.8341831759	-0.01255628702	0.0580559336	0.891090559833768	0.56316173781931	0.965233404063639	not_robust	26.242196835543	NO PLEIOTROPIC SNPS FOR REMOVAL	NA	0.792020820576727
met-a-744	Cyclo(leu-pro)	10	5e-06	0.649362368215863	0.538467506885003	0.783095506903014	6.21e-06	-0.4317643695	0.095542732	0.01121429509	-0.463105182	0.1826161004	0.1488145057	-0.5646129691	0.3534285228	0.06128629254	-0.4683838215	0.219143871	0.856173576048262	0.696077261525714	0.953984150332341	all_significant	22.4322961823981	NO PLEIOTROPIC SNPS FOR REMOVAL	NA	0.00129100765957447
prot-c-3844_2_1	Cyclophilin A	18	5e-05	0.99582829270695	0.962607740359932	1.03019531941935	0.8091714495	-0.00418043314	0.01731063669	0.6141877713	0.01220684535	0.02421489863	0.2397087633	0.07806863948	0.06392897383	0.5990283808	0.02207070108	0.04119099746	0.397229279006188	0.200822705538746	0.947641437968317	not_robust	NA	NO PLEIOTROPIC SNPS FOR REMOVAL	THERE WERE 2 OUTLITER SNPs IN RADIAL ANALYSIS	0.949411285494085
prot-c-5248_68_2	Cyclophilin F	9	5e-05	1.00620389885509	0.968516785234432	1.04535750077487	0.7508290581	0.006184733899	0.01947663215	0.599518626	0.01590880837	0.03029713219	0.8683278245	-0.009136425495	0.05312825769	0.3707121656	0.04343466015	0.04579999464	0.627692534474313	0.760249785341313	0.947191670823183	not_robust	NA	NO PLEIOTROPIC SNPS FOR REMOVAL	NA	0.927453868684992
ukb-b-14670	Cylindrical power (left)	9	5e-07	1.29857784118444	0.959157482064323	1.75811005090209	0.09098387858	0.2612696973	0.1545763776	0.3120513442	0.2316341774	0.2291304564	0.8339901526	0.1654642047	0.7606035547	0.8587484951	0.07434338483	0.4044939304	0.601621612484828	0.90072779620082	0.546160535487614	not_robust	37.9929183930255	NO PLEIOTROPIC SNPS FOR REMOVAL	THERE WERE 1 OUTLITER SNPs IN RADIAL ANALYSIS	0.411476209528629
ukb-b-10250	Cylindrical power (right)	7	5e-07	1.03351621634659	0.80222662263087	1.33148880792362	0.7986757737	0.03296679072	0.1292504744	0.4266903021	0.1984757702	0.2496965222	0.7421526979	-0.4284127342	1.231774572	0.5169945276	0.2691150699	0.3910014352	0.885176697526332	0.719586342880945	0.97244155625726	not_robust	33.6616438380276	NO PLEIOTROPIC SNPS FOR REMOVAL	THERE WERE 1 OUTLITER SNPs IN RADIAL ANALYSIS	0.946614981046295
prot-a-375	Cystathionine beta-synthase	13	5e-06	0.980112672622615	0.913276369592874	1.05184025670529	0.5772215646	-0.02008774186	0.03603520276	0.7482404381	0.01576465403	0.04911713862	0.5381838059	-0.06147443494	0.09675469426	0.4411569706	0.05868978832	0.07367497125	0.326574151122861	0.65202256205514	0.957633109361711	not_robust	22.225193723556	NO PLEIOTROPIC SNPS FOR REMOVAL	THERE WERE 1 OUTLITER SNPs IN RADIAL ANALYSIS	0.850287797553628
prot-b-3	cystatin B	21	5e-05	0.995589612101336	0.984588719104119	1.00671341900604	0.4355604046	-0.004420142351	0.0056689422	0.4715770472	-0.006118239432	0.008498552612	0.6798325108	-0.0034259054	0.008174146736	0.6966341141	-0.002799101576	0.007076713742	0.669198865841868	0.854086282519741	0.963170549716596	not_robust	27.4434464868894	NO PLEIOTROPIC SNPS FOR REMOVAL	THERE WERE 1 OUTLITER SNPs IN RADIAL ANALYSIS	0.781791682936132
prot-c-3303_23_2	Cystatin M	25	5e-05	1.00650320560424	0.982882645011292	1.0306914137038	0.5926499837	0.006482150995	0.01211617423	0.9179532779	-0.002060998631	0.0200073231	0.04881156223	0.09557542977	0.04593973552	0.7924154412	-0.01181159946	0.04438355292	0.866435174770659	0.0524501221605668	0.949336808578028	not_robust	NA	NO PLEIOTROPIC SNPS FOR REMOVAL	THERE WERE 1 OUTLITER SNPs IN RADIAL ANALYSIS	0.859499329910294
prot-a-706	Cystatin-8	16	5e-06	0.971823874816136	0.943606466431394	1.00088509061878	0.05728224457	-0.02858068969	0.01503336166	0.3724587446	-0.0175645357	0.01969389425	0.2817861143	-0.02592660314	0.02316007563	0.4257941707	-0.01551706417	0.01895415145	0.685616744057425	0.869563684955993	0.985049395318513	not_robust	73.4309048513496	NO PLEIOTROPIC SNPS FOR REMOVAL	THERE WERE 1 OUTLITER SNPs IN RADIAL ANALYSIS	0.339637737526319
prot-a-702	Cystatin-D	8	5e-06	1.05305669859018	0.975179603217053	1.13715299908588	0.1872274884	0.05169707652	0.03919933318	0.1703518414	0.07384656156	0.05386037028	0.6801075694	0.04187011898	0.09668491384	0.2182830104	0.103503392	0.07652879003	0.511963072902181	0.91369563876058	0.959894111053955	not_robust	22.7520374899202	NO PLEIOTROPIC SNPS FOR REMOVAL	THERE WERE 1 OUTLITER SNPs IN RADIAL ANALYSIS	0.559431575347713
prot-a-705	Cystatin-F	13	5e-06	0.989227233723124	0.959223543205345	1.02016941397154	0.4906591517	-0.01083121266	0.01571424402	0.4022352227	-0.01917873703	0.02289626911	0.1670654579	-0.03826811633	0.02586552838	0.2966553665	-0.02405552009	0.0220471725	0.705818049555719	0.164019741549749	0.989228864398514	not_robust	115.367900814043	NO PLEIOTROPIC SNPS FOR REMOVAL	THERE WERE 1 OUTLITER SNPs IN RADIAL ANALYSIS	0.808430163752779
prot-a-703	Cystatin-M	8	5e-06	1.08702286299809	1.00102884960611	1.18040424623678	0.04720505019	0.08344264103	0.04204812262	0.08689832684	0.09317985462	0.05442777126	0.03875813621	0.3039563744	0.1153189107	0.2797728567	0.08064816617	0.06884930755	0.361084603802939	0.0874836196088419	0.964262743927585	not_robust	27.2042590613976	NO PLEIOTROPIC SNPS FOR REMOVAL	THERE WERE 1 OUTLITER SNPs IN RADIAL ANALYSIS	0.310691549683774
prot-a-704	Cystatin-M	10	5e-06	0.914046125619299	0.864120271874462	0.966856520964745	0.001711932889	-0.08987424313	0.02865769039	0.06653091512	-0.09065197171	0.04940620261	0.8280502892	-0.02038577659	0.09083443513	0.1100687673	-0.1302259879	0.07346956506	0.803295993014076	0.426095423697417	0.959338782804084	all_significant	23.1760062670221	NO PLEIOTROPIC SNPS FOR REMOVAL	THERE WERE 2 OUTLITER SNPs IN RADIAL ANALYSIS	0.0556877560799467
prot-c-3802_50_1	Cystatin-S	18	5e-05	0.995055253335914	0.959942925706317	1.03145190268772	0.7868144967	-0.004957012374	0.01832879403	0.8762426818	0.003715441141	0.02385760792	0.8280976191	0.01520272414	0.06887594094	0.9202004859	0.004511786187	0.04437247619	0.190800881460652	0.764821539103272	0.942363119828022	not_robust	NA	NO PLEIOTROPIC SNPS FOR REMOVAL	THERE WERE 3 OUTLITER SNPs IN RADIAL ANALYSIS	0.941682356882869
met-a-455	Cysteine	10	5e-06	0.782312388600263	0.476338774605028	1.28482648481623	0.3321056067	-0.2455011443	0.2531249093	0.5321301689	-0.2110477077	0.3378073527	0.04565715037	-0.7990201124	0.337964861	0.4020020488	-0.3493056958	0.3971634892	0.21968748237812	0.0628625754863093	0.955442938950151	not_robust	22.1333130463331	NO PLEIOTROPIC SNPS FOR REMOVAL	NA	0.703112908738387
prot-a-700	Cysteine and glycine-rich protein 2	7	5e-06	0.965709447739682	0.886639421106307	1.05183089681489	0.4233775451	-0.03489226875	0.04358399269	0.8468741663	-0.01074142325	0.05562383504	0.7934822214	-0.02643962458	0.09574315222	0.8180747113	-0.0173322876	0.07211849532	0.369145194817756	0.922859050937724	0.955439473960948	not_robust	22.4339173717914	NO PLEIOTROPIC SNPS FOR REMOVAL	THERE WERE 1 OUTLITER SNPs IN RADIAL ANALYSIS	0.772490571109705
prot-a-701	Cysteine and glycine-rich protein 3	9	5e-06	0.977838075685417	0.908247514189331	1.05276071480757	0.5518545728	-0.02241118944	0.037666916	0.9069269539	-0.005977173421	0.05112384133	0.3898142441	-0.1031450391	0.1125240657	0.9107204334	-0.009382361068	0.0810726162	0.408815568566312	0.469798600837783	0.955472617735112	not_robust	23.253551804872	NO PLEIOTROPIC SNPS FOR REMOVAL	NA	0.840352288814605
prot-a-358	Cysteine--tRNA ligase, cytoplasmic	9	5e-06	1.01145918807809	0.948345359229577	1.07877333841619	0.7288841327	0.01139402889	0.03287273927	0.8018657788	0.01338713371	0.05334939864	0.2415426595	0.1575191205	0.1231235411	0.5207640367	0.05515862237	0.08213174512	0.644571354641194	0.252388726675388	0.95468974158352	not_robust	22.6821309424855	NO PLEIOTROPIC SNPS FOR REMOVAL	THERE WERE 1 OUTLITER SNPs IN RADIAL ANALYSIS	0.917115281465677
met-a-680	Cysteine-glutathione disulfide	6	5e-06	1.0669767177592	0.747915306341015	1.52215004371247	0.7206179094	0.0648291518	0.181272799	0.9909976786	-0.002276675514	0.2017796994	0.710594259	0.4467254085	1.120921029	0.4781758579	-0.2532210184	0.33050976	0.222544105791983	0.746609517347106	0.967111827153241	not_robust	26.9007257285922	NO PLEIOTROPIC SNPS FOR REMOVAL	NA	0.916355214926105
prot-a-542	Cysteine-rich hydrophobic domain-containing protein 2	13	5e-06	1.0275341230688	0.993549679168683	1.06268100751056	0.1134479259	0.02716187664	0.01715974014	0.6788801825	0.01557987815	0.03763331005	0.3648091001	0.08015406087	0.08479248767	0.7773655931	0.01344357809	0.04648576313	0.975185119357228	0.520901773341136	0.965660696894062	not_robust	28.5513192044158	NO PLEIOTROPIC SNPS FOR REMOVAL	NA	0.454073678560812
prot-a-660	Cysteine-rich motor neuron 1 protein	8	5e-06	0.977804376658108	0.897355901161724	1.06546510450756	0.6083685274	-0.02244565282	0.04380462985	0.3703909771	-0.0488834137	0.05457314156	0.777417117	0.03905196662	0.1320607792	0.38332619	-0.08575934417	0.0922150984	0.269332415064864	0.636645793989275	0.961078477565987	not_robust	23.835093200715	NO PLEIOTROPIC SNPS FOR REMOVAL	THERE WERE 1 OUTLITER SNPs IN RADIAL ANALYSIS	0.8671221147441
prot-a-661	Cysteine-rich secretory protein 2	12	5e-06	1.03032313436452	0.99689685973465	1.06487020281045	0.07584898579	0.02987247572	0.01682675547	0.3698520558	0.0192236221	0.02143697903	0.8603064381	-0.00546803581	0.03028084409	0.4237344385	0.01835770228	0.02209551674	0.609952742167072	0.171565524218783	0.985664061541648	not_robust	74.065341815999	NO PLEIOTROPIC SNPS FOR REMOVAL	THERE WERE 1 OUTLITER SNPs IN RADIAL ANALYSIS	0.382304158860834
prot-a-662	Cysteine-rich secretory protein 3	11	5e-06	0.974158241208696	0.928205403788775	1.02238607429048	0.2882432528	-0.02618152323	0.02465342203	0.3255630799	-0.04233067461	0.04305879306	0.6820136386	-0.04158681011	0.09824476561	0.7204663386	-0.02626464591	0.07135070935	0.829035088299831	0.87180992280278	0.961986035867041	not_robust	25.9196196758976	NO PLEIOTROPIC SNPS FOR REMOVAL	NA	0.659173090781917
prot-a-663	Cysteine-rich secretory protein LCCL domain-containing 2	12	5e-06	1.00649346689183	0.957142346949549	1.05838917494821	0.8007859803	0.006472475159	0.02565083207	0.6637054494	-0.01720191967	0.03956256255	0.4657648367	-0.05132728886	0.06768695358	0.5833452633	-0.03119808693	0.05520781895	0.652896433138598	0.36724641202919	0.966463062982773	not_robust	29.7260420291809	NO PLEIOTROPIC SNPS FOR REMOVAL	THERE WERE 1 OUTLITER SNPs IN RADIAL ANALYSIS	0.947802808623588
prot-a-657	Cysteine-rich with EGF-like domain protein 1	15	5e-06	1.00401500197331	0.979725211777397	1.02890699562451	0.7484479242	0.004006963362	0.01249495211	0.9905047771	0.0001931591637	0.01623080132	0.7994456452	0.005008024977	0.01931176422	0.8433099767	-0.003140999238	0.01559858022	0.572194527334747	0.944231208926669	0.991817501798791	not_robust	144.818954085149	NO PLEIOTROPIC SNPS FOR REMOVAL	NA	0.927115877387231
prot-c-3803_10_2	CYTD	19	5e-05	1.00330603778187	0.979916639048703	1.02725371254721	0.7838912311	0.003300584854	0.01203487652	0.7514943112	0.006011430813	0.01898328933	0.7095999443	0.01115334234	0.02945180237	0.8001996751	0.005885172242	0.02291195697	0.697606150422463	0.768163360323919	0.963919123959726	not_robust	NA	NO PLEIOTROPIC SNPS FOR REMOVAL	THERE WERE 3 OUTLITER SNPs IN RADIAL ANALYSIS	0.940194343446425
prot-c-3302_58_1	CYTF	24	5e-05	1.02367898917247	1.00459804117663	1.04312235334024	0.01477376531	0.02340299033	0.009599738702	0.4163375373	0.01509666807	0.01857384794	0.2872428194	0.02876894878	0.02637859345	0.4835614158	0.01304181211	0.01831445743	0.890608049159364	0.82201575260019	0.959343379519427	all_significant	NA	NO PLEIOTROPIC SNPS FOR REMOVAL	THERE WERE 1 OUTLITER SNPs IN RADIAL ANALYSIS	0.186050121961953
prot-c-4786_58_3	Cytidylate kinase	25	5e-05	0.99027080932449	0.965600093499834	1.01557185257289	0.4475203691	-0.009776828488	0.01287177749	0.5985828873	-0.009768313631	0.01855543496	0.2509634985	0.05110596708	0.04339513558	0.5406533188	-0.02294464055	0.03696630193	0.622848363976679	0.152895673209383	0.949983271421772	not_robust	NA	NO PLEIOTROPIC SNPS FOR REMOVAL	THERE WERE 1 OUTLITER SNPs IN RADIAL ANALYSIS	0.788342769696927
prot-c-5459_33_3	CYTN	23	5e-05	0.998778221866017	0.979822333714297	1.01810083537524	0.9004837683	-0.001222525113	0.0097762708	0.703071684	0.007062885478	0.01852913403	0.8413630475	0.00672173628	0.03317002162	0.9281982557	0.002008459287	0.02203465999	0.919719494916665	0.79848570230942	0.962829631391588	not_robust	NA	NO PLEIOTROPIC SNPS FOR REMOVAL	THERE WERE 2 OUTLITER SNPs IN RADIAL ANALYSIS	0.976422360869397
prot-a-3175	Cytochrome b-c1 complex subunit 7	14	5e-06	0.996247918305114	0.951009710047006	1.04363804516593	0.8740268722	-0.003759138411	0.02371013659	0.6474730254	-0.01773556462	0.03878529242	0.618662905	0.03954170792	0.07739020463	0.7115478283	-0.02268983614	0.06002976511	0.790666407634963	0.55768203054483	0.942826544548696	not_robust	24.4584771074114	NO PLEIOTROPIC SNPS FOR REMOVAL	THERE WERE 1 OUTLITER SNPs IN RADIAL ANALYSIS	0.968631774912605
prot-a-752	Cytochrome b5	8	5e-06	1.00703964307714	0.926338725379333	1.09477107557352	0.8692562422	0.007014980466	0.04261749875	0.652843681	0.02393184578	0.05320372591	0.4999149611	-0.05821454521	0.0811119214	0.6316640018	0.03509164594	0.07002770286	0.421966068323241	0.379808873613579	0.956370528772051	not_robust	22.5053076942996	NO PLEIOTROPIC SNPS FOR REMOVAL	NA	0.967791879684573
prot-a-754	Cytochrome c	13	5e-06	0.97213704640857	0.915873724169854	1.03185669821085	0.3528782202	-0.02825849021	0.03041749454	0.423621009	-0.03550160444	0.04436841019	0.3654643544	-0.09225694514	0.09773444376	0.7896919647	-0.02007483691	0.07360508601	0.582746541186935	0.50154200191827	0.956775676272092	not_robust	24.2939300207334	NO PLEIOTROPIC SNPS FOR REMOVAL	NA	0.721405158919416
prot-a-612	Cytochrome c oxidase assembly factor 3 homolog, mitochondrial	10	5e-06	1.0047942208095	0.945611518828772	1.06768097265002	0.8772790295	0.004782765132	0.0309725592	0.637057105	0.02014691602	0.0427006603	0.7421630379	-0.0218860291	0.0642538196	0.5238599598	0.04101131182	0.06184405895	0.466361546956891	0.643690230654909	0.961914688568301	not_robust	27.4866536813223	NO PLEIOTROPIC SNPS FOR REMOVAL	NA	0.968938041041267
prot-a-637	Cytochrome c oxidase subunit 4 isoform 2, mitochondrial	9	5e-06	0.985226620478727	0.931120919841995	1.04247630250285	0.6055223976	-0.01488359272	0.02881762028	0.8983091958	0.006025893252	0.04715187154	0.6891743101	-0.02969066439	0.07120186606	0.9451911712	0.003660164349	0.051599279	0.744881531511708	0.816384444119564	0.96827396779685	not_robust	26.9816039439568	NO PLEIOTROPIC SNPS FOR REMOVAL	THERE WERE 1 OUTLITER SNPs IN RADIAL ANALYSIS	0.866302435047816
prot-a-638	Cytochrome c oxidase subunit 5B, mitochondrial	12	5e-06	1.04208685590808	1.0071619067279	1.07822288353264	0.01777277145	0.04122529486	0.01739230244	0.2223259483	0.05018824433	0.04112554867	0.4619092471	0.07562694311	0.09885097769	0.3256975588	0.06891055191	0.06698621433	0.988825604443235	0.72010024309135	0.958920794737602	all_significant	23.42060181061	NO PLEIOTROPIC SNPS FOR REMOVAL	NA	0.202485781225869
prot-a-639	Cytochrome c oxidase subunit 6C	14	5e-06	0.956147019355652	0.914404511584592	0.999795069950421	0.04895320352	-0.04484359182	0.02277481672	0.1710251196	-0.05718945031	0.0417771397	0.9120010604	0.008115083458	0.07189860961	0.1733871549	-0.07716612213	0.0535707401	0.850445429501374	0.435820158109384	0.966178785984947	not_robust	27.8053311030188	NO PLEIOTROPIC SNPS FOR REMOVAL	NA	0.315955813233293
prot-a-640	Cytochrome c oxidase subunit 7A1, mitochondrial	12	5e-06	0.992845934381535	0.916772877924099	1.0752314702525	0.8598761346	-0.007179778654	0.04067129501	0.9578062696	0.002700982787	0.05105183831	0.07945245198	-0.1551969402	0.07949679767	0.7097263304	0.03347426649	0.08762519224	0.157153773073436	0.06390205145944	0.949267888981065	not_robust	22.3102808305543	NO PLEIOTROPIC SNPS FOR REMOVAL	THERE WERE 1 OUTLITER SNPs IN RADIAL ANALYSIS	0.965152073685193
prot-a-641	Cytochrome c oxidase subunit 8A, mitochondrial	8	5e-06	1.03756822344767	1.00269506698215	1.07365424819381	0.03448971905	0.0368797285	0.01744300342	0.117350252	0.03650241928	0.02330943937	0.5229492038	0.02122566431	0.03129890935	0.1769219982	0.03623105555	0.02413003031	0.706555557148552	0.517407443120883	0.983826729865336	not_robust	80.7291337356326	NO PLEIOTROPIC SNPS FOR REMOVAL	NA	0.271234124468788
prot-a-756	Cytochrome P450 3A4	10	5e-06	0.971183189658686	0.88439273385865	1.06649088325319	0.5404032344	-0.02924016766	0.04776218279	0.4843206895	-0.03709330935	0.05303815909	0.580134209	-0.07242267749	0.1256257205	0.497384507	-0.05993438267	0.08475707856	0.070440223865416	0.717401693222689	0.955656145900254	not_robust	21.9448895029248	NO PLEIOTROPIC SNPS FOR REMOVAL	THERE WERE 2 OUTLITER SNPs IN RADIAL ANALYSIS	0.833686101033498
prot-a-757	Cytochrome P450 3A4	8	5e-06	0.990716834270962	0.922994851560973	1.06340771462368	0.7962731787	-0.009326522848	0.03612505081	0.9278573172	-0.004306038553	0.04755899228	0.1959194734	0.164362641	0.112967062	0.7637322167	0.02385499382	0.07632521503	0.46424830577049	0.15478673802993	0.96369775412676	not_robust	25.2385012598719	NO PLEIOTROPIC SNPS FOR REMOVAL	NA	0.945738721559341
prot-a-755	Cytoglobin	9	5e-06	1.02111796234399	0.965227964826994	1.08024418170315	0.4668116174	0.02089806859	0.02871889855	0.5572382161	0.02752969443	0.04690307396	0.603002896	0.07204262457	0.1323098183	0.477141469	0.05703213544	0.07647356304	0.739843288423976	0.700041726473234	0.963187815529492	not_robust	24.990883602722	NO PLEIOTROPIC SNPS FOR REMOVAL	THERE WERE 1 OUTLITER SNPs IN RADIAL ANALYSIS	0.796456621458379
prot-a-759	Cytohesin-2	6	5e-06	0.990461440859451	0.948469721401898	1.03431226500239	0.6645572168	-0.009584342567	0.02210258682	0.9532729673	0.003042048575	0.05191460164	0.8104534487	0.03683825735	0.1438029722	0.8633866006	0.0118622876	0.06549417429	0.937707270099476	0.75170743859838	0.943334612495646	not_robust	26.0715380807358	NO PLEIOTROPIC SNPS FOR REMOVAL	NA	0.892542650642424
prot-a-760	Cytohesin-4	8	5e-06	0.955923683755569	0.918876868462025	0.994464133909778	0.02539940771	-0.04507719782	0.02016630206	0.1605148971	-0.0602679344	0.04294600813	0.4748916831	-0.07986871494	0.1048032295	0.2919916982	-0.078243592	0.06866642438	0.951469775408474	0.735400861714493	0.964802765359343	not_robust	25.9311124680248	NO PLEIOTROPIC SNPS FOR REMOVAL	NA	0.239821407529434
prot-a-761	Cytohesin-interacting protein	7	5e-06	1.04031714680113	0.949144686811134	1.14024740481299	0.3983111053	0.03952561551	0.0467957373	0.7300725183	0.02161739999	0.06265385159	0.3015920145	0.1155083088	0.1003102337	0.9095081111	0.01048021825	0.08841008592	0.317012816360286	0.42820280538687	0.948100739118408	not_robust	23.8353012908302	NO PLEIOTROPIC SNPS FOR REMOVAL	NA	0.754589055815958
prot-a-683	Cytokine receptor common subunit beta	12	5e-06	0.978702525767229	0.925818382450599	1.03460749116662	0.4475103532	-0.02152753782	0.02834166174	0.7784251163	-0.01004561697	0.03570226646	0.565578752	0.03293981826	0.05543571039	0.9919913013	0.0004258982783	0.04147809486	0.302315292922276	0.281655136501568	0.972807672100285	not_robust	35.4068690181079	NO PLEIOTROPIC SNPS FOR REMOVAL	THERE WERE 1 OUTLITER SNPs IN RADIAL ANALYSIS	0.788342769696927
prot-a-684	Cytokine receptor common subunit beta	8	5e-06	1.05610249835323	0.994188880767445	1.12187181792554	0.07657419042	0.05458524341	0.03082311882	0.3721866811	0.04669307273	0.05232391831	0.6360132024	-0.05911563927	0.118636295	0.8700247724	-0.01416684467	0.08346775181	0.755795669861288	0.348288079058154	0.961562746226921	not_robust	23.7841589574046	NO PLEIOTROPIC SNPS FOR REMOVAL	THERE WERE 1 OUTLITER SNPs IN RADIAL ANALYSIS	0.383214676221115
prot-a-1520	Cytokine receptor common subunit gamma	17	5e-06	1.06022678220663	1.02007936209538	1.10195429049678	0.002983723457	0.05848283072	0.01969510228	0.07369951444	0.06460167542	0.03612110866	0.8182013161	-0.01525351905	0.0652052166	0.2787205819	0.07127784103	0.06356889506	0.945967399397383	0.230793687265398	0.934022423952889	all_significant	22.3035536660427	NO PLEIOTROPIC SNPS FOR REMOVAL	NA	0.0777054879825714
prot-a-666	Cytokine receptor-like factor 1:Cardiotrophin-like cytokine factor 1 Complex	9	5e-06	1.0455397269393	0.997170996669794	1.09625462860338	0.06536247255	0.04453323719	0.02416645394	0.3484193827	0.04402220959	0.04694903201	0.3474602257	0.08197967324	0.08140835442	0.5724987118	0.0403903562	0.06864472393	0.92055808113982	0.618621227403694	0.958856375000452	not_robust	22.3672442632184	NO PLEIOTROPIC SNPS FOR REMOVAL	THERE WERE 1 OUTLITER SNPs IN RADIAL ANALYSIS	0.355392352154249
prot-a-260	Cytoplasmic tyrosine-protein kinase BMX	13	5e-06	1.06335838067953	1.01331235862189	1.11587610290197	0.01250105746	0.06143218335	0.02459574262	0.1295547976	0.06577540425	0.0433914816	0.9864523335	-0.001189992764	0.06850766988	0.3349434864	0.06401441032	0.06372486436	0.887180218684143	0.317809690205446	0.956359811384548	all_significant	22.5748890415434	NO PLEIOTROPIC SNPS FOR REMOVAL	THERE WERE 1 OUTLITER SNPs IN RADIAL ANALYSIS	0.173172305478195
prot-a-564	Cytoskeleton-associated protein 2	6	5e-08	1.02566307323138	0.979770536133866	1.07370522075661	0.2779422192	0.02533930415	0.02335519678	0.3875110594	0.03637876427	0.04209823613	0.8010753248	0.02122899333	0.07885302119	0.5053279146	0.04061616248	0.05662859183	0.771057025121981	0.957040720493689	0.983654320487061	not_robust	61.5183795271481	NO PLEIOTROPIC SNPS FOR REMOVAL	NA	0.65435617005614
prot-a-600	Cytosolic non-specific dipeptidase	19	5e-06	0.976578484612213	0.94224701496149	1.01216084685231	0.1942879805	-0.02370015851	0.01825900833	0.7923383312	-0.00907538544	0.03447107472	0.7292821262	-0.02081086089	0.05914873936	0.9071345075	0.006375954611	0.05389320925	0.94818415498629	0.957573617310773	0.948897027384135	not_robust	24.412843856216	NO PLEIOTROPIC SNPS FOR REMOVAL	NA	0.570234042403098
prot-a-671	Cytotoxic and regulatory T-cell molecule	6	5e-06	1.09639691765382	0.997997572161037	1.20449812161149	0.05508307406	0.09202927411	0.04797638239	0.03423094461	0.1312701248	0.06199763976	0.3566118924	0.1391810713	0.1336851965	0.1823128523	0.1552056138	0.1002654274	0.413506861912066	0.720684136043429	0.959814838084674	not_robust	22.0892068690617	NO PLEIOTROPIC SNPS FOR REMOVAL	THERE WERE 1 OUTLITER SNPs IN RADIAL ANALYSIS	0.329952053048803
prot-a-672	Cytotoxic and regulatory T-cell molecule	8	5e-06	0.981741945115693	0.92829978659696	1.03826076523489	0.5187716872	-0.01842679018	0.02855804198	0.8159206534	-0.01117877782	0.04801985176	0.9569643439	-0.005034430973	0.08949122765	0.9732119543	0.0025223609	0.07248482899	0.791990035882676	0.873930406163715	0.963754553883436	not_robust	24.2473509221289	NO PLEIOTROPIC SNPS FOR REMOVAL	THERE WERE 1 OUTLITER SNPs IN RADIAL ANALYSIS	0.823049596342594
prot-c-4324_33_2	CYTT	16	5e-05	1.00980647767646	0.984373155606325	1.03589692237113	0.4533642273	0.009758706233	0.01301476371	0.929348199	0.001995222552	0.02250294898	0.5789026102	0.02088894221	0.03676368757	0.8420381181	0.004830957827	0.02382459024	0.722811548114844	0.745355206878134	0.941395966702066	not_robust	NA	NO PLEIOTROPIC SNPS FOR REMOVAL	THERE WERE 3 OUTLITER SNPs IN RADIAL ANALYSIS	0.791349164674097
prot-a-1086	D-dimer	9	5e-06	0.955072222582341	0.875591807591356	1.0417673423163	0.2997566304	-0.04596831562	0.04433007862	0.4581207086	-0.0437742482	0.05899932334	0.07742455112	-0.2341924684	0.1132360433	0.7648232581	-0.02876077146	0.09291597984	0.295727475645042	0.118289835357305	0.957753794882805	not_robust	22.6493752927677	NO PLEIOTROPIC SNPS FOR REMOVAL	NA	0.669343323994638
prot-a-1216	D-glucuronyl C5-epimerase	12	5e-06	0.96016119771723	0.933716873379906	0.987354466739603	0.004329080091	-0.04065409433	0.01424894174	0.0112170185	-0.04139347395	0.0163232211	0.08507706677	-0.0538470824	0.02817877588	0.02467865274	-0.04055389164	0.01559556	0.480172422927697	0.594974745110067	0.991072798824567	not_robust	141.732467222791	NO PLEIOTROPIC SNPS FOR REMOVAL	NA	0.096599578593164
prot-c-5069_9_3	DAF	24	5e-05	0.994089633614483	0.969190098939188	1.01962886408086	0.6469302729	-0.005927901729	0.01294214493	0.9666868487	-0.0008038225236	0.01924678871	0.3652422445	0.03385753119	0.03662145036	0.9800911304	-0.000594509541	0.02356595881	0.397026586108109	0.25843902780546	0.96066595918258	not_robust	NA	NO PLEIOTROPIC SNPS FOR REMOVAL	THERE WERE 1 OUTLITER SNPs IN RADIAL ANALYSIS	0.883345960449683
ukb-b-4955	Dairy smoothie intake	18	5e-06	0.842687808986193	0.474718075649358	1.49588309322873	0.5588360369	-0.1711587229	0.2927935986	0.6882990927	0.1768954752	0.4409550731	0.6465748823	-0.2286530566	0.4892899665	0.7336847222	-0.2383537046	0.6891451587	0.534338438424548	0.882857986130521	0.957355237553679	not_robust	24.6428526758635	NO PLEIOTROPIC SNPS FOR REMOVAL	NA	0.844223860588041
prot-c-2944_66_2	DAN	26	5e-05	0.965037052491341	0.945984520340963	0.984473310774162	0.0004685078962	-0.03558878202	0.01017361802	0.08583523007	-0.03252441162	0.01893388782	0.03611907684	-0.1084791267	0.04886486401	0.3622332937	-0.03267694072	0.03520864716	0.972933892841253	0.132666853703707	0.944715642697894	all_significant	NA	NO PLEIOTROPIC SNPS FOR REMOVAL	THERE WERE 3 OUTLITER SNPs IN RADIAL ANALYSIS	0.023213965605561
ukb-b-447	Danish pastry intake	14	5e-06	1.23801692007607	0.554175751856253	2.76570364051621	0.6026184273	0.2135108414	0.4100940012	0.801817977	-0.1674725004	0.6672344157	0.5344174671	0.8771058117	1.371213842	0.7311289755	-0.4091439183	1.16527935	0.827600389067836	0.611041873049256	0.951974668620108	not_robust	23.7454121724295	NO PLEIOTROPIC SNPS FOR REMOVAL	NA	0.865413086292004
prot-c-4355_13_1	DAPK2	13	5e-05	1.00308936137352	0.976791127521086	1.03009562490013	0.8199819118	0.003084599102	0.0135546115	0.8332118279	0.004859303281	0.02307535803	0.537078836	-0.04709940486	0.07392507301	0.5376111929	-0.01952740167	0.03077202163	0.804981282965186	0.500111185757395	0.95853689636924	not_robust	NA	NO PLEIOTROPIC SNPS FOR REMOVAL	THERE WERE 1 OUTLITER SNPs IN RADIAL ANALYSIS	0.952041187602908
ukb-b-16139	Dark chocolate intake	15	5e-06	1.68021862195759	0.953437744295886	2.96100572319797	0.07264391889	0.5189239171	0.2890842168	0.117720967	0.6840597528	0.4372633177	0.7124582731	-0.1975064983	0.5242778417	0.3312014164	0.6869984266	0.6824831087	0.631896239811516	0.110250126437167	0.96023457518119	not_robust	24.1548477896359	NO PLEIOTROPIC SNPS FOR REMOVAL	THERE WERE 4 OUTLITER SNPs IN RADIAL ANALYSIS	0.375540687167031
ukb-d-22630_0	Day shifts worked: Shift pattern was worked for some (but not all) of job	15	5e-06	1.39387111570118	0.807855640962182	2.4049800343933	0.2327570925	0.3320848516	0.2782942603	0.571809626	0.2440393865	0.4316314146	0.6339557428	0.3299711721	0.6767307186	0.7065409393	0.3029978893	0.7884715673	0.778424394995116	0.997191710587272	0.958750961422683	not_robust	24.1411211819142	NO PLEIOTROPIC SNPS FOR REMOVAL	THERE WERE 1 OUTLITER SNPs IN RADIAL ANALYSIS	0.611511812158108
ukb-d-22630_1	Day shifts worked: Shift pattern was worked for whole of job	79	5e-05	1.03257951379812	0.878337363533895	1.21390765847161	0.697717402	0.03206005383	0.08254314901	0.7995826808	-0.0347807568	0.1369929352	0.0105610572	0.5662222592	0.2160377614	0.4200066743	-0.284842491	0.3513552527	0.991142588535869	0.00642613219582543	0.945238417562263	not_robust	18.1910733003615	NO PLEIOTROPIC SNPS FOR REMOVAL	THERE WERE 5 OUTLITER SNPs IN RADIAL ANALYSIS	0.905486304650638
ukb-d-22630_9	Day shifts worked: This type of shift pattern was not worked during job	13	5e-06	0.501664789414104	0.317429494001762	0.792829795886896	0.003135125988	-0.6898231325	0.233508377	0.09181103473	-0.5917936513	0.3510210054	0.1544069093	-0.7486063527	0.4894872663	0.2123521071	-0.6502264755	0.493622866	0.583919758724534	0.891244102234638	0.957778404989427	all_significant	22.7611945365252	NO PLEIOTROPIC SNPS FOR REMOVAL	THERE WERE 2 OUTLITER SNPs IN RADIAL ANALYSIS	0.0797775245288924
ukb-d-20079_1	Day-of-week questionnaire completion requested: Monday	10	5e-06	1.65777292259714	0.922450835098124	2.97924936303401	0.09100855514	0.5054750887	0.299079739	0.1579833006	0.7521067683	0.532696232	0.7115121023	-0.4289434793	1.119203067	0.1759721575	1.242858307	0.8462174388	0.850905885643227	0.395894522765669	0.959219811850509	not_robust	22.3870249801181	NO PLEIOTROPIC SNPS FOR REMOVAL	THERE WERE 1 OUTLITER SNPs IN RADIAL ANALYSIS	0.411476209528629
ukb-d-20079_6	Day-of-week questionnaire completion requested: Saturday	9	5e-06	0.609696458467599	0.341388617249166	1.08887570553245	0.09447772293	-0.4947940547	0.2958876305	0.2415632419	-0.6431831718	0.5492182879	0.544136671	-0.6858337448	1.075975509	0.3656126651	-0.8328150458	0.8683661504	0.865190206079033	0.85234898499214	0.957995673804126	not_robust	21.9716184242892	NO PLEIOTROPIC SNPS FOR REMOVAL	THERE WERE 1 OUTLITER SNPs IN RADIAL ANALYSIS	0.419505403929072
ukb-d-20079_4	Day-of-week questionnaire completion requested: Thursday	10	5e-06	1.76795586474788	0.931401338822478	3.35587658017332	0.08139209646	0.5698240005	0.3269841896	0.2280271757	0.6457133594	0.5356588437	0.2253631264	1.035718638	0.7883894435	0.4381682429	0.6804591615	0.838814689	0.782852127002592	0.506354419328867	0.958240773808473	not_robust	22.2546454794309	NO PLEIOTROPIC SNPS FOR REMOVAL	THERE WERE 1 OUTLITER SNPs IN RADIAL ANALYSIS	0.391486434939502
ukb-d-20079_2	Day-of-week questionnaire completion requested: Tuesday	7	5e-06	1.06451034493516	0.57490950822107	1.97106198152881	0.8423468067	0.06251492342	0.314315077	0.7533019865	0.2135195337	0.6793744688	0.4132953432	-0.9868235528	1.106402735	0.5534171907	0.550480214	0.8771923418	0.907551585652951	0.329820768567413	0.961165239697853	not_robust	23.1278063744194	NO PLEIOTROPIC SNPS FOR REMOVAL	NA	0.957967899245263
ukb-d-20079_3	Day-of-week questionnaire completion requested: Wednesday	6	5e-06	0.839144640550845	0.353538521335591	1.9917595545318	0.6908843116	-0.175372191	0.4410156313	0.8550332959	-0.118012039	0.6459328974	0.5347566104	-0.8674510425	1.278735557	0.9777607294	-0.02895600278	0.9883422882	0.567009403706771	0.588010514227522	0.943477188743765	not_robust	23.0991857408955	NO PLEIOTROPIC SNPS FOR REMOVAL	NA	0.902663775954786
ukb-b-5776	Daytime dozing / sleeping (narcolepsy)	25	5e-08	1.60538007741751	0.736126186358364	3.50109158012536	0.2340833538	0.4733605369	0.3978133995	0.3591037022	0.5433152005	0.5924440309	0.5598637069	-1.004926347	1.698548281	0.9766465801	0.03147857636	1.064182455	0.463224261211446	0.37982834737569	0.976664527960873	not_robust	44.7535503558543	NO PLEIOTROPIC SNPS FOR REMOVAL	THERE WERE 5 OUTLITER SNPs IN RADIAL ANALYSIS	0.611511812158108
prot-c-4978_54_2	DBNL	19	5e-05	0.991546110892703	0.962545938167314	1.02142001855869	0.5750840586	-0.008489825908	0.01514472453	0.5081510177	-0.01398056102	0.02112762497	0.5008426895	-0.04119975019	0.05989883203	0.6288806056	-0.02021220861	0.04110760924	0.567658531037288	0.578542530839554	0.946920549313877	not_robust	NA	NO PLEIOTROPIC SNPS FOR REMOVAL	THERE WERE 3 OUTLITER SNPs IN RADIAL ANALYSIS	0.849871852889752
prot-c-3029_52_2	DC-SIGN	21	5e-05	0.985549961059665	0.966393796847099	1.00508584483224	0.1461019671	-0.01455545752	0.01001449649	0.7130502151	-0.005404488899	0.01469558907	0.9268472182	0.002060547535	0.02214731309	0.8097702981	-0.003714322856	0.01522704149	0.697132370794943	0.396909975931087	0.976255050708306	not_robust	NA	NO PLEIOTROPIC SNPS FOR REMOVAL	NA	0.508698092295568
prot-c-3030_3_2	DC-SIGNR	13	5e-05	0.97939664878963	0.946404960104432	1.0135384281529	0.2337294456	-0.02081856142	0.01748273668	0.3615164098	-0.02365970628	0.02592903065	0.3843007072	-0.0493366105	0.05444935159	0.4259106473	-0.03854625663	0.04676867517	0.591382035013326	0.587736774578274	0.881303749953964	not_robust	NA	NO PLEIOTROPIC SNPS FOR REMOVAL	THERE WERE 2 OUTLITER SNPs IN RADIAL ANALYSIS	0.611511812158108
prot-a-140	DCC-interacting protein 13-alpha	11	5e-06	1.01855174795513	0.978864808053788	1.05984774886855	0.3646609834	0.0183817634	0.02027729656	0.7365890207	0.0144303868	0.04289985648	0.8150723969	0.01952597105	0.08107284954	0.8559384457	0.0120832088	0.06486065751	0.971660580788631	0.987858955272945	0.957779093222044	not_robust	22.875943554478	NO PLEIOTROPIC SNPS FOR REMOVAL	NA	0.729120381187301
prot-a-773	DCN1-like protein 3	14	5e-06	1.00463146658001	0.945424109557231	1.067546695118	0.8814744544	0.00462077434	0.03099103741	0.4230878096	0.03442074439	0.04296815319	0.4810663775	-0.04425265515	0.0608557257	0.3839439423	0.07373306668	0.0818288883	0.410719997739982	0.368332626177033	0.960036096226904	not_robust	24.0018716364927	NO PLEIOTROPIC SNPS FOR REMOVAL	THERE WERE 3 OUTLITER SNPs IN RADIAL ANALYSIS	0.970355039126444
prot-a-774	DCN1-like protein 5	18	5e-06	1.03436169988688	0.992929985635403	1.07752222379327	0.1052709879	0.03378452139	0.02085696262	0.95719007	0.001891072895	0.03522859153	0.3096743219	-0.0724510799	0.06905329459	0.6971229529	-0.01826498481	0.04613850313	0.784995030344828	0.119215219871338	0.963559787926361	not_robust	28.2118862125579	NO PLEIOTROPIC SNPS FOR REMOVAL	THERE WERE 2 OUTLITER SNPs IN RADIAL ANALYSIS	0.43898501730246
prot-c-5070_76_3	DcR3	19	5e-05	1.00210075605846	0.981574958071792	1.02305577076416	0.8424604885	0.002098552556	0.01055890296	0.911638611	-0.002330494102	0.02100075433	0.5407507066	-0.03370047624	0.05398549295	0.8411618209	-0.007408722004	0.03643782178	0.977897547152763	0.497394689082737	0.939934493361969	not_robust	NA	NO PLEIOTROPIC SNPS FOR REMOVAL	THERE WERE 1 OUTLITER SNPs IN RADIAL ANALYSIS	0.957967899245263
prot-a-772	dCTP pyrophosphatase 1	6	5e-06	0.984333680289955	0.872832248321796	1.1100790512909	0.7968441729	-0.01579033343	0.06133753245	0.883196255	0.01034882043	0.07043913458	0.2327503036	0.2172721324	0.1546538465	0.6043121033	0.04396065911	0.0795481075	0.260397570197789	0.183257276102212	0.948638393188982	not_robust	21.948304572391	REMOVED 1 PLEIOTROPIC SNP	NA	0.946024522669114
prot-a-765	DDB1- and CUL4-associated factor 5	10	5e-06	1.05801625115613	0.994431098992331	1.12566711644956	0.07452083442	0.05639569358	0.03162252996	0.1843754776	0.06269874295	0.04723415038	0.1874486541	0.1157487741	0.08030381254	0.2054779593	0.1154167724	0.08457043861	0.632309619424385	0.433093867028213	0.951532681827899	not_robust	22.6304119045882	NO PLEIOTROPIC SNPS FOR REMOVAL	THERE WERE 1 OUTLITER SNPs IN RADIAL ANALYSIS	0.379640180703117
prot-c-3104_8_2	DEAD-box protein 19B	24	5e-05	0.999199605592854	0.978503314658685	1.02033364308548	0.9402290827	-0.0008007148938	0.01067877029	0.865231159	0.003184640087	0.01876419703	0.8365722293	0.01152428117	0.05520892679	0.7821189498	0.009797003412	0.03501217091	0.938503366999048	0.81969824481881	0.940087190813425	not_robust	NA	NO PLEIOTROPIC SNPS FOR REMOVAL	THERE WERE 3 OUTLITER SNPs IN RADIAL ANALYSIS	0.98602278248064
ukb-d-I9_K_CARDIAC	Death due to cardiac causes	17	5e-06	4.6161725380222	0.00841988009529665	2530.80194249958	0.6345321969	1.529565907	3.217717142	0.623685428	3.067091158	6.251283004	0.8836575632	-2.066040037	13.88035645	0.7590273376	3.173382934	10.16925372	0.966997424307541	0.7864730658802	0.942187236277127	not_robust	24.0093118971861	NO PLEIOTROPIC SNPS FOR REMOVAL	NA	0.878075557599886
prot-a-763	Death-associated protein kinase 2	16	5e-06	0.982572344547409	0.956357391279554	1.00950588250034	0.2025654172	-0.01758130482	0.0137970871	0.3871448385	-0.02293890064	0.0265248847	0.2062666502	-0.04673601995	0.03526221427	0.3906465516	-0.02456074136	0.02778370791	0.972464561735196	0.319085431616027	0.975776655453023	not_robust	51.1044640453859	NO PLEIOTROPIC SNPS FOR REMOVAL	THERE WERE 1 OUTLITER SNPs IN RADIAL ANALYSIS	0.577948965384352
ukb-b-12558	Decaffeinated coffee	12	5e-06	1.81804725833259	1.02527413687043	3.22381665026664	0.04081470278	0.5977629901	0.2922464095	0.087841085	0.5942367188	0.3481384677	0.4058077896	0.5242888466	0.6041060426	0.09932429749	1.186252535	0.6590477537	0.173017490024463	0.89059858976505	0.905254748989027	not_robust	22.8345130505515	NO PLEIOTROPIC SNPS FOR REMOVAL	THERE WERE 1 OUTLITER SNPs IN RADIAL ANALYSIS	0.288919915348517
ukb-b-8553	Decaffeinated tea	13	5e-06	0.447687379371772	0.275368847344059	0.727838285201322	0.001190247274	-0.8036601041	0.2479508739	0.1091520151	-0.74948436	0.4678381744	0.6245196555	-0.4806574689	0.9545677917	0.283994385	-0.8158448812	0.7274242226	0.902481460392553	0.723742200148189	0.956629624503867	all_significant	22.8566498209938	NO PLEIOTROPIC SNPS FOR REMOVAL	THERE WERE 3 OUTLITER SNPs IN RADIAL ANALYSIS	0.0433968647599547
met-a-618	Decanoylcarnitine	9	5e-06	0.738273085848523	0.537413433845505	1.01420454897856	0.06107644103	-0.3034414878	0.162013315	0.03362564474	-0.3662210199	0.1723772297	0.205090558	-0.4534917886	0.3246081368	0.1049456798	-0.3348678655	0.1831802918	0.16669925066609	0.604491215647431	0.983713736607057	not_robust	58.7871758971464	NO PLEIOTROPIC SNPS FOR REMOVAL	NA	0.347722363921953
prot-a-769	Decorin	17	5e-06	1.01578665421544	0.980183502642053	1.0526830171095	0.3895362572	0.0156633411	0.01820347875	0.6392067634	0.01697582526	0.03621060071	0.9013300283	0.007575022765	0.06007312629	0.5285181308	0.03781813749	0.05869759226	0.977939989071048	0.881017737195459	0.958106715357857	not_robust	22.611198916821	NO PLEIOTROPIC SNPS FOR REMOVAL	THERE WERE 1 OUTLITER SNPs IN RADIAL ANALYSIS	0.749496577606849
prot-a-854	Dedicator of cytokinesis protein 9	13	5e-06	0.968505274685906	0.943587871166975	0.994080674155291	0.0161086031	-0.03200134991	0.01329818133	0.7397326135	-0.01198045943	0.03606318639	0.8841108089	-0.01054037307	0.07065499045	0.8373793322	-0.008517985645	0.04060958647	0.997312428030227	0.746939913812638	0.967856894995228	all_significant	30.1789588910246	NO PLEIOTROPIC SNPS FOR REMOVAL	NA	0.194121920976234
prot-a-780	Deformed epidermal autoregulatory factor 1 homolog	14	5e-06	0.982415653395748	0.924517553053292	1.04393963408217	0.5670179698	-0.01774078789	0.03099104791	0.9265720161	-0.003676444159	0.03989257043	0.6595733035	-0.03042435646	0.06736219417	0.8837816521	0.007154000901	0.04798903623	0.243659770996714	0.833868634143624	0.962691549104021	not_robust	27.2386305124218	NO PLEIOTROPIC SNPS FOR REMOVAL	NA	0.848833915779301
ukb-d-H7_MACULADEGEN	Degeneration of macula and posterior pole	14	5e-06	0.351693359654455	2.56824784662806e-06	48160.5462601407	0.8625138546	-1.04499562	6.034332165	0.4290365002	-6.972487113	8.816541971	0.5242833348	-9.514092811	14.50604033	0.5710941965	-8.876738606	15.27507631	0.705178545164916	0.518921929456395	0.922445128467483	not_robust	23.7739340407046	NO PLEIOTROPIC SNPS FOR REMOVAL	THERE WERE 1 OUTLITER SNPs IN RADIAL ANALYSIS	0.96632755834244
met-d-Unsaturation	Degree of unsaturation	37	5e-08	0.939960115796013	0.878955569251435	1.00519872698424	0.07052174491	-0.06191783462	0.0342362729	0.3026601104	-0.04260979618	0.04133880758	0.4029056331	-0.03851046781	0.04548212529	0.2986588545	-0.04532877852	0.04298411753	0.603790012417299	0.412531924219588	0.995869752273135	not_robust	NA	NO PLEIOTROPIC SNPS FOR REMOVAL	THERE WERE 3 OUTLITER SNPs IN RADIAL ANALYSIS	0.369312248954157
ebi-a-GCST004941	Dehydroepiandrosterone sulphate levels	8	5e-07	1.01900563917078	0.864733960480639	1.2007999455517	0.8221435536	0.01882728825	0.08375544273	0.9450618543	0.005820265467	0.08446275834	0.9101495977	-0.01616434698	0.1373396929	0.9922845151	0.0009262601283	0.09243629311	0.217559531168788	0.74813072140341	0.984564359307414	not_robust	NA	NO PLEIOTROPIC SNPS FOR REMOVAL	THERE WERE 1 OUTLITER SNPs IN RADIAL ANALYSIS	0.953378662371963
met-a-478	Dehydroisoandrosterone sulfate (DHEA-S)	11	5e-06	0.772080311902062	0.593476675201504	1.00443375946391	0.05397440456	-0.2586667034	0.13422993	0.6430556907	-0.09123054389	0.1968590935	0.3747684278	0.3948208825	0.4227991678	0.7644002796	-0.07433986814	0.2413613348	0.598566102413583	0.133580103629505	0.968113523259287	not_robust	28.5401807724351	NO PLEIOTROPIC SNPS FOR REMOVAL	THERE WERE 1 OUTLITER SNPs IN RADIAL ANALYSIS	0.328126962724236
ukb-b-7196	Delivery methods: Elective caesarean section	16	5e-05	0.891287570172916	0.64286864522642	1.23570116328345	0.4899414005	-0.1150881537	0.1666972991	0.6991825421	-0.09961900197	0.257797017	0.7361365284	0.889493813	2.587559059	0.7287073849	0.1533796348	0.4340132692	0.55743144218771	0.703035804679963	0.940221415019554	not_robust	18.1349211323706	NO PLEIOTROPIC SNPS FOR REMOVAL	THERE WERE 2 OUTLITER SNPs IN RADIAL ANALYSIS	0.80809385654336
ukb-d-41221_8	Delivery methods: Emergency caesarean section	11	5e-06	0.75766720689351	0.56213049067971	1.02122123940952	0.06843670339	-0.2775110308	0.1523011405	0.1470159323	-0.3272591373	0.2256721858	0.5206886965	-0.2413212902	0.361077115	0.377314324	-0.3306291981	0.3578790552	0.580669052535937	0.912722816650282	0.957197011512749	not_robust	22.2831711699781	NO PLEIOTROPIC SNPS FOR REMOVAL	THERE WERE 1 OUTLITER SNPs IN RADIAL ANALYSIS	0.364472371257788
ukb-b-16958	Delivery methods: Spontaneous vertex	44	5e-05	0.901086911497884	0.7938663548129	1.02278880714646	0.1070956232	-0.1041535649	0.06463601322	0.5750883787	-0.05605948022	0.1000038152	0.1504076368	0.4926071982	0.3362848511	0.5788911201	0.1265363279	0.2262599373	0.7654743184767	0.0766636406672173	0.946836133349233	not_robust	18.5084838901782	NO PLEIOTROPIC SNPS FOR REMOVAL	THERE WERE 4 OUTLITER SNPs IN RADIAL ANALYSIS	0.44144962088669
ukb-b-19294	Delivery methods: Ventouse, vacuum extraction	9	5e-05	0.904974866708649	0.561336436945246	1.45898155806733	0.6819722585	-0.09984810726	0.2436667023	0.6752029206	-0.1590517184	0.3795819962	0.4859574209	-2.302696995	3.13090201	0.7018086903	-0.2305731771	0.5809136226	0.559926312863428	0.502937543370556	0.941913214474875	not_robust	18.4050267363248	NO PLEIOTROPIC SNPS FOR REMOVAL	NA	0.8991622989848
prot-a-852	Delta and Notch-like epidermal growth factor-related receptor	12	5e-06	0.994442284883412	0.935081074403659	1.05757188872079	0.859133683	-0.005573216677	0.03140246234	0.4644859962	-0.03365771628	0.04601317161	0.3539508408	0.07096293716	0.07300341847	0.4503518138	-0.06383007661	0.08155607705	0.582500432355665	0.26380880469447	0.900525234991264	not_robust	22.9184583877816	NO PLEIOTROPIC SNPS FOR REMOVAL	THERE WERE 1 OUTLITER SNPs IN RADIAL ANALYSIS	0.964687813348751
prot-a-853	Delta and Notch-like epidermal growth factor-related receptor	13	5e-06	1.0005836728205	0.947111845580866	1.05707440043783	0.983386375	0.0005835025498	0.02802121947	0.8115754532	0.0104522042	0.04384422591	0.2895861642	-0.07708450213	0.06928053458	0.5711922661	0.04358050485	0.0748516255	0.757533576412192	0.226232336501164	0.954374280272917	not_robust	22.810132902054	NO PLEIOTROPIC SNPS FOR REMOVAL	NA	0.994925615271539
prot-a-830	Delta-like protein 1	15	5e-06	1.00091561894776	0.940553792721853	1.06515128002874	0.9769935212	0.0009152000244	0.03173552858	0.6047166153	-0.02378808586	0.04595579273	0.1913766789	0.1134827857	0.0823366066	0.4117661911	-0.04981170329	0.05887732388	0.419938347878135	0.163218946251554	0.961282846408546	not_robust	25.4700149323893	NO PLEIOTROPIC SNPS FOR REMOVAL	THERE WERE 3 OUTLITER SNPs IN RADIAL ANALYSIS	0.993925522026634
prot-a-831	Delta-like protein 1	19	5e-06	0.973202907828351	0.922192135763667	1.02703532493393	0.3227351616	-0.02716268017	0.027468881	0.8544761023	-0.007073243998	0.03856514259	0.868878044	0.00993606142	0.05928550118	0.7635797766	0.02395120332	0.07843073159	0.360898072375475	0.48799981551831	0.958111026522079	not_robust	23.5299383972	NO PLEIOTROPIC SNPS FOR REMOVAL	NA	0.69449156600873
prot-a-832	Delta-like protein 4	6	5e-06	1.07204363727286	0.998803251020991	1.15065460494087	0.05400043724	0.06956676823	0.03610420096	0.4757335689	0.04632155913	0.06495060703	0.2751840702	0.2023787986	0.1602321684	0.7133492044	0.03069114974	0.0789146419	0.774377119122412	0.431364956507887	0.962428326196569	not_robust	23.5563997402302	NO PLEIOTROPIC SNPS FOR REMOVAL	NA	0.328126962724236
ebi-a-GCST90001461	Dendritic Cell Absolute Count	9	5e-06	0.965004423520027	0.922001415996103	1.01001313149519	0.1256164089	-0.0356225937	0.02325812548	0.3267501304	-0.03110655526	0.03171934476	0.1848076193	-0.06222442602	0.0423059043	0.3655679016	-0.0315237394	0.0328661839	0.54177360987616	0.461720694472079	0.974051267428783	not_robust	69.1794884127112	NO PLEIOTROPIC SNPS FOR REMOVAL	THERE WERE 2 OUTLITER SNPs IN RADIAL ANALYSIS	0.477267283049215
met-a-320	Deoxycholate	52	5e-05	0.887338011981465	0.80396777988176	0.979353609945684	0.0175760514	-0.119529296	0.05034019866	0.6179268913	-0.04095958996	0.08211780201	0.8507641223	0.02874708957	0.1520042416	0.7301675199	0.05165157222	0.148937075	0.881982699292496	0.29733815033858	0.942159170830711	all_significant	18.7093048098119	NO PLEIOTROPIC SNPS FOR REMOVAL	THERE WERE 4 OUTLITER SNPs IN RADIAL ANALYSIS	0.202311948545036
prot-a-767	Deoxycytidine kinase	8	5e-06	0.947949301825942	0.917811298831452	0.979076940953319	0.001183864553	-0.05345425724	0.01648429034	0.1806750067	-0.06214784043	0.04642473177	0.6803813839	-0.0307817485	0.07114550777	0.3336237429	-0.0704489314	0.0678448282	0.989150527470252	0.71731469196687	0.935787950603227	all_significant	21.9962087971522	NO PLEIOTROPIC SNPS FOR REMOVAL	THERE WERE 2 OUTLITER SNPs IN RADIAL ANALYSIS	0.0433619565815152
prot-a-2624	Deoxynucleoside triphosphate triphosphohydrolase SAMHD1	10	5e-06	0.95071556167433	0.862770035103978	1.04762571998784	0.3074792392	-0.0505403551	0.04952384683	0.6810829704	-0.02349978965	0.05717908373	0.5692152336	-0.09088847843	0.1531287872	0.1778860646	-0.1841624234	0.1260061122	0.0803586937381063	0.786336901691102	0.96064249624865	not_robust	23.7128196474453	NO PLEIOTROPIC SNPS FOR REMOVAL	THERE WERE 1 OUTLITER SNPs IN RADIAL ANALYSIS	0.677815288421264
prot-a-851	Deoxyribonuclease-2-beta	12	5e-06	0.987964987687286	0.916152507383358	1.06540647875726	0.7531598396	-0.01210801943	0.03850225304	0.5272345176	-0.03179690955	0.05029300967	0.8203661395	-0.02091218787	0.08970338309	0.4673437765	-0.07194101397	0.09555762727	0.266909033329346	0.91466470127387	0.956527852895416	not_robust	22.8712764422549	NO PLEIOTROPIC SNPS FOR REMOVAL	NA	0.92832168744276
ebi-a-GCST006475	Depressed affect	45	5e-08	0.73434250056116	0.571496591477627	0.943590768820059	0.01578236774	-0.3087797372	0.1279168483	0.0421257122	-0.3976384815	0.195661643	0.244596975	-0.8518146755	0.7220475437	0.4388543276	-0.3332701729	0.4266002173	0.729147367764784	0.447765814440691	0.973977451296195	all_significant	37.0383140728664	NO PLEIOTROPIC SNPS FOR REMOVAL	THERE WERE 4 OUTLITER SNPs IN RADIAL ANALYSIS	0.193087189179317
ukb-d-F5_DEPRESSIO	Depression	11	5e-06	53245.1691346454	0.0193412086189565	146580707133.18	0.1502983221	10.88266236	7.565397784	0.3262228677	9.599100078	9.777536983	0.2461187072	19.68936609	15.87083045	0.7466939138	-4.460247855	13.43177025	0.235666325769463	0.53987881709884	0.938348967964758	not_robust	23.0614149931545	NO PLEIOTROPIC SNPS FOR REMOVAL	NA	0.5140598004234
ebi-a-GCST005902	Depression (broad)	9	5e-08	1.57654288332126	0.460380415252799	5.39876888895481	0.4685365446	0.4552344012	0.6280288484	0.7134912879	0.2926261272	0.7969745242	0.3868893936	2.465157622	2.671842218	0.7717174458	0.3806206348	1.268120216	0.375740242927082	0.463634395848328	0.975209291065299	not_robust	37.4253830194708	NO PLEIOTROPIC SNPS FOR REMOVAL	THERE WERE 2 OUTLITER SNPs IN RADIAL ANALYSIS	0.797356773087038
ukb-d-20445	Depression possibly related to childbirth	7	5e-06	1.4799971867136	0.816413740340952	2.68294317506884	0.1964611995	0.3920401869	0.3035072473	0.6647240595	0.2624268884	0.6055070855	0.919906765	0.1169942004	1.106529184	0.8796621115	-0.1372685644	0.8689478402	0.847663626309445	0.796083875184846	0.960581148508969	not_robust	22.5703539799289	NO PLEIOTROPIC SNPS FOR REMOVAL	NA	0.571865901637711
ukb-d-20447	Depression possibly related to stressful or traumatic event	10	5e-06	0.796154902692698	0.421706589361009	1.50308922144679	0.4819975769	-0.2279615107	0.3242265214	0.6282404281	-0.2307652808	0.4765859651	0.8552936907	-0.1323325892	0.7025951544	0.8298627603	-0.1691657378	0.7647134595	0.596497140499855	0.878257894453059	0.954027179887322	not_robust	23.4228714899315	NO PLEIOTROPIC SNPS FOR REMOVAL	NA	0.805301848177036
ieu-b-4840	Depressive symptoms	7	5e-07	1.16961217764399	0.969882716696939	1.41047223807842	0.1010232617	0.1566722218	0.09553691183	0.56009513	0.1041510109	0.178738584	0.9837598254	-0.007821225659	0.3656017161	0.870271476	0.04494205765	0.2636933928	0.856308025027083	0.644822697504761	0.968066995639583	not_robust	NA	NO PLEIOTROPIC SNPS FOR REMOVAL	NA	0.431009343990321
prot-c-4979_34_2	DERM	20	5e-05	0.98031385361214	0.949710757982667	1.01190309102661	0.219171264	-0.0198824998	0.01618127869	0.5717726362	-0.01298982761	0.02297284209	0.7744187165	0.01637114114	0.05626871756	0.31752714	0.0383424706	0.03735097759	0.392194294205308	0.509117246123163	0.951249483292234	not_robust	NA	NO PLEIOTROPIC SNPS FOR REMOVAL	THERE WERE 2 OUTLITER SNPs IN RADIAL ANALYSIS	0.598547925938496
prot-a-861	Dermatopontin	11	5e-06	1.00334796119955	0.973397287050658	1.0342201941959	0.8288568103	0.003342369255	0.01546190711	0.5199114433	0.01737895734	0.02700768557	0.8757992307	0.007383694212	0.0459173001	0.5477223907	0.01937653873	0.03114106138	0.911466715794778	0.921681401645926	0.980360495949338	not_robust	50.5528264974765	NO PLEIOTROPIC SNPS FOR REMOVAL	THERE WERE 1 OUTLITER SNPs IN RADIAL ANALYSIS	0.95431947912386
met-c-854	Description of average fatty acid chain length, not actual carbon number	14	5e-06	1.02351061914041	0.926442941500159	1.1307485227281	0.6475889662	0.02323850139	0.05083740895	0.3551272069	0.06765141058	0.07316118266	0.6866094692	-0.0372432791	0.09009141325	0.4876808282	0.07278450632	0.1018988323	0.44066333928534	0.429205196076426	0.960800539374595	not_robust	24.3896485659572	NO PLEIOTROPIC SNPS FOR REMOVAL	THERE WERE 1 OUTLITER SNPs IN RADIAL ANALYSIS	0.883345960449683
prot-a-813	Desert hedgehog protein N-product	9	5e-06	1.06038762849043	1.00495209088688	1.11888112164954	0.03232902975	0.05863452853	0.02739523414	0.05542872282	0.08841227427	0.04615622944	0.3032520068	0.09804410098	0.08824563968	0.1919190531	0.0978125688	0.06862985781	0.782448568661931	0.640597719396073	0.962209269794227	not_robust	24.7751482973011	NO PLEIOTROPIC SNPS FOR REMOVAL	NA	0.264490334838696
prot-a-807	Desmin	9	5e-06	1.07201736769045	1.01310422870735	1.13435637130475	0.01588916828	0.06954226372	0.02883834318	0.5728175631	0.02976345074	0.05278079787	0.6416674917	0.04342588015	0.08931450764	0.8573846517	0.01221113739	0.065795919	0.847630782569709	0.752804383206648	0.960963563427959	not_robust	23.040116051887	NO PLEIOTROPIC SNPS FOR REMOVAL	NA	0.193595389560353
prot-a-866	Desmocollin-2	10	5e-06	1.00069606066243	0.943683855790053	1.06115263038695	0.9814513724	0.0006958185246	0.02992851325	0.306090189	0.04681231919	0.04573925553	0.1866956214	-0.1403004937	0.0971514234	0.3996428442	0.06176516155	0.06986206653	0.707116563375456	0.157261655753487	0.959632749129018	not_robust	22.1193485331803	NO PLEIOTROPIC SNPS FOR REMOVAL	NA	0.994653501974342
prot-a-867	Desmocollin-3	12	5e-06	1.05130819901819	0.992566335833452	1.11352651144953	0.08807363371	0.0500352925	0.02933506329	0.3398662411	0.04258929213	0.04462277071	0.4486956592	-0.08785311972	0.1114187011	0.5455233871	0.04344307908	0.06965075374	0.569643370052147	0.22606849531707	0.955311838174453	not_robust	24.3179527425814	NO PLEIOTROPIC SNPS FOR REMOVAL	THERE WERE 1 OUTLITER SNPs IN RADIAL ANALYSIS	0.404452209556093
prot-a-869	Desmoglein-1	9	5e-06	1.01590459593528	0.94892715651145	1.08760945554198	0.6502120603	0.01577944311	0.03479728805	0.7867126997	0.01236003389	0.04567947346	0.2851711536	-0.06631576099	0.0573100534	0.8024400247	0.01472174608	0.05691892528	0.361243401530595	0.122185746651627	0.961552560513894	not_robust	28.9644999585397	NO PLEIOTROPIC SNPS FOR REMOVAL	THERE WERE 1 OUTLITER SNPs IN RADIAL ANALYSIS	0.8838434886455
prot-a-870	Desmoglein-2	13	5e-06	1.04596729105879	1.00884317156741	1.08445752996977	0.01478850069	0.04494209466	0.01843765047	0.4630599855	0.02909154099	0.03964411011	0.162920535	0.1343052115	0.08980854129	0.6576918127	0.02416197586	0.05318020792	0.96529403380548	0.315172832593844	0.962987040390668	all_significant	26.4869940790326	NO PLEIOTROPIC SNPS FOR REMOVAL	THERE WERE 2 OUTLITER SNPs IN RADIAL ANALYSIS	0.186050121961953
ukb-b-5460	Dessert consumers	7	5e-06	1.15875707534616	0.491655861485389	2.73101180083194	0.7362191572	0.1473479439	0.4374103161	0.7103620844	0.2182600349	0.5877160985	0.8803701584	0.1651965937	1.043169269	0.5317988513	0.5941429686	0.8957787805	0.409144110381268	0.985377048982767	0.96258657085126	not_robust	23.6246655944531	NO PLEIOTROPIC SNPS FOR REMOVAL	NA	0.920941157025686
ukb-b-4531	Destinations on discharge from hospital (recoded): Temporary place of residence	17	5e-05	2.42979309117415e-07	1.3654566443258e-13	0.432375095207265	0.03806178276	-15.23028954	7.342769262	0.1708010196	-13.36597892	9.758792414	0.2478305978	-114.8489359	95.51305229	0.3956687568	-14.45922206	16.56599763	0.2381584684621	0.312097144720864	0.947510935126121	not_robust	18.9167469942116	NO PLEIOTROPIC SNPS FOR REMOVAL	NA	0.282599362804632
ukb-b-2399	Destinations on discharge from hospital (recoded): Transfer to other NHS provider: General ward, young physically disabled, A&E	6	5e-06	0.0639075413490971	0.00030774266650144	13.2713929066684	0.3123754298	-2.750317907	2.72241261	0.3550634761	-5.597272417	6.052332502	0.4770205018	-18.2526919	23.29033628	0.4840845429	-6.266831892	8.296671073	0.911673807836979	0.533150901431835	0.960069934912068	not_robust	23.5329194884502	REMOVED 1 PLEIOTROPIC SNP	NA	0.682134653499074
ukb-b-9253	Destinations on discharge from hospital (recoded): Transfer within NHS provider	17	5e-06	164.95854320973	0.00594337180848945	4578431.54604734	0.3280224295	5.105694189	5.219986149	0.2202999953	8.471569371	6.911443659	0.3008754245	50.18415703	46.83469799	0.1617897767	21.0009647	14.31680064	0.323044639286962	0.348123784369846	0.955401335273753	not_robust	22.2191961129924	NO PLEIOTROPIC SNPS FOR REMOVAL	THERE WERE 3 OUTLITER SNPs IN RADIAL ANALYSIS	0.698765710959921
ukb-b-6267	Destinations on discharge from hospital (recoded): Transfer within NHS provider: Medical specialty	14	5e-06	93.2070455369817	0.00543870410473931	1597357.23261036	0.3619236418	4.534823315	4.973998866	0.5059660663	4.984293969	7.493691385	0.5891513238	-40.169398	72.38923713	0.8293561259	2.49079016	11.32635967	0.677612210431053	0.547220307004022	0.957941781497131	not_robust	23.2323359550445	NO PLEIOTROPIC SNPS FOR REMOVAL	NA	0.727312436585079
ukb-b-6806	Destinations on discharge from hospital (recoded): Transfer within NHS provider: Surgical specialty	29	5e-05	0.357764243646353	3.42247023941537e-05	3739.8500228803	0.8276710629	-1.027881047	4.721776447	0.6657958681	-3.360719263	7.780792182	0.2451731905	90.0022886	75.75853109	0.5300800992	-10.62362687	16.70949797	0.878953002549709	0.238684659034019	0.947675706857761	not_robust	18.8682430026673	NO PLEIOTROPIC SNPS FOR REMOVAL	THERE WERE 2 OUTLITER SNPs IN RADIAL ANALYSIS	0.95431947912386
ukb-b-11749	Destinations on discharge from hospital (recoded): Usual Place of residence	6	5e-08	3.09632659972217	0.269866746935347	35.5258234703659	0.3639508049	1.130216441	1.244920109	0.9137318057	0.1409681319	1.301252225	0.5333869089	2.44451723	3.59083255	0.7099833432	-0.8329805204	2.115403343	0.182494657124892	0.712496044535386	0.97429140051638	not_robust	32.5168867924205	NO PLEIOTROPIC SNPS FOR REMOVAL	THERE WERE 1 OUTLITER SNPs IN RADIAL ANALYSIS	0.7287192151661
ukb-b-10143	Destinations on discharge from hospital (recoded): Usual Place of residence: Living alone	20	5e-06	0.135659593216623	6.76796919450119e-05	271.920936736118	0.6065803098	-1.997606522	3.879141772	0.7628640761	-1.667299716	5.525948715	0.2450966495	56.95050958	47.39622446	0.5759922037	6.210098546	10.91321826	0.513169343453947	0.227980540478523	0.959657291438787	not_robust	23.5565489265784	NO PLEIOTROPIC SNPS FOR REMOVAL	THERE WERE 2 OUTLITER SNPs IN RADIAL ANALYSIS	0.866513330331234
ukb-b-13065	Destinations on discharge from hospital (recoded): Usual Place of residence: Living with relatives	12	5e-08	0.231345640090422	0.00376144174589343	14.2288007643023	0.4860898249	-1.463842409	2.101587012	0.4872801669	-2.090612791	3.009629576	0.3167151251	6.616301345	6.277760978	0.4970683283	-3.729444505	5.310126205	0.507607429818099	0.199987895690746	0.969574383162359	not_robust	33.6943374155722	NO PLEIOTROPIC SNPS FOR REMOVAL	THERE WERE 3 OUTLITER SNPs IN RADIAL ANALYSIS	0.806089245342715
ukb-d-41215_1	Detention categories: Formally detained under Part II, Mental Health Act 1983	20	5e-06	137.173127794938	0.147199023812173	127830.107168757	0.1583166634	4.921243835	3.488374255	0.9602465094	0.2677123263	5.370977843	0.01208952185	20.79201511	7.451976967	0.6635252115	-4.491756336	10.16383621	0.625872763188392	0.0240445872337452	0.954280004404872	not_robust	23.4863714774053	NO PLEIOTROPIC SNPS FOR REMOVAL	THERE WERE 1 OUTLITER SNPs IN RADIAL ANALYSIS	0.527339440974871
ukb-d-41215_0	Detention categories: Informal, not formally detained	6	5e-06	0.118458311196399	0.00546571365585616	2.56734479247156	0.1740758931	-2.133194185	1.56942163	0.9036628964	-0.3165477966	2.615329625	0.9198407032	0.6080793922	5.675851775	0.9226520243	0.3986539233	3.904873436	0.68218795101541	0.633294799442202	0.953529931197065	not_robust	22.2258643805492	NO PLEIOTROPIC SNPS FOR REMOVAL	THERE WERE 1 OUTLITER SNPs IN RADIAL ANALYSIS	0.543575719739858
prot-c-4389_2_1	DHH	20	5e-05	1.00034833847939	0.976299207231298	1.02498987081673	0.9776208587	0.0003482778236	0.01241553703	0.8368748923	-0.004244515317	0.02061520227	0.7114909701	0.02080682524	0.05537342572	0.985239869	0.0007006926633	0.0373799639	0.895976246373554	0.704412099977748	0.938576497044082	not_robust	NA	NO PLEIOTROPIC SNPS FOR REMOVAL	THERE WERE 1 OUTLITER SNPs IN RADIAL ANALYSIS	0.993925522026634
prot-a-708	Di-N-acetylchitobiase	13	5e-06	1.04151942317391	0.997843576246846	1.08710697214547	0.0627114018	0.04068063078	0.02185682804	0.4141695913	0.03184570365	0.03899896996	0.3892464208	0.06140107704	0.06849905999	0.6242061831	0.02651506459	0.05273495208	0.897513412400038	0.742743123009467	0.976048213457883	not_robust	53.1660582571757	NO PLEIOTROPIC SNPS FOR REMOVAL	THERE WERE 1 OUTLITER SNPs IN RADIAL ANALYSIS	0.34998636741745
ukb-b-10753	Diabetes diagnosed by doctor	48	5e-08	5.16619663140882	1.94775598696528	13.7027367971097	0.0009683541747	1.642136757	0.4976830727	0.008020163668	2.296453318	0.8661874605	0.004282945007	3.291727094	1.095222646	0.02543718101	2.358040421	1.021599289	0.522962939987212	0.0965117520883093	0.986877942977684	all_significant	81.4724457585365	REMOVED 1 PLEIOTROPIC SNP	THERE WERE 11 OUTLITER SNPs IN RADIAL ANALYSIS	0.0386857842132074
prot-a-818	Diablo homolog, mitochondrial	14	5e-06	0.991312269696975	0.922603448575696	1.06513802605968	0.8118077742	-0.00872568864	0.03664800068	0.7408168186	-0.01456167768	0.04402332689	0.2581832829	0.1192290309	0.1004431262	0.9757350718	-0.002263763039	0.07300850255	0.094649628408594	0.198281958597891	0.957595339420977	not_robust	24.1447159284887	NO PLEIOTROPIC SNPS FOR REMOVAL	THERE WERE 1 OUTLITER SNPs IN RADIAL ANALYSIS	0.949621093368561
ukb-d-A41	Diagnoses - main ICD10: A41 Other septicaemia	12	5e-06	60637.6090283179	10.338486837485	355653558.056433	0.01285902088	11.01267059	4.426937282	0.04868957809	14.71369469	7.463955323	0.1167044693	21.87716987	12.74030795	0.1471369781	19.71128129	12.63844582	0.821399243902691	0.363519359888316	0.932865023099829	all_significant	22.2532749864501	NO PLEIOTROPIC SNPS FOR REMOVAL	THERE WERE 1 OUTLITER SNPs IN RADIAL ANALYSIS	0.17590728845505
ukb-b-3683	Diagnoses - main ICD10: B34.9 Viral infection, unspecified	12	5e-05	63.0487369895554	0.00018662759201679	21299868.861944	0.5234672299	4.14390803	6.495052777	0.7714853626	3.412271636	11.74893071	0.1566978064	211.9686871	138.4247418	0.8254078021	4.587990501	20.30818762	0.909751496471207	0.163306036212115	0.940671334924356	not_robust	19.0704515953013	NO PLEIOTROPIC SNPS FOR REMOVAL	NA	0.826823799406407
ukb-a-517	Diagnoses - main ICD10: B37 Candidiasis	10	5e-08	0.214825888839342	2.33998214068081e-12	19722442198.7196	0.9049481229	-1.537927398	12.87905634	0.4716217433	14.71650462	20.44405124	0.4787517461	-24.85849407	33.45865641	0.4914311703	18.51583945	25.81606034	0.732831969055284	0.452844770084164	0.86025916131193	not_robust	33.1266304731616	NO PLEIOTROPIC SNPS FOR REMOVAL	NA	0.976797771973168
ukb-d-C18	Diagnoses - main ICD10: C18 Malignant neoplasm of colon	20	5e-06	0.11836926071489	0.00012533619511201	111.789590147266	0.541505041	-2.133946213	3.49518605	0.2382570261	-5.569767355	4.722725127	0.4185811685	6.382864313	7.70990826	0.3270468913	-8.987818768	8.934033323	0.463621653562389	0.230818505348225	0.955160845341506	not_robust	23.5176688635097	NO PLEIOTROPIC SNPS FOR REMOVAL	THERE WERE 1 OUTLITER SNPs IN RADIAL ANALYSIS	0.834320157254345
ukb-b-19425	Diagnoses - main ICD10: C20 Malignant neoplasm of rectum	10	5e-05	0.365145529284023	2.83648964018346e-09	47005726.9616844	0.9157838884	-1.007459294	9.527162907	0.626136818	-6.560919152	13.46737132	0.8688914386	-33.68682829	197.6396867	0.5307099056	-14.27750259	21.89867465	0.506090572352555	0.872607525964672	0.948270805513912	not_robust	18.4567593470664	NO PLEIOTROPIC SNPS FOR REMOVAL	NA	0.980638804136185
ukb-d-C34	Diagnoses - main ICD10: C34 Malignant neoplasm of bronchus and lung	16	5e-06	0.0722164468659084	3.05204377769134e-06	1708.76159642819	0.6090411588	-2.628087463	5.138577366	0.9733908956	-0.218780837	6.559013968	0.8661951235	-2.484056923	14.47448437	0.3031488042	-15.20096786	14.25574797	0.264145150633741	0.991614399921998	0.955114664193743	not_robust	23.2687117530298	NO PLEIOTROPIC SNPS FOR REMOVAL	THERE WERE 1 OUTLITER SNPs IN RADIAL ANALYSIS	0.867416815496108
ukb-d-C43	Diagnoses - main ICD10: C43 Malignant melanoma of skin	7	5e-07	0.0654730029146511	2.5647370062354e-05	167.140494336848	0.4958087665	-2.726117391	4.002526598	0.4425433492	-5.440087092	7.084318742	0.8445646237	-2.572357035	12.45845615	0.3134969746	-9.977217776	9.070214887	0.78342567757267	0.989566233566946	0.975219852966989	not_robust	41.9205935022667	NO PLEIOTROPIC SNPS FOR REMOVAL	NA	0.812362947587417
ukb-a-518	Diagnoses - main ICD10: C44 Other malignant neoplasms of skin	16	5e-08	0.149664169480228	0.0094175915420451	2.37845987758165	0.1783069575	-1.899361365	1.411129864	0.6444904758	-1.070187064	2.319286078	0.3113151536	-4.871895626	4.637998313	0.6732091833	1.648126382	3.831599566	0.758717138502075	0.503893178493236	0.982621505587021	not_robust	55.4515250419258	NO PLEIOTROPIC SNPS FOR REMOVAL	THERE WERE 2 OUTLITER SNPs IN RADIAL ANALYSIS	0.547807358087349
ukb-b-4141	Diagnoses - main ICD10: C44.3 Skin of other and unspecified parts of face	7	5e-08	3.05611279572816	0.00023980225411523	38948.0301370525	0.8168220723	1.11714378	4.822877396	0.1378242239	7.499679016	5.053888501	0.7356714149	6.390046913	17.89978623	0.3434600132	6.617183069	6.434983623	0.124981174833052	0.770470620967093	0.982418502735175	not_robust	63.819452846348	NO PLEIOTROPIC SNPS FOR REMOVAL	THERE WERE 1 OUTLITER SNPs IN RADIAL ANALYSIS	0.951118463686985
ukb-b-3145	Diagnoses - main ICD10: C44.5 Skin of trunk	6	5e-06	38602670.2013093	0.00013067996309849	11403172386480338944	0.1948517432	17.46883201	13.47530166	0.1281778461	22.06007441	14.50054932	0.5646756279	97.02761757	154.7519487	0.221887398	30.7423497	22.0415361	0.161701527691267	0.632808133954037	0.921107354384259	not_robust	26.4595142126275	NO PLEIOTROPIC SNPS FOR REMOVAL	THERE WERE 1 OUTLITER SNPs IN RADIAL ANALYSIS	0.570855188241358
ukb-a-519	Diagnoses - main ICD10: C50 Malignant neoplasm of breast	6	5e-08	0.287472008491928	0.00725219276924741	11.3951956733438	0.5066915593	-1.246629785	1.87746001	0.4134675724	-2.10743289	2.576932781	0.3849888182	-6.105098746	6.264852733	0.5201320415	-1.956351279	2.829795328	0.528735042375195	0.457619194033159	0.988260793391201	not_robust	76.4642314211096	NO PLEIOTROPIC SNPS FOR REMOVAL	NA	0.8174409494
ukb-b-12115	Diagnoses - main ICD10: C50.4 Upper-outer quadrant of breast	22	5e-05	5.25614035180054e-07	3.0946937528707e-11	0.00892721981688774	0.003619623786	-14.45869867	4.969412451	0.1282742511	-12.27447081	8.070305278	0.96871804	-1.690221117	42.56409193	0.6557912813	-6.168081597	13.64143845	0.767941283314654	0.765246460972411	0.946033433306167	all_significant	19.5804807687234	NO PLEIOTROPIC SNPS FOR REMOVAL	THERE WERE 1 OUTLITER SNPs IN RADIAL ANALYSIS	0.087597206349415
ukb-b-2307	Diagnoses - main ICD10: C50.9 Breast, unspecified	11	5e-08	0.226027503556845	0.00456971131785719	11.1797942606352	0.4549843645	-1.48709859	1.990411559	0.3036692848	-2.736817953	2.660730165	0.4385609479	-5.40143814	6.66436766	0.5555181431	-2.159148395	3.540034328	0.555612001286726	0.550770017533349	0.985719435374351	not_robust	64.6256027560758	NO PLEIOTROPIC SNPS FOR REMOVAL	NA	0.7921030294355
ukb-b-2160	Diagnoses - main ICD10: C61 Malignant neoplasm of prostate	9	5e-08	3.68302631394857	0.0952708915129505	142.380139555991	0.4844427853	1.303734782	1.864676397	0.7622145554	1.312711542	4.338481428	0.9406378444	1.150680607	14.90849367	0.7314318854	2.178406171	6.128335276	0.966131497201953	0.991881027012152	0.982606662201684	not_robust	55.8855099911916	NO PLEIOTROPIC SNPS FOR REMOVAL	THERE WERE 2 OUTLITER SNPs IN RADIAL ANALYSIS	0.805675262818207
ukb-d-C67	Diagnoses - main ICD10: C67 Malignant neoplasm of bladder	19	5e-06	0.721451256729249	0.00057477848670187	905.552187283203	0.9285357923	-0.3264904613	3.640324169	0.4969457742	-3.767415286	5.545999678	0.3218004196	12.07945299	11.83692486	0.5574516789	-5.858971471	9.801674099	0.701479545395599	0.279936048565618	0.946285676796997	not_robust	23.1855176410631	NO PLEIOTROPIC SNPS FOR REMOVAL	THERE WERE 1 OUTLITER SNPs IN RADIAL ANALYSIS	0.983974808217783
ukb-b-5421	Diagnoses - main ICD10: C67.9 Bladder, unspecified	6	5e-06	5.55614411012704e-06	1.23946212510311e-11	2.49065596658964	0.06837078928	-12.1006062	6.639363424	0.6251433355	-6.020778966	12.32316735	0.8383280557	30.43634362	139.8181311	0.9682537155	-0.721713974	17.25377475	0.815624874883717	0.775577245676625	0.966383941294829	not_robust	27.4488912439279	NO PLEIOTROPIC SNPS FOR REMOVAL	NA	0.364382996087523
ukb-d-C78	Diagnoses - main ICD10: C78 Secondary malignant neoplasm of respiratory and digestive organs	14	5e-06	2.81494912626466	0.00199153025944365	3978.81907436937	0.7797495842	1.034944189	3.700916403	0.9401717794	-0.4886207611	6.510259606	0.8813658166	1.347581339	8.8395364	0.6326311045	-5.302228937	10.83152495	0.901041704860174	0.966382120207051	0.953732314155224	not_robust	24.1978514178072	NO PLEIOTROPIC SNPS FOR REMOVAL	NA	0.939070978757728
ukb-d-C79	Diagnoses - main ICD10: C79 Secondary malignant neoplasm of other sites	16	5e-06	241.269367570224	0.0605827590129268	960849.401317548	0.1946019754	5.485914017	4.229417831	0.3820597537	6.389951211	7.310258464	0.9731438034	-0.4037864411	11.7816875	0.598256379	6.699945612	12.44610145	0.890187056388962	0.580118613431126	0.932731748295574	not_robust	23.4097939835102	NO PLEIOTROPIC SNPS FOR REMOVAL	THERE WERE 1 OUTLITER SNPs IN RADIAL ANALYSIS	0.570855188241358
ukb-d-D05	Diagnoses - main ICD10: D05 Carcinoma in situ of breast	13	5e-06	0.127222018553714	1.90052196866024e-05	851.631408201585	0.6464094011	-2.061821541	4.494375181	0.5196844383	-4.551411911	7.069254929	0.6620294453	-5.06747631	11.28185348	0.5919267366	-6.735558115	12.23032271	0.708185206960191	0.76953094029885	0.95953947365344	not_robust	24.2367566318285	NO PLEIOTROPIC SNPS FOR REMOVAL	NA	0.883345960449683
ukb-a-521	Diagnoses - main ICD10: D12 Benign neoplasm of colon rectum anus and anal canal	8	5e-07	5.39418812379557	0.192136058287526	151.4409412488	0.3219240767	1.685322101	1.701466133	0.3647277073	3.214017797	3.54594162	0.3684692138	9.134009037	9.394604153	0.4152857104	4.126763856	4.766419603	0.921076298768821	0.437932557516231	0.974647227122327	not_robust	37.0624966274459	NO PLEIOTROPIC SNPS FOR REMOVAL	NA	0.694036354523667
ukb-d-D12	Diagnoses - main ICD10: D12 Benign neoplasm of colon, rectum, anus and anal canal	14	5e-08	4.02546206983734	0.443014849788705	36.5774304934197	0.2161253583	1.392639704	1.125914129	0.1310421246	2.61492198	1.73173057	0.9648241295	-0.2421057379	5.376552687	0.2864639678	2.950487021	2.654375094	0.792844680985824	0.758549681235648	0.981338142399021	not_robust	49.7883121014197	NO PLEIOTROPIC SNPS FOR REMOVAL	NA	0.595783549306371
ukb-b-10623	Diagnoses - main ICD10: D12.5 Sigmoid colon	12	5e-06	30575.1175879263	59.696163031165	15659931.3598678	0.001175651407	10.32794181	3.182996969	0.1778602077	9.557707835	7.093588417	0.8320285913	7.20858272	33.11002159	0.316761531	10.95012791	10.44048986	0.975002690793475	0.925810066270949	0.960480790301305	all_significant	24.6441340042062	NO PLEIOTROPIC SNPS FOR REMOVAL	NA	0.0433619565815152
ukb-b-19266	Diagnoses - main ICD10: D12.6 Colon, unspecified	7	5e-06	1008.16572932307	0.00298898479135918	340047945.616792	0.2869091811	6.915887849	6.494239456	0.2325797101	12.8908027	10.79866914	0.3786897366	-113.785721	117.8655466	0.2593561563	18.34091031	14.72491512	0.763423881085466	0.351576447281329	0.961884062441989	not_robust	22.6153774625859	NO PLEIOTROPIC SNPS FOR REMOVAL	NA	0.658910220175333
ukb-b-9321	Diagnoses - main ICD10: D12.8 Rectum	6	5e-06	0.188284909488843	5.07050239233969e-08	699165.573706858	0.8287157634	-1.669798987	7.718082578	0.5436900131	-6.845809318	11.27360105	0.8424322359	23.18760243	109.3477756	0.4758887769	-12.76901181	16.57531723	0.61065322696434	0.830741114311958	0.968259469767919	not_robust	27.5525451458001	NO PLEIOTROPIC SNPS FOR REMOVAL	NA	0.95431947912386
ukb-d-D17	Diagnoses - main ICD10: D17 Benign lipomatous neoplasm	12	5e-06	87.4154364746084	5.50723420411149	1387.5310638399	0.001526848154	4.470671886	1.410514973	0.3483108816	3.572899247	3.809586322	0.7047462836	2.543844262	6.523424079	0.7932059962	1.549750644	5.769669589	0.996290866815663	0.746322152443344	0.965020259828464	all_significant	26.2152947885852	NO PLEIOTROPIC SNPS FOR REMOVAL	NA	0.0514021145085296
ukb-b-2561	Diagnoses - main ICD10: D17.1 Benign lipomatous neoplasm of skin and subcutaneous tissue of trunk	25	5e-05	0.00402845434786395	2.33094445021502e-07	69.6217553847195	0.2679983421	-5.514372513	4.978290617	0.5586559813	-4.0943934	7.000889875	0.05445096164	125.1906447	61.77376954	0.2969129048	16.82121554	15.77581686	0.329151645186276	0.044812942395657	0.94498472880481	not_robust	18.3048988713317	NO PLEIOTROPIC SNPS FOR REMOVAL	NA	0.644822822935255
ukb-b-212	Diagnoses - main ICD10: D17.2 Benign lipomatous neoplasm of skin and subcutaneous tissue of limbs	15	5e-05	12.5843081201578	0.00028089218307681	563792.16085114	0.6430379474	2.532450651	5.464280767	0.1289318196	13.36226688	8.800647767	0.4757271017	50.73039521	69.07465921	0.3915516501	15.02791813	16.99721086	0.855722634361974	0.49545052270584	0.943663502984005	not_robust	18.3801070294137	NO PLEIOTROPIC SNPS FOR REMOVAL	THERE WERE 1 OUTLITER SNPs IN RADIAL ANALYSIS	0.881533213751334
ukb-d-D22	Diagnoses - main ICD10: D22 Melanocytic naevi	6	5e-08	0.0101172404754094	7.12531827602562e-07	143.65471249427	0.3463589387	-4.593514333	4.87802394	0.4999137666	-3.673737853	5.445596388	0.3589210037	-15.53394047	15.00110692	0.6866817576	3.120825405	7.297193807	0.153678014444813	0.481494793928217	0.979710587230075	not_robust	42.4127621266059	NO PLEIOTROPIC SNPS FOR REMOVAL	THERE WERE 1 OUTLITER SNPs IN RADIAL ANALYSIS	0.714762935864887
ukb-b-3596	Diagnoses - main ICD10: D22.3 Melanocytic naevi of other and unspecified parts of face	6	5e-06	3.55547482012548e-07	1.75501392439056e-13	0.720302045520014	0.04503983251	-14.84960703	7.408939993	0.1507113755	-16.99293816	11.82509585	0.8019195379	-9.886422626	36.88340976	0.1899968429	-25.29278928	16.685627	0.667420978974729	0.896166640317211	0.966839511747234	not_robust	29.578261913313	NO PLEIOTROPIC SNPS FOR REMOVAL	THERE WERE 2 OUTLITER SNPs IN RADIAL ANALYSIS	0.304787056999706
ukb-d-D23	Diagnoses - main ICD10: D23 Other benign neoplasms of skin	15	5e-06	2.41585855379247	0.00448756166377282	1300.56654130195	0.7833785914	0.8820547327	3.208418631	0.9505040622	0.3072099347	4.949108004	0.8479325635	-1.320647569	6.751107284	0.8741822249	1.40784028	8.729523326	0.709554609359145	0.703761253169092	0.959255319431889	not_robust	22.9550577556407	NO PLEIOTROPIC SNPS FOR REMOVAL	THERE WERE 2 OUTLITER SNPs IN RADIAL ANALYSIS	0.940015393704272
ukb-b-8549	Diagnoses - main ICD10: D24 Benign neoplasm of breast	6	5e-06	2.1782870001766e-05	6.90737870115435e-14	6869.37036526662	0.2823177101	-10.73438668	9.984293065	0.5925035275	-7.560209257	14.12564466	0.4752868437	60.39007371	76.73348985	0.9173194247	-2.159792583	19.78513804	0.44127160165438	0.40263333831646	0.944097862225948	not_robust	26.4767286441453	NO PLEIOTROPIC SNPS FOR REMOVAL	NA	0.657526055653889
ukb-a-522	Diagnoses - main ICD10: D25 Leiomyoma of uterus	7	5e-07	0.0239389498904578	3.03234384671928e-05	18.8986919302658	0.2728546883	-3.732248444	3.403745487	0.600314759	-2.395001573	4.571067945	0.1372643108	-12.44215162	7.036592668	0.6208224132	3.976593704	7.628024645	0.431724094068877	0.215656854883779	0.864347680575882	not_robust	33.2512208413691	NO PLEIOTROPIC SNPS FOR REMOVAL	NA	0.648541697012202
ukb-b-9536	Diagnoses - main ICD10: D25.9 Leiomyoma of uterus, unspecified	6	5e-07	0.0413156907265981	1.71799540641302e-06	993.591888455567	0.5358384732	-3.18651293	5.146856876	0.7076824508	-2.319941506	6.186998381	0.3032919368	-24.730082	20.95316637	0.9656038334	-0.4322297754	9.536524173	0.348238795734716	0.348966043957133	0.965534997841888	not_robust	27.2603401976285	NO PLEIOTROPIC SNPS FOR REMOVAL	NA	0.831212796256657
ukb-d-D50	Diagnoses - main ICD10: D50 Iron deficiency anaemia	12	5e-06	13.3065572248517	0.0334538206173788	5292.80249342496	0.3967184483	2.588256938	3.054003173	0.711823732	1.781206893	4.821789225	0.6445897445	3.778383841	7.9447417	0.8561799528	1.504611935	8.109222328	0.718533723827373	0.86995240298936	0.959768964514784	not_robust	24.280417884049	NO PLEIOTROPIC SNPS FOR REMOVAL	NA	0.75306358496554
ukb-b-3355	Diagnoses - main ICD10: D50.9 Iron deficiency anaemia, unspecified	6	5e-06	0.00949990332550748	5.18644057098323e-13	174007899.943755	0.6993371665	-4.656473657	12.05667598	0.9294539531	1.18892506	13.429345	0.4322813565	-277.5025135	318.1304353	0.9969726167	0.06373198295	15.98278617	0.14477746983454	0.439112000454331	0.957466865364448	not_robust	22.6750293930276	NO PLEIOTROPIC SNPS FOR REMOVAL	NA	0.906249423648471
ukb-d-D64	Diagnoses - main ICD10: D64 Other anaemias	14	5e-06	119.212401402181	0.323018321395723	43996.2556509739	0.1129003607	4.780906788	3.015792358	0.5517323757	2.784686924	4.678839096	0.709941157	2.831968256	7.435105209	0.9221862168	-0.7982477528	8.015029778	0.59568252433633	0.775657892473761	0.962006803178393	not_robust	24.643603897503	NO PLEIOTROPIC SNPS FOR REMOVAL	THERE WERE 1 OUTLITER SNPs IN RADIAL ANALYSIS	0.452632068499336
ukb-b-14765	Diagnoses - main ICD10: D64.9 Anaemia, unspecified	32	5e-05	3.86246828380626	0.00527912379415223	2825.97298815665	0.6879909863	1.351306431	3.364949783	0.3868380712	4.127991078	4.770226992	0.415170298	16.78469325	20.31363704	0.1359669632	16.26297124	10.62401009	0.216865312387693	0.447004173347141	0.949582201445528	not_robust	19.3203945636311	NO PLEIOTROPIC SNPS FOR REMOVAL	THERE WERE 3 OUTLITER SNPs IN RADIAL ANALYSIS	0.90192915299566
ukb-a-523	Diagnoses - main ICD10: E03 Other hypothyroidism	9	5e-08	1.18989735599272	1.27488403560785e-12	1110576082414.73	0.990135136	0.1738670479	14.06226171	0.637838629	9.528583874	20.24244811	0.9088468588	4.13985931	34.87638147	0.7224558523	9.349114196	25.40868652	0.577846532389274	0.90262460067075	0.843574724754817	not_robust	34.9698487298697	NO PLEIOTROPIC SNPS FOR REMOVAL	NA	0.997256925261336
ukb-a-524	Diagnoses - main ICD10: E04 Other non-toxic goitre	13	5e-07	3011.29386272338	0.0220090441352552	412007476.197027	0.1843359751	8.01012512	6.033891292	0.628169938	4.009560833	8.279011745	0.6712543752	5.516442495	12.65175316	0.806113702	3.193382785	12.72621215	0.411986247689674	0.824484424129398	0.96822060556566	not_robust	33.227770838874	NO PLEIOTROPIC SNPS FOR REMOVAL	THERE WERE 1 OUTLITER SNPs IN RADIAL ANALYSIS	0.556405558080662
ukb-a-525	Diagnoses - main ICD10: F31 Bipolar affective disorder	12	5e-07	12551237.0948046	0.589868221193678	267065671534581	0.05760604998	16.34532979	8.608768323	0.1786099849	16.28558741	12.10781831	0.130863334	28.10357297	17.07767567	0.4142772472	11.36674566	13.39730423	0.516337444284577	0.437484923833753	0.914236622926047	not_robust	29.0127022553363	NO PLEIOTROPIC SNPS FOR REMOVAL	NA	0.340272967431919
ukb-a-526	Diagnoses - main ICD10: F43 Reaction to severe stress and adjustment disorders	14	5e-07	1530.61152466698	0.00907086520677931	258274330.622008	0.2324002149	7.333422624	6.140872577	0.4413369526	8.406641812	10.91860252	0.8817231524	-2.182243334	14.35815986	0.5182949298	7.109947415	10.70777368	0.868733280736931	0.439511959940425	0.812813345010599	not_robust	32.0449695938511	NO PLEIOTROPIC SNPS FOR REMOVAL	THERE WERE 1 OUTLITER SNPs IN RADIAL ANALYSIS	0.611511812158108
ukb-d-G43	Diagnoses - main ICD10: G43 Migraine	15	5e-06	0.0116822045746442	1.94068920686647e-06	70.3223902317649	0.3162767116	-4.449688572	4.440193273	0.6470880793	-3.538612097	7.729413341	0.6055430049	6.919562495	13.07394803	0.5414390126	8.265149422	13.20483215	0.878719709183323	0.349551065817085	0.95312684126694	not_robust	23.3425377729023	NO PLEIOTROPIC SNPS FOR REMOVAL	THERE WERE 1 OUTLITER SNPs IN RADIAL ANALYSIS	0.687402166111896
ukb-b-13190	Diagnoses - main ICD10: G43.9 Migraine, unspecified	10	5e-05	0.00173879910935808	7.71270766200106e-13	3920053.0801916	0.5630437928	-6.354560571	10.98784506	0.9613945937	0.6920027219	14.29651477	0.5514671463	-106.6921879	171.625542	0.7136101975	9.306321054	24.56720151	0.332301278003548	0.57407817651894	0.950513384433014	not_robust	18.8470978348476	NO PLEIOTROPIC SNPS FOR REMOVAL	THERE WERE 1 OUTLITER SNPs IN RADIAL ANALYSIS	0.846019758890983
ukb-d-G45	Diagnoses - main ICD10: G45 Transient cerebral ischaemic attacks and related syndromes	10	5e-06	34.7919956601691	0.0666956980199585	18149.3409313295	0.2662059942	3.549387351	3.192348049	0.2955162426	7.250609653	6.931106331	0.6383000308	-5.6571366	11.58048184	0.4057737491	7.927879472	9.089672465	0.970275794620272	0.388232942694072	0.853451272397765	not_robust	23.5829437701822	NO PLEIOTROPIC SNPS FOR REMOVAL	NA	0.643986558828343
ukb-b-13391	Diagnoses - main ICD10: G45.9 Transient cerebral ischaemic attack, unspecified	17	5e-05	0.0649231304416821	7.91843295060941e-07	5323.03915766979	0.6357067612	-2.734551318	5.772628065	0.3208675308	-9.373920394	9.443074818	0.7442967963	-36.83441806	110.8630236	0.4349268616	-13.71268049	17.12177247	0.837000134375801	0.762153349214677	0.896609683574077	not_robust	18.6536907301922	NO PLEIOTROPIC SNPS FOR REMOVAL	NA	0.878075557599886
ukb-a-527	Diagnoses - main ICD10: G47 Sleep disorders	17	5e-06	1.90707177080135	0.00081594877418742	4457.29297480627	0.8704201261	0.6455689614	3.957514257	0.8108216045	-1.433338613	5.988056643	0.2341610332	9.901776068	7.987763336	0.6136218127	-5.211258378	10.11973803	0.662822333783288	0.186595280246205	0.937866258117737	not_robust	22.3633300256941	NO PLEIOTROPIC SNPS FOR REMOVAL	NA	0.967872407476824
ukb-b-16781	Diagnoses - main ICD10: G47.3 Sleep apnoea	34	5e-05	2.1208119688987	0.00271115923500058	1659.01115263082	0.8249539701	0.7517990196	3.399070405	0.3460398814	4.942428313	5.245077626	0.6824076377	14.60074362	35.35839626	0.4273702009	9.138421723	11.37163932	0.78915418338314	0.696221047806744	0.944924348919959	not_robust	18.1890498369095	NO PLEIOTROPIC SNPS FOR REMOVAL	THERE WERE 1 OUTLITER SNPs IN RADIAL ANALYSIS	0.95416751352575
ukb-a-528	Diagnoses - main ICD10: G56 Mononeuropathies of upper limb	7	5e-07	0.00120746923919186	1.61423304516805e-06	0.903204136452799	0.04657398439	-6.719228648	3.376235694	0.05554299486	-8.013238437	4.185323681	0.5551974265	-6.361689086	10.06714094	0.2047968291	-10.38192584	7.299685194	0.267786666273908	0.971017922980898	0.971098526608708	not_robust	32.0786993280717	NO PLEIOTROPIC SNPS FOR REMOVAL	NA	0.308424883528301
ukb-b-3965	Diagnoses - main ICD10: G56.0 Carpal tunnel syndrome	7	5e-08	0.152900057814647	5.81422908397558e-05	402.089896047524	0.6401943757	-1.877970788	4.017676772	0.4760294151	-3.042120607	4.268425431	0.1951152433	-32.30989517	21.60980776	0.3146025591	-7.451216747	6.790781662	0.0957247606833809	0.212260679485256	0.973359490841335	not_robust	39.1198001123123	NO PLEIOTROPIC SNPS FOR REMOVAL	THERE WERE 1 OUTLITER SNPs IN RADIAL ANALYSIS	0.879949055264353
ukb-d-G57	Diagnoses - main ICD10: G57 Mononeuropathies of lower limb	12	5e-06	0.0509148898687936	4.1436032943037e-06	625.621186737424	0.5354002964	-2.977599866	4.804257613	0.5777762427	-4.815219684	8.65057386	0.5331820247	10.0069153	15.50444931	0.6583401834	-5.945433008	13.08263649	0.8711076960396	0.378211637652047	0.809402407440475	not_robust	23.2687257235363	NO PLEIOTROPIC SNPS FOR REMOVAL	THERE WERE 4 OUTLITER SNPs IN RADIAL ANALYSIS	0.831212796256657
ukb-d-H00	Diagnoses - main ICD10: H00 Hordeolum and chalazion	18	5e-06	0.0158874825895584	2.00954550067896e-06	125.606562751747	0.3656991022	-4.142223738	4.579274613	0.9222100474	-0.6861533557	7.026644432	0.3006498005	-12.7181548	11.89003698	0.9914618297	0.1347185492	12.4053949	0.678755907001584	0.436773836018953	0.948526721937563	not_robust	23.3134762407829	NO PLEIOTROPIC SNPS FOR REMOVAL	THERE WERE 1 OUTLITER SNPs IN RADIAL ANALYSIS	0.729826546477142
ukb-b-4637	Diagnoses - main ICD10: H00.1 Chalazion	6	5e-06	184139183151.865	272.330239107731	1.24507799364957e+20	0.01240123563	25.93895774	10.37343995	0.1095649264	19.91565385	12.44610334	0.7103786231	58.94357511	147.7833814	0.8321961348	4.679971271	20.96558759	0.320094907770943	0.833723609248985	0.96309733800328	not_robust	24.2304341264761	NO PLEIOTROPIC SNPS FOR REMOVAL	THERE WERE 1 OUTLITER SNPs IN RADIAL ANALYSIS	0.172632168075482
ukb-d-H02	Diagnoses - main ICD10: H02 Other disorders of eyelid	15	5e-06	0.00683877479213806	0.00010565910733489	0.442638990970686	0.01912648661	-4.985146687	2.127625473	0.3528666218	-3.783652693	4.072633101	0.0513677999	-14.53583975	6.77473708	0.7500720119	-2.218526555	6.828651446	0.938186497819003	0.139033751137013	0.954029324230689	not_robust	22.7625241512481	NO PLEIOTROPIC SNPS FOR REMOVAL	THERE WERE 2 OUTLITER SNPs IN RADIAL ANALYSIS	0.209096225570226
ukb-b-9565	Diagnoses - main ICD10: H02.8 Other specified disorders of eyelid	26	5e-05	8314.71165480837	0.337089198048705	205092391.87373	0.08024720687	9.025781713	5.159790518	0.5728825475	3.912912458	6.940109792	0.8723268767	-11.30493156	69.59866927	0.945887924	-0.9223536939	13.45389075	0.292663717335164	0.77207809645658	0.94840138034262	not_robust	19.023485912851	NO PLEIOTROPIC SNPS FOR REMOVAL	NA	0.38767425638897
ukb-d-H04	Diagnoses - main ICD10: H04 Disorders of lachrymal system	20	5e-06	0.0367628440208413	5.10751820362003e-06	264.611235167562	0.4660175277	-3.303267617	4.531392515	0.7940846426	-1.645982663	6.306200573	0.2919724386	-10.83123521	9.976990125	0.4620430776	8.761093249	11.67091371	0.319142251400181	0.407260821170883	0.957605682099877	not_robust	23.2045090146551	NO PLEIOTROPIC SNPS FOR REMOVAL	THERE WERE 2 OUTLITER SNPs IN RADIAL ANALYSIS	0.795944325044833
ukb-a-529	Diagnoses - main ICD10: H25 Senile cataract	24	5e-06	6.92901687770065	0.0158842886053326	3022.56374738384	0.5324929557	1.935717938	3.101093232	0.7653265034	1.248099346	4.181327784	0.7388616957	-2.050295184	6.073077792	0.9639199635	-0.4067183568	8.893850708	0.25019618570351	0.451909896523838	0.958017674341419	not_robust	23.3683314732245	NO PLEIOTROPIC SNPS FOR REMOVAL	NA	0.830046589232512
ukb-b-2285	Diagnoses - main ICD10: H25.0 Senile incipient cataract	11	5e-05	0.0981453461104187	2.60983092845208e-07	36908.5554858033	0.7230305106	-2.321305775	6.549747161	0.6996443593	-4.662778799	12.08598155	0.8007831447	-29.19524958	112.3293334	0.6704618171	-8.253635626	18.8295571	0.895063690992723	0.81565489384271	0.944477722257309	not_robust	20.0481218156897	NO PLEIOTROPIC SNPS FOR REMOVAL	THERE WERE 1 OUTLITER SNPs IN RADIAL ANALYSIS	0.916355214926105
ukb-b-3095	Diagnoses - main ICD10: H25.1 Senile nuclear cataract	23	5e-05	0.00743516403592481	9.99785583900664e-07	55.293520062	0.2811583972	-4.901534637	4.548056306	0.7829685389	-1.916605348	6.958022403	0.6605942159	-23.73662129	53.29381176	0.9997638995	0.004000188258	13.36565341	0.687301179750757	0.726147767832612	0.94391879240627	not_robust	18.5192886888987	NO PLEIOTROPIC SNPS FOR REMOVAL	THERE WERE 1 OUTLITER SNPs IN RADIAL ANALYSIS	0.657526055653889
ukb-a-530	Diagnoses - main ICD10: H26 Other cataract	27	5e-06	50.5561031761833	1.80886688440829	1412.99483692907	0.02095375517	3.923083674	1.699175028	0.07726535706	4.244166917	2.402206782	0.7983730635	1.382170303	5.353282516	0.3355800626	4.996397171	5.092592651	0.389412059777344	0.620502747940225	0.950361298096843	all_significant	25.0201461906615	NO PLEIOTROPIC SNPS FOR REMOVAL	THERE WERE 2 OUTLITER SNPs IN RADIAL ANALYSIS	0.219723129216725
ukb-b-12397	Diagnoses - main ICD10: H26.9 Cataract, unspecified	6	5e-08	4.69163028877776	0.0108940767301908	2020.49198952092	0.6174151542	1.545780132	3.094549076	0.7267779654	1.277943384	3.657382533	0.4958661025	-7.141907438	9.543903687	0.7761613852	1.392957328	4.641306598	0.259532970927134	0.39003374350408	0.9367612664417	not_robust	52.558882085801	NO PLEIOTROPIC SNPS FOR REMOVAL	THERE WERE 1 OUTLITER SNPs IN RADIAL ANALYSIS	0.87210900223382
ukb-d-H33	Diagnoses - main ICD10: H33 Retinal detachments and breaks	23	5e-06	16.8263611296661	0.0878292612287163	3223.60025468787	0.2924162566	2.822946771	2.681279252	0.3197386224	4.18892506	4.209995449	0.627806801	3.523919967	7.162096515	0.5462693242	4.588506871	7.487350991	0.73644480642024	0.915141094155453	0.959235012761899	not_robust	23.994513836931	NO PLEIOTROPIC SNPS FOR REMOVAL	THERE WERE 3 OUTLITER SNPs IN RADIAL ANALYSIS	0.662968850445696
ukb-d-H35	Diagnoses - main ICD10: H35 Other retinal disorders	9	5e-06	0.00027890638805218	1.12767346975032e-07	0.689816470662703	0.0400580706	-8.184634359	3.986379927	0.5861257349	-4.491938309	8.250280128	0.5757704521	-7.824892226	13.33502849	0.8925723394	-1.70739721	12.24735691	0.945393919148286	0.975956100979822	0.96287370405773	not_robust	24.5849898420459	NO PLEIOTROPIC SNPS FOR REMOVAL	NA	0.287781995091407
ukb-d-H40	Diagnoses - main ICD10: H40 Glaucoma	13	5e-06	1.24812425438813e-06	3.5037092667018e-10	0.0044461855588217	0.001122227721	-13.59386873	4.172530613	0.003967879797	-19.53555945	6.781522466	0.5694788803	-6.861029258	11.7013108	0.08142314026	-21.72354998	11.42062468	0.782382145590069	0.535723941546795	0.959338909384898	all_significant	22.6710905076573	REMOVED 6 PLEIOTROPIC SNP	THERE WERE 3 OUTLITER SNPs IN RADIAL ANALYSIS	0.0425214283933412
ukb-a-532	Diagnoses - main ICD10: I20 Angina pectoris	26	5e-06	34.3900099446429	1.15804830205971	1021.26377793494	0.04087331778	3.537766114	1.730117359	0.04593508138	5.389478532	2.700153944	0.1291970614	6.099032251	3.881439012	0.1500730166	9.120332319	6.142076649	0.711311807650428	0.456341677671455	0.953758331674529	not_robust	24.3311048391758	REMOVED 1 PLEIOTROPIC SNP	NA	0.288919915348517
ukb-b-12047	Diagnoses - main ICD10: I20.0 Unstable angina	10	5e-06	0.242450297563815	1.27428751140649e-05	4612.94223341339	0.7780579608	-1.416958548	5.027336586	0.4000600797	5.180329549	6.155964044	0.4049445502	-18.88995393	21.48625016	0.3920073559	11.0694224	12.31134164	0.313274538968604	0.426744062087451	0.964274089133701	not_robust	26.0630264542313	REMOVED 1 PLEIOTROPIC SNP	NA	0.938690714794007
ukb-b-14206	Diagnoses - main ICD10: I20.9 Angina pectoris, unspecified	7	5e-06	0.277391949122132	1.16266781060995e-06	66180.806534421	0.8391531285	-1.282323794	6.317586511	0.3064487331	-7.479225629	7.313200843	0.6189660974	-34.09309977	64.35894809	0.3129186717	-12.16143285	11.04143289	0.198766410989249	0.630043992009846	0.96181740589183	not_robust	23.7337591558028	REMOVED 1 PLEIOTROPIC SNP	THERE WERE 2 OUTLITER SNPs IN RADIAL ANALYSIS	0.956743304452483
ukb-a-533	Diagnoses - main ICD10: I21 Acute myocardial infarction	23	5e-06	247.794369714363	7.1884391443331	8541.77776695014	0.00227272378	5.512599248	1.80618632	0.002499812165	9.157051773	3.028762412	0.05919326527	8.113527194	4.067131848	0.09152412444	10.04291416	5.691552965	0.860498291151611	0.456795457407756	0.950664035490909	all_significant	24.9896395653521	REMOVED 2 PLEIOTROPIC SNP	NA	0.0649084542009026
ukb-b-453	Diagnoses - main ICD10: I21.0 Acute transmural myocardial infarction of anterior wall	11	5e-05	0.00421567717013263	6.85190120803711e-10	25937.2303586797	0.4929019232	-5.468945043	7.975703941	0.6949266903	-4.737997829	12.08124295	0.3959022171	-114.4934207	128.4371518	0.8820703831	-3.110476624	20.4392563	0.608391725603794	0.416911942121505	0.950133556504536	not_robust	18.3792845039804	REMOVED 2 PLEIOTROPIC SNP	NA	0.810210680836747
ukb-b-5126	Diagnoses - main ICD10: I21.1 Acute transmural myocardial infarction of inferior wall	33	5e-05	0.00331803233728632	1.0856676504255e-06	10.1406158569457	0.163254545	-5.708383341	4.094353098	0.6392809134	-2.961216276	6.317875462	0.3715544332	43.32047122	47.77764359	0.9342173951	1.151366991	13.83993568	0.703569039257139	0.310686911409823	0.947606102696787	not_robust	18.7407969815593	REMOVED 2 PLEIOTROPIC SNP	THERE WERE 7 OUTLITER SNPs IN RADIAL ANALYSIS	0.530781605849379
ukb-b-3469	Diagnoses - main ICD10: I21.9 Acute myocardial infarction, unspecified	7	5e-06	9985.57172655615	0.00142545958614355	69950522396.7511	0.2521627273	9.208896503	8.041917094	0.3551031833	9.361696617	10.12364107	0.08344726819	128.0497204	59.35021516	0.6043514342	9.273825774	16.9655069	0.31122087703998	0.0996151414821838	0.959451381425455	not_robust	22.2973986288914	REMOVED 1 PLEIOTROPIC SNP	NA	0.629886425038946
ukb-a-534	Diagnoses - main ICD10: I25 Chronic ischaemic heart disease	10	5e-08	1.75673184145519	0.117732817505757	26.2127996947974	0.6828302262	0.5634551746	1.378975844	0.9899177248	0.02585644455	2.046156093	0.9476155438	-0.188224707	2.776535473	0.7547956377	-0.7822447058	2.429224137	0.549163697048262	0.757412479433424	0.982185484162338	not_robust	64.8879993653906	REMOVED 1 PLEIOTROPIC SNP	THERE WERE 4 OUTLITER SNPs IN RADIAL ANALYSIS	0.899700756244975
ukb-b-1668	Diagnoses - main ICD10: I25.1 Atherosclerotic heart disease	18	5e-08	0.604267758357801	0.0411846050897962	8.86592266684689	0.7131798593	-0.5037378707	1.370384125	0.5349234146	-1.273104589	2.051713548	0.4242328732	-2.961266204	3.611052318	0.2125496018	-3.422661708	2.642481258	0.334961080049298	0.47161629853521	0.982762461040707	not_robust	58.5767790895483	REMOVED 2 PLEIOTROPIC SNP	THERE WERE 6 OUTLITER SNPs IN RADIAL ANALYSIS	0.912439592234719
ukb-b-3983	Diagnoses - main ICD10: I25.9 Chronic ischaemic heart disease, unspecified	15	5e-05	0.439902801464018	4.12971027621659e-08	4685909.22347167	0.9207649209	-0.8212014822	8.255751025	0.7872683318	-3.068770837	11.37173466	0.974278763	5.496015853	167.2123483	0.4895100006	-14.53219706	20.47496716	0.332663378165643	0.970398542167479	0.948264317822741	not_robust	18.3820671914334	REMOVED 1 PLEIOTROPIC SNP	NA	0.982379711322416
ukb-d-I26	Diagnoses - main ICD10: I26 Pulmonary embolism	6	5e-07	0.00118381460066866	2.37740641673192e-06	0.589473048820469	0.03343667401	-6.739013342	3.168615849	0.008794328816	-10.15586111	3.876360446	0.6096356209	-4.394964544	7.9457065	0.09768464851	-12.17772498	5.988795535	0.377427739585367	0.759004261505755	0.985922013117649	not_robust	89.0527316560459	NO PLEIOTROPIC SNPS FOR REMOVAL	THERE WERE 2 OUTLITER SNPs IN RADIAL ANALYSIS	0.268326531797857
ukb-b-18366	Diagnoses - main ICD10: I26.9 Pulmonary embolism without mention of acute cor pulmonale	7	5e-07	9.24308692416802e-05	2.04207549085803e-08	0.418371682487743	0.03054914076	-9.289049552	4.294726787	0.1314685963	-9.593015247	6.359999563	0.2859998528	-16.93997706	14.18658007	0.3867136884	-7.502649047	8.039390866	0.563670901502939	0.591587566568177	0.984695439934863	not_robust	66.134970833582	NO PLEIOTROPIC SNPS FOR REMOVAL	THERE WERE 1 OUTLITER SNPs IN RADIAL ANALYSIS	0.258425717298114
ukb-a-535	Diagnoses - main ICD10: I30 Acute pericarditis	11	5e-08	499.956295775989	8.02917249452396e-08	3113101603640.01	0.589126219	6.214520686	11.50618365	0.7329972642	4.701083608	13.78046158	0.9243722967	2.000832053	20.49579908	0.7738500611	3.978082337	13.47409542	0.427698692456776	0.804794625888783	0.875583700282083	not_robust	37.113306662138	NO PLEIOTROPIC SNPS FOR REMOVAL	THERE WERE 1 OUTLITER SNPs IN RADIAL ANALYSIS	0.85739354104823
ukb-d-I47	Diagnoses - main ICD10: I47 Paroxysmal tachycardia	14	5e-06	2.17211850947549	0.00578916988842247	814.987106984298	0.7975671349	0.775702963	3.024219046	0.8376917117	1.226091788	5.985404454	0.9911921569	-0.1099776239	9.757250333	0.5751528775	5.263613414	9.155190471	0.956393432082597	0.919882409683881	0.946726193683677	not_robust	23.64629880292	NO PLEIOTROPIC SNPS FOR REMOVAL	NA	0.946024522669114
ukb-b-11748	Diagnoses - main ICD10: I47.1 Supraventricular tachycardia	22	5e-05	2.48922969072104	2.25864041018374e-05	274336.030880767	0.8776432325	0.9119733015	5.923538634	0.9494238875	-0.5444363823	8.583227252	0.6008592111	64.52122928	121.372021	0.7881667941	-4.659332104	17.12064319	0.58640804814102	0.605507036923345	0.947243237393282	not_robust	18.3195819558691	NO PLEIOTROPIC SNPS FOR REMOVAL	THERE WERE 1 OUTLITER SNPs IN RADIAL ANALYSIS	0.969007989077248
ukb-b-964	Diagnoses - main ICD10: I48 Atrial fibrillation and flutter	15	5e-08	26.8421429805888	2.46927373217026	291.786459477346	0.006881586916	3.289973152	1.21737198	0.08549932811	3.643221593	2.118605186	0.5157322721	2.199669742	3.292230182	0.1337336395	3.50129296	2.199477342	0.889864610925335	0.710240083287676	0.987440693373814	not_robust	87.6910588076167	NO PLEIOTROPIC SNPS FOR REMOVAL	THERE WERE 1 OUTLITER SNPs IN RADIAL ANALYSIS	0.123587161305561
ukb-d-I50	Diagnoses - main ICD10: I50 Heart failure	14	5e-06	0.212836480634093	4.07015590932544e-05	1112.96393793952	0.7231970609	-1.547231105	4.368374007	0.9084053964	0.8475511324	7.36679926	0.9405154264	-0.8766921512	11.50509892	0.8162831771	2.797970421	11.80136393	0.849644125687879	0.947900118387868	0.953814316712166	not_robust	23.1231751325011	NO PLEIOTROPIC SNPS FOR REMOVAL	THERE WERE 1 OUTLITER SNPs IN RADIAL ANALYSIS	0.916355214926105
ukb-d-I63	Diagnoses - main ICD10: I63 Cerebral infarction	13	5e-06	0.207427610013952	0.00020248774085596	212.48799168887	0.6564917961	-1.572972868	3.536662421	0.6364443168	-2.627409628	5.558584223	0.1591566678	-12.5492194	8.309319099	0.6187109428	-4.420351816	8.652617527	0.751392820906517	0.153359063124293	0.95604631813735	not_robust	21.9986050828799	NO PLEIOTROPIC SNPS FOR REMOVAL	THERE WERE 2 OUTLITER SNPs IN RADIAL ANALYSIS	0.888005562637295
ukb-b-19350	Diagnoses - main ICD10: I63.9 Cerebral infarction, unspecified	22	5e-05	0.0386412959213185	1.53697010489174e-05	97.1489130287327	0.4153983016	-3.253433732	3.99473404	0.6165839119	-3.836821019	7.662949608	0.8891358542	-10.80330838	76.51857856	0.7104754972	-5.079190703	13.49804051	0.982839988872184	0.922154892792723	0.948726696552785	not_robust	18.6838832376758	NO PLEIOTROPIC SNPS FOR REMOVAL	THERE WERE 3 OUTLITER SNPs IN RADIAL ANALYSIS	0.76668164089001
ukb-a-538	Diagnoses - main ICD10: I83 Varicose veins of lower extremities	13	5e-08	0.208253803427144	0.018770853879275	2.31047809123676	0.2012802496	-1.568997734	1.227781736	0.3607858824	-1.990157201	2.177727903	0.2893506658	-5.009818091	4.500312012	0.32227578	-2.438976925	2.36259652	0.754595470655398	0.435728692343368	0.97336745853267	not_robust	60.1967850954537	NO PLEIOTROPIC SNPS FOR REMOVAL	NA	0.576115996486619
ukb-b-6720	Diagnoses - main ICD10: I83.9 Varicose veins of lower extremities without ulcer or inflammation	23	5e-08	0.797254251735946	0.0944766052004039	6.72774323932128	0.8350557497	-0.2265816401	1.088174183	0.3935893448	-1.581117873	1.853322455	0.354591644	-3.173364087	3.352260976	0.6520548994	-0.9749689595	2.132773868	0.753057248625347	0.355358640005013	0.982987281467148	not_robust	65.0511088490326	NO PLEIOTROPIC SNPS FOR REMOVAL	NA	0.955507893605092
ukb-a-539	Diagnoses - main ICD10: I84 Haemorrhoids	13	5e-06	40.1996374985169	2.55498599026552	632.493039558398	0.008610041738	3.693857978	1.406026142	0.2672081723	2.990667106	2.695472978	0.2796822786	6.882928692	6.053347719	0.8238710753	0.9642731237	4.238714946	0.95488224766199	0.584133099644131	0.960706125432223	all_significant	24.4889721687828	NO PLEIOTROPIC SNPS FOR REMOVAL	NA	0.140748438965574
ukb-b-14416	Diagnoses - main ICD10: I84.1 Internal haemorrhoids with other complications	16	5e-05	2694.50650048933	0.00059182091884145	12267841588.6212	0.3125767877	7.89897035	7.822080011	0.2562074345	10.45103515	9.204710236	0.8313177778	21.32074483	98.23981389	0.4493032711	14.71339317	18.93887297	0.155975681800113	0.892912971932948	0.938340313589527	not_robust	18.8335488604326	NO PLEIOTROPIC SNPS FOR REMOVAL	NA	0.682134653499074
ukb-b-17992	Diagnoses - main ICD10: I84.2 Internal haemorrhoids without complication	20	5e-05	0.00030406534749114	8.49627988535291e-09	10.881907940003	0.1300801352	-8.098267921	5.349678321	0.2373163797	-10.37965915	8.783509975	0.3747194904	-75.05002859	82.44995368	0.3457694062	-16.0087845	16.55780157	0.788835148589214	0.426074312761691	0.947700602115715	not_robust	17.9578968583053	NO PLEIOTROPIC SNPS FOR REMOVAL	THERE WERE 3 OUTLITER SNPs IN RADIAL ANALYSIS	0.483949073481029
ukb-b-16882	Diagnoses - main ICD10: I84.6 Residual haemorrhoidal skin tags	16	5e-05	0.44746943883394	2.87693595330504e-05	6959.79687904892	0.8702864754	-0.8041470367	4.924516635	0.7803796181	-2.821820741	10.12042395	0.24218016	-233.9251915	191.5545804	0.7482777957	-5.053304285	15.4593479	0.9680854258012	0.243386258493372	0.946392304071597	not_robust	17.434002152235	NO PLEIOTROPIC SNPS FOR REMOVAL	THERE WERE 2 OUTLITER SNPs IN RADIAL ANALYSIS	0.967872407476824
ukb-b-7444	Diagnoses - main ICD10: I84.8 Unspecified haemorrhoids with other complications	25	5e-05	6.20302265151341	0.00111934549868316	34374.9897243119	0.6781629582	1.825036698	4.397983591	0.8590647735	-1.111375721	6.258986824	0.4121287256	-32.62514774	39.05686431	0.5977419747	-6.09212919	11.39245931	0.398075013518027	0.383865802190267	0.94579962088494	not_robust	19.1397906071707	REMOVED 1 PLEIOTROPIC SNP	THERE WERE 2 OUTLITER SNPs IN RADIAL ANALYSIS	0.897506355960903
ukb-b-11261	Diagnoses - main ICD10: I84.9 Unspecified haemorrhoids without complication	10	5e-06	0.0426697343229603	2.065954773603e-05	88.1290457301116	0.4179721424	-3.154265408	3.894422233	0.8495187116	-0.9759623222	5.143884452	0.4411730694	-16.45284646	20.30323826	0.9687677212	-0.3135052146	7.787742405	0.346115319621702	0.522796667266169	0.957064492112725	not_robust	24.1099594178852	NO PLEIOTROPIC SNPS FOR REMOVAL	THERE WERE 2 OUTLITER SNPs IN RADIAL ANALYSIS	0.769022387852361
ukb-d-J18	Diagnoses - main ICD10: J18 Pneumonia, organism unspecified	9	5e-06	328.383426486988	0.366969222603684	293854.81982993	0.09473972608	5.794181909	3.467683268	0.05504508726	9.099314896	4.742882063	0.9822418785	0.1900499713	8.239632823	0.13436714	12.00580672	7.208323385	0.472504219088028	0.475210407445589	0.945027753982579	not_robust	22.6669875577812	NO PLEIOTROPIC SNPS FOR REMOVAL	THERE WERE 2 OUTLITER SNPs IN RADIAL ANALYSIS	0.419896896048147
ukb-b-6576	Diagnoses - main ICD10: J18.1 Lobar pneumonia, unspecified	29	5e-05	0.325180748237486	0.00053326891366213	198.291174143497	0.7313502178	-1.123374103	3.271995219	0.5506281777	-3.300945586	5.530898217	0.7214310482	-12.56081631	34.86274415	0.225946174	-13.74108943	11.09819135	0.92517139093484	0.743695188098184	0.94202842290233	not_robust	17.9668059676452	NO PLEIOTROPIC SNPS FOR REMOVAL	NA	0.91798206308505
ukb-b-15606	Diagnoses - main ICD10: J18.9 Pneumonia, unspecified	9	5e-05	0.00217891629274774	1.99117742782525e-11	238435.618265668	0.516366294	-6.128927639	9.444276657	0.2642452791	-14.14805945	12.67277981	0.9173328364	-14.4675214	134.4577282	0.4083054085	-16.69768973	19.135491	0.357199437782265	0.952148509398826	0.952473683272665	not_robust	19.4578046841216	NO PLEIOTROPIC SNPS FOR REMOVAL	NA	0.820985870104986
ukb-b-8707	Diagnoses - main ICD10: J22 Unspecified acute lower respiratory infection	9	5e-06	2.8892421681889	0.00020828986286	40077.4199561091	0.8273999018	1.060994242	4.866109244	0.5072148208	4.877363902	7.354502006	0.2800242752	47.91743912	40.93043627	0.4015695362	10.22691731	11.54548939	0.631385765270038	0.285810728142373	0.960614516763613	not_robust	22.9186387275704	NO PLEIOTROPIC SNPS FOR REMOVAL	THERE WERE 2 OUTLITER SNPs IN RADIAL ANALYSIS	0.95431947912386
ukb-d-J32	Diagnoses - main ICD10: J32 Chronic sinusitis	10	5e-06	30.3798855003916	1.25671651173868e-06	734403848.756641	0.6938981109	3.413780728	8.673871893	0.6915522832	-4.155285213	10.47332506	0.8478972219	-3.631183553	18.32871813	0.4679956338	-13.12942596	17.3276385	0.165568092434456	0.669757352920386	0.830529948127863	not_robust	22.5252983214754	NO PLEIOTROPIC SNPS FOR REMOVAL	THERE WERE 1 OUTLITER SNPs IN RADIAL ANALYSIS	0.90417310148561
ukb-a-541	Diagnoses - main ICD10: J33 Nasal polyp	13	5e-07	0.199961735574388	2.69470715250197e-05	1483.82341497839	0.7233369515	-1.609629253	4.546942182	0.4921786232	-3.895851429	5.672073549	0.5210559585	11.01445728	16.61608199	0.4261451945	-10.51818181	12.76849665	0.209227097222353	0.445701577348334	0.974707844176968	not_robust	36.1160422355205	NO PLEIOTROPIC SNPS FOR REMOVAL	NA	0.916355214926105
ukb-b-7211	Diagnoses - main ICD10: J33.9 Nasal polyp, unspecified	6	5e-07	102038516.139601	0.973988258517135	10689922270544876	0.05032363816	18.44086091	9.422049459	0.01485971374	23.99827069	9.852396117	0.05748602711	93.53776717	35.4099382	0.09722181968	24.13799317	11.8489338	0.180830357573421	0.0955851690088775	0.98333687829003	not_robust	50.0104449447795	NO PLEIOTROPIC SNPS FOR REMOVAL	THERE WERE 1 OUTLITER SNPs IN RADIAL ANALYSIS	0.318414378175487
ukb-a-542	Diagnoses - main ICD10: J34 Other disorders of nose and nasal sinuses	7	5e-06	0.0467117612530468	0.00086208025488133	2.53107367557327	0.1325559401	-3.063759299	2.03694025	0.4528495184	-3.819374745	5.087934564	0.4848223428	-7.175267548	9.516272482	0.5630240739	-4.509688766	7.369335728	0.971481530879211	0.647262543967699	0.936945969865963	not_robust	23.5478374216946	NO PLEIOTROPIC SNPS FOR REMOVAL	THERE WERE 1 OUTLITER SNPs IN RADIAL ANALYSIS	0.485686573092984
ukb-b-3770	Diagnoses - main ICD10: J34.2 Deviated nasal septum	6	5e-06	3.28613892993514e-05	1.66019612205299e-10	6.5044779489556	0.09710216948	-10.32321217	6.22229746	0.1480690165	-12.74284636	8.810129477	0.894769486	-5.73332552	40.69451576	0.1777469601	-22.72406984	14.49557846	0.504233604621703	0.914382330290924	0.92976206707748	not_robust	24.6394724215969	NO PLEIOTROPIC SNPS FOR REMOVAL	NA	0.424333406384333
ukb-b-19045	Diagnoses - main ICD10: J34.8 Other specified disorders of nose and nasal sinuses	19	5e-05	0.0995984913690992	3.90467446699991e-07	25405.0870740635	0.7164937846	-2.306608261	6.351690292	0.1879713002	-12.2378389	9.295001541	0.1347082605	-147.0722457	93.6427598	0.2622730558	-20.89673576	18.0562919	0.401943234992746	0.139713824075026	0.940578178634165	not_robust	18.1877474048673	NO PLEIOTROPIC SNPS FOR REMOVAL	THERE WERE 3 OUTLITER SNPs IN RADIAL ANALYSIS	0.914167531576165
ukb-d-J38	Diagnoses - main ICD10: J38 Diseases of vocal cords and larynx, not elsewhere classified	16	5e-06	1.01290606328378	0.00094840582578391	1081.79290462393	0.9971242746	0.01282348976	3.557934465	0.490765787	4.86773474	7.06399055	0.5620247515	6.161264029	10.3734813	0.4622947599	9.068972461	12.02159141	0.965097877235784	0.501278441834634	0.938227798172106	not_robust	23.6865928124177	NO PLEIOTROPIC SNPS FOR REMOVAL	THERE WERE 1 OUTLITER SNPs IN RADIAL ANALYSIS	0.999828289475171
ukb-a-543	Diagnoses - main ICD10: J44 Other chronic obstructive pulmonary disease	18	5e-06	3.32462913174027	5.87422257222616e-05	188163.773634938	0.8296416273	1.201358129	5.583525444	0.7072994436	3.156873874	8.407445952	0.5954913514	-6.304168465	11.63782769	0.8530465549	2.756360724	14.65584647	0.545892795110349	0.46742963687834	0.918104276322915	not_robust	23.4407477465639	NO PLEIOTROPIC SNPS FOR REMOVAL	NA	0.95431947912386
ukb-b-20208	Diagnoses - main ICD10: J45.9 Asthma, unspecified	6	5e-08	84.2544895051698	2.56654771553341e-05	276590182.166218	0.562458991	4.433841856	7.655206952	0.7218113562	3.620654107	10.16926257	0.2175839104	37.96883321	25.97250238	0.55876043	6.485488679	10.35973162	0.435082220248897	0.247396941950725	0.97432394859957	not_robust	51.1968114055529	NO PLEIOTROPIC SNPS FOR REMOVAL	NA	0.845892760635263
ukb-d-K01	Diagnoses - main ICD10: K01 Embedded and impacted teeth	12	5e-06	1.89389542891639	1.02126647889675e-05	351214.885613909	0.9178136154	0.6386357815	6.189039665	0.5075479218	-5.450635139	8.22537931	0.3155643236	12.02741104	11.38345055	0.498643368	-9.129709605	13.04799488	0.289121320657551	0.264035933634146	0.960935706751906	not_robust	24.4260445811993	NO PLEIOTROPIC SNPS FOR REMOVAL	THERE WERE 2 OUTLITER SNPs IN RADIAL ANALYSIS	0.981724250193158
ukb-b-7534	Diagnoses - main ICD10: K01.1 Impacted teeth	16	5e-05	607.05630093848	0.00049949056060521	737786419.952748	0.3699687842	6.40862154	7.148236427	0.750020591	-3.169211357	9.946923644	0.9666652284	4.268555102	100.3308324	0.4571352897	-13.68321883	17.92691829	0.321064265676995	0.983237727447293	0.935326398276423	not_robust	18.6005394947691	NO PLEIOTROPIC SNPS FOR REMOVAL	THERE WERE 1 OUTLITER SNPs IN RADIAL ANALYSIS	0.73262767957168
ukb-d-K02	Diagnoses - main ICD10: K02 Dental caries	16	5e-06	145.010690342068	0.115114005443828	182671.954054661	0.1718000344	4.976807466	3.642163141	0.7883916395	1.520583778	5.665369783	0.0535635254	19.21034335	9.114332537	0.9986502196	-0.01494408389	8.687865637	0.752463687573566	0.0992432116247459	0.953122933458739	not_robust	22.9234236427027	NO PLEIOTROPIC SNPS FOR REMOVAL	NA	0.540870619867318
ukb-b-4770	Diagnoses - main ICD10: K02.9 Dental caries, unspecified	25	5e-05	76.9244532307052	0.0104813024382471	564564.522367943	0.3389251372	4.342823813	4.541319461	0.604995034	3.48657668	6.740852416	0.7937026894	12.94654406	48.93562107	0.9022549953	-1.822253151	14.68153702	0.594934958791885	0.861322601355431	0.945678639248135	not_robust	18.0510364291226	NO PLEIOTROPIC SNPS FOR REMOVAL	THERE WERE 1 OUTLITER SNPs IN RADIAL ANALYSIS	0.70957631107831
ukb-d-K04	Diagnoses - main ICD10: K04 Diseases of pulp and periapical tissues	8	5e-06	32.9667157030631	8.01231074616772e-05	13564181.1541871	0.5961317082	3.495498437	6.595635051	0.4266060831	6.596299814	8.297099361	0.6895485613	-5.551076715	13.23681484	0.5468684882	7.850097082	12.40206124	0.434663594636309	0.456592387185088	0.949337630218268	not_robust	22.8420321961084	NO PLEIOTROPIC SNPS FOR REMOVAL	THERE WERE 1 OUTLITER SNPs IN RADIAL ANALYSIS	0.860674967101898
ukb-b-11771	Diagnoses - main ICD10: K08.3 Retained dental root	12	5e-05	6005.07636500189	0.00105007780654051	34341209694.0773	0.2730853314	8.700360451	7.938393606	0.1937660159	16.10214174	12.39085134	0.7195062653	86.87199096	235.1481595	0.2934870596	25.86210625	23.44264212	0.731862515363887	0.7462276970912	0.945264562883153	not_robust	18.2302461767597	REMOVED 1 PLEIOTROPIC SNP	NA	0.648611227135398
ukb-b-18785	Diagnoses - main ICD10: K13.7 Other and unspecified lesions of oral mucosa	13	5e-05	1.86141152849185e-06	1.66175920296852e-13	20.8505111463373	0.1111088073	-13.19417547	8.281405069	0.2045727318	-14.9195051	11.76031964	0.5518435601	-85.37079801	139.0906972	0.5750056122	12.2333613	21.22420729	0.533132238914287	0.613415947153215	0.947567561692297	not_robust	18.6797371064554	NO PLEIOTROPIC SNPS FOR REMOVAL	NA	0.448946546791642
ukb-b-19354	Diagnoses - main ICD10: K20 Oesophagitis	41	5e-05	1.96870654959492	0.0279899073505633	138.471536539042	0.7549274983	0.6773767533	2.170044918	0.437362738	2.580041887	3.321995108	0.1342522206	17.28591037	11.3028776	0.347328689	7.555842477	7.945373122	0.76225846648052	0.140892070825767	0.945986833820954	not_robust	18.1111992367978	NO PLEIOTROPIC SNPS FOR REMOVAL	THERE WERE 4 OUTLITER SNPs IN RADIAL ANALYSIS	0.929304304825404
ukb-a-545	Diagnoses - main ICD10: K21 Gastro-oesophageal reflux disease	13	5e-06	1.17344957282841	0.0351571929898896	39.1664914877355	0.9287881059	0.1599477638	1.789731535	0.5101034731	2.047684614	3.108786111	0.7069871577	-2.176950238	5.642394363	0.4891324006	3.361169976	4.710280793	0.875887575849224	0.656341750785493	0.957625753690775	not_robust	22.825235046886	NO PLEIOTROPIC SNPS FOR REMOVAL	NA	0.983974808217783
ukb-b-1386	Diagnoses - main ICD10: K21.9 Gastro-oesophageal reflux disease without oesophagitis	53	5e-05	4.12903974594397	0.0629535881222221	270.818069821296	0.5064472726	1.418044873	2.134388976	0.2189220993	3.782004272	3.076302385	0.2519621199	12.18016536	10.51162507	0.2988273428	7.867028332	7.496384443	0.513611037361601	0.300467047033979	0.945323205403426	not_robust	18.2883181778861	NO PLEIOTROPIC SNPS FOR REMOVAL	THERE WERE 7 OUTLITER SNPs IN RADIAL ANALYSIS	0.817310782832732
ukb-a-546	Diagnoses - main ICD10: K22 Other diseases of oesophagus	17	5e-06	9.07094724744253	0.19404705793998	424.031597486708	0.2609609083	2.205076696	1.961597591	0.4752286374	2.813471414	3.940449167	0.955548485	0.3916954777	6.910686301	0.7641336014	-2.125950488	6.96531128	0.979048289179121	0.774189399104165	0.958324079382726	not_robust	22.5954205593571	NO PLEIOTROPIC SNPS FOR REMOVAL	NA	0.638702709531798
ukb-b-13731	Diagnoses - main ICD10: K22.1 Ulcer of oesophagus	10	5e-06	4711.58580149026	0.21338554514445	104032542.362591	0.09745451902	8.457779819	5.103282907	0.08397843428	12.13902513	7.024676803	0.424033804	46.68770441	55.42260178	0.2759109129	13.97023877	12.04372961	0.484256788486906	0.507976009495361	0.959695418920553	not_robust	23.5943182190623	NO PLEIOTROPIC SNPS FOR REMOVAL	THERE WERE 1 OUTLITER SNPs IN RADIAL ANALYSIS	0.425104091544578
ukb-d-K25	Diagnoses - main ICD10: K25 Gastric ulcer	10	5e-06	0.00032415016943795	4.08939307244293e-09	25.694114135104	0.1627260919	-8.034303664	5.755390616	0.3123563071	-8.218779679	8.135068742	0.4189582939	9.028232621	10.59583073	0.6224854672	7.768891374	15.240354	0.411654684750823	0.0931292439929821	0.949867683299321	not_robust	22.9213461461893	NO PLEIOTROPIC SNPS FOR REMOVAL	NA	0.530451923055938
ukb-b-4738	Diagnoses - main ICD10: K25.9 Unspecified as acute or chronic, without haemorrhage or perforation	18	5e-05	1582.22954520928	0.00867609987807379	288545587.177929	0.2332968864	7.366590236	6.180496638	0.1581676607	12.53086975	8.879200576	0.2603880929	133.4488345	114.3717125	0.2669588986	19.60654746	17.08226722	0.571630519373236	0.285844989489803	0.946989732567546	not_robust	17.8451344432265	REMOVED 1 PLEIOTROPIC SNP	NA	0.611511812158108
ukb-d-K26	Diagnoses - main ICD10: K26 Duodenal ulcer	15	5e-06	435.280132811557	0.0094124523403254	20129588.6735822	0.2675755143	6.075989807	5.48046508	0.2123435263	9.253350992	7.419614092	0.07119826308	19.88759375	10.12278388	0.2646386434	14.7781581	12.71719078	0.374462325263782	0.133663470946766	0.954578974660986	not_robust	22.4491201985551	NO PLEIOTROPIC SNPS FOR REMOVAL	NA	0.644822822935255
ukb-a-547	Diagnoses - main ICD10: K29 Gastritis and duodenitis	79	5e-05	0.126245017571874	0.0226741283758907	0.702907040019642	0.01815592057	-2.069530676	0.8760204322	0.1100912646	-2.282781274	1.428717904	0.029285683	5.159144027	2.322829051	0.5391471987	-2.317817748	3.757665332	0.944485551316919	0.00090581221232967	0.946053336371276	all_significant	18.2505253104254	NO PLEIOTROPIC SNPS FOR REMOVAL	THERE WERE 7 OUTLITER SNPs IN RADIAL ANALYSIS	0.203502399695884
ukb-b-6716	Diagnoses - main ICD10: K29.5 Chronic gastritis, unspecified	16	5e-05	7.86294416572171e-05	8.82378073478558e-11	70.0673473327864	0.1763566589	-9.450764353	6.989908794	0.7848377619	-2.728501465	9.993774918	0.1763878199	146.0263915	102.5556114	0.7818185768	4.763454202	16.89339493	0.436248732391697	0.150891532728581	0.949763554448789	not_robust	18.3551523039667	NO PLEIOTROPIC SNPS FOR REMOVAL	THERE WERE 2 OUTLITER SNPs IN RADIAL ANALYSIS	0.546121976335982
ukb-b-1306	Diagnoses - main ICD10: K29.6 Other gastritis	16	5e-05	413.880097228004	0.00674050803273675	25413030.3012061	0.2840819865	6.025576312	5.625100149	0.2299719049	10.03506139	8.359547061	0.6408655087	-40.71346797	85.39010078	0.3298592172	14.38343139	14.28208555	0.667018484902512	0.591767953159618	0.947521653342312	not_robust	18.2010837960911	NO PLEIOTROPIC SNPS FOR REMOVAL	THERE WERE 2 OUTLITER SNPs IN RADIAL ANALYSIS	0.657879785576437
ukb-b-18822	Diagnoses - main ICD10: K29.7 Gastritis, unspecified	48	5e-05	337.726396152791	21.4647875189554	5313.77813815429	3.46e-05	5.822236089	1.406031779	0.0276107496	5.848033647	2.654850751	0.9397808336	0.7054570205	9.28729504	0.3493026677	5.391625541	5.703162983	0.998199902106258	0.57554715505634	0.944543841419781	all_significant	17.8451723571304	NO PLEIOTROPIC SNPS FOR REMOVAL	THERE WERE 7 OUTLITER SNPs IN RADIAL ANALYSIS	0.00470852394366197
ukb-b-12316	Diagnoses - main ICD10: K29.8 Duodenitis	31	5e-05	90389908.2763572	102399.715159699	79788654738.6004	1.2e-07	18.31964319	3.460716314	0.01452800366	14.77189894	6.044306795	0.5011059994	33.84392899	49.67780462	0.252627826	14.23757577	12.20606071	0.951846891301199	0.755961417337287	0.942770046500574	all_significant	18.3935495308912	REMOVED 1 PLEIOTROPIC SNP	THERE WERE 3 OUTLITER SNPs IN RADIAL ANALYSIS	5.27018181818182e-05
ukb-b-14814	Diagnoses - main ICD10: K30 Dyspepsia	42	5e-05	0.149968197597445	0.00619542391000091	3.63017294979948	0.2432111053	-1.897332023	1.62582261	0.5652885461	-1.484704684	2.582076837	0.02525934752	18.57080507	7.989086856	0.8610090665	-0.9061637923	5.142993187	0.880458961043185	0.0118822036489666	0.943095150023295	not_robust	18.2156229713505	NO PLEIOTROPIC SNPS FOR REMOVAL	THERE WERE 1 OUTLITER SNPs IN RADIAL ANALYSIS	0.6231518693738
ukb-d-K31	Diagnoses - main ICD10: K31 Other diseases of stomach and duodenum	15	5e-06	4.38690496253014	0.00570402347247567	3373.92285342733	0.6627502031	1.478623959	3.390411959	0.4271685987	3.983324376	5.016490119	0.9494463778	0.5216988978	8.071207663	0.3962386436	7.6113548	8.696823576	0.627788075740323	0.8958905782656	0.957109835804192	not_robust	23.8195956998699	NO PLEIOTROPIC SNPS FOR REMOVAL	THERE WERE 2 OUTLITER SNPs IN RADIAL ANALYSIS	0.891602960505737
ukb-b-7330	Diagnoses - main ICD10: K31.7 Polyp of stomach and duodenum	14	5e-05	104.086509175744	1.54763185477728e-05	700037373.807565	0.562506232	4.645222372	8.021133628	0.5891279605	6.536786669	12.10291564	0.6507943569	-43.40747457	93.50493478	0.7701364506	5.95180281	19.9477321	0.593739373303936	0.615152346769156	0.946981608234905	not_robust	19.0484301700771	NO PLEIOTROPIC SNPS FOR REMOVAL	THERE WERE 1 OUTLITER SNPs IN RADIAL ANALYSIS	0.845892760635263
ukb-a-548	Diagnoses - main ICD10: K35 Acute appendicitis	14	5e-06	0.100545556273569	3.13517964163989e-05	322.450705921067	0.5770460375	-2.297144358	4.118925833	0.2510352147	-6.610035399	5.758680372	0.4761776219	-5.403109707	7.346380054	0.2842181449	-9.191191121	8.22853649	0.428123892807108	0.614063126860188	0.961250253973743	not_robust	23.29012210628	NO PLEIOTROPIC SNPS FOR REMOVAL	THERE WERE 1 OUTLITER SNPs IN RADIAL ANALYSIS	0.850287797553628
ukb-b-686	Diagnoses - main ICD10: K35.9 Acute appendicitis, unspecified	15	5e-05	2.23447243956257e-07	2.23267945465589e-12	0.0223626686435121	0.009135493205	-15.3140905	5.874351126	0.06298608267	-17.28530068	9.296722536	0.2089069727	64.10999621	48.48884181	0.4355097453	-13.88412017	17.29468847	0.694596138970991	0.12212765334794	0.949173891278245	all_significant	19.5990870944535	NO PLEIOTROPIC SNPS FOR REMOVAL	THERE WERE 1 OUTLITER SNPs IN RADIAL ANALYSIS	0.145176209451826
ukb-a-549	Diagnoses - main ICD10: K40 Inguinal hernia	6	5e-08	1.88354992464112	0.017221779187586	206.004285618346	0.7915207395	0.6331582541	2.395274856	0.7288542371	0.8288583997	2.391052273	0.4040290613	8.819725727	9.461744027	0.6096662065	1.849965127	3.399253305	0.113788876670696	0.421078927853867	0.985045977562718	not_robust	66.9398297241764	NO PLEIOTROPIC SNPS FOR REMOVAL	THERE WERE 2 OUTLITER SNPs IN RADIAL ANALYSIS	0.943535110249131
ukb-b-11369	Diagnoses - main ICD10: K40.2 Bilateral inguinal hernia, without obstruction or gangrene	18	5e-05	14209.8397344211	0.00712776591440896	28328588186.3413	0.196360146	9.561689943	7.400738455	0.02831410464	22.60022211	10.30605748	0.4844398015	50.70979247	70.84493043	0.1786653006	23.45098158	16.71684393	0.368798107337579	0.567268479387295	0.951780393603469	not_robust	19.8095192691842	NO PLEIOTROPIC SNPS FOR REMOVAL	THERE WERE 1 OUTLITER SNPs IN RADIAL ANALYSIS	0.571799798267631
ukb-b-5369	Diagnoses - main ICD10: K40.9 Unilateral or unspecified inguinal hernia, without obstruction or gangrene	10	5e-08	0.0615390927003836	0.0060246877552904	0.628590241388181	0.0186933504	-2.788082652	1.185615803	0.4628024596	-1.717346773	2.338944622	0.7912213236	-1.767640398	6.457435999	0.7654257372	-1.011451547	3.28878191	0.920608073124526	0.873315274771404	0.980442667465898	not_robust	54.2927758175002	NO PLEIOTROPIC SNPS FOR REMOVAL	THERE WERE 3 OUTLITER SNPs IN RADIAL ANALYSIS	0.206653491492906
ukb-d-K42	Diagnoses - main ICD10: K42 Umbilical hernia	31	5e-06	0.00827171968465441	8.09487449916425e-05	0.845242832962552	0.04223228797	-4.794912849	2.360602823	0.1444018973	-5.524257843	3.784792694	0.2188843527	-8.482476035	6.749704143	0.2719351425	-8.206795266	7.332717282	0.798376341984379	0.556483267041047	0.951803309852926	not_robust	22.9435862919438	NO PLEIOTROPIC SNPS FOR REMOVAL	THERE WERE 6 OUTLITER SNPs IN RADIAL ANALYSIS	0.294407190740361
ukb-b-14541	Diagnoses - main ICD10: K42.9 Umbilical hernia without obstruction or gangrene	10	5e-06	336943.743238633	5.94727869991073	19089585646.8549	0.02264980539	12.72767126	5.584049749	0.3970437838	7.213813517	8.517777012	0.1591464776	53.816837	34.66477735	0.8274965989	-3.42008428	15.24451957	0.517564221107669	0.263494536563935	0.964290418789647	not_robust	26.3375947178034	NO PLEIOTROPIC SNPS FOR REMOVAL	THERE WERE 1 OUTLITER SNPs IN RADIAL ANALYSIS	0.22640426732031
ukb-a-550	Diagnoses - main ICD10: K43 Ventral hernia	18	5e-06	8504.11015510909	1.11548510924918	64832680.3563584	0.04725994525	9.048304873	4.560722187	0.04523585319	12.22375066	6.104383191	0.3744541162	9.644014592	10.55526016	0.1809514501	17.05827199	12.22742611	0.35928284690478	0.950521514711229	0.916077588629685	not_robust	22.9730445600148	NO PLEIOTROPIC SNPS FOR REMOVAL	THERE WERE 2 OUTLITER SNPs IN RADIAL ANALYSIS	0.310836043309368
ukb-b-677	Diagnoses - main ICD10: K43.9 Ventral hernia without obstruction or gangrene	7	5e-06	68557266.8097738	55.5737609657786	84574064284055.7	0.01168695737	18.04317997	7.155851429	0.05937258513	18.34628523	9.730587379	0.7881713348	21.84649652	77.06520908	0.09515552711	29.81839068	15.06739158	0.400222976874926	0.962354632477897	0.964292069389133	not_robust	26.2322197288579	NO PLEIOTROPIC SNPS FOR REMOVAL	THERE WERE 1 OUTLITER SNPs IN RADIAL ANALYSIS	0.166793769732555
ukb-a-551	Diagnoses - main ICD10: K44 Diaphragmatic hernia	18	5e-06	0.611178593248859	0.0262697328574675	14.2193784334381	0.7591052938	-0.4923660659	1.605597846	0.6000528281	-1.552033479	2.960062608	0.6661297947	-2.12398645	4.831994195	0.7102149045	-2.048476567	5.421334249	0.95201895274311	0.707546552221952	0.95375320691027	not_robust	23.1175940647468	NO PLEIOTROPIC SNPS FOR REMOVAL	NA	0.929943049214496
ukb-b-8848	Diagnoses - main ICD10: K44.9 Diaphragmatic hernia without obstruction or gangrene	9	5e-06	1.05104983728965	0.00076224867251762	1449.27213427329	0.9892293743	0.0497895097	3.688279196	0.8977998713	0.5879089977	4.577263735	0.6989444274	8.551638029	21.2178195	0.3452487295	-7.839220037	7.816095855	0.319969137203405	0.695725133739353	0.953664934446262	not_robust	24.3467096256289	NO PLEIOTROPIC SNPS FOR REMOVAL	NA	0.996864227626888
ukb-a-552	Diagnoses - main ICD10: K50 Crohn's disease [regional enteritis]	7	5e-07	0.0299862324318815	5.63456624903562e-09	159581.784243414	0.6571649344	-3.507016922	7.901698339	0.7142860038	-4.458279149	12.17756477	0.2461481471	21.34055438	16.25077181	0.8117834465	-5.217177244	20.96599215	0.549101493149995	0.130140988555796	0.915671876418797	not_robust	34.6855450739712	NO PLEIOTROPIC SNPS FOR REMOVAL	NA	0.888264123588907
ukb-a-553	Diagnoses - main ICD10: K51 Ulcerative colitis	29	5e-06	22.8518659879902	0.0843919742516272	6187.88437838917	0.2735586009	3.129032777	2.857814158	0.377573979	3.884977374	4.402863625	0.1089171369	10.32508186	6.227885708	0.5609579901	4.399992335	7.477458951	0.675805597106599	0.19484343185442	0.96159809264716	not_robust	25.7454712127092	NO PLEIOTROPIC SNPS FOR REMOVAL	THERE WERE 3 OUTLITER SNPs IN RADIAL ANALYSIS	0.649256497640825
ukb-b-19386	Diagnoses - main ICD10: K51.9 Ulcerative colitis, unspecified	11	5e-07	1.7904921295214e-05	3.39115192930227e-09	0.0945360789700054	0.012441845	-10.93043495	4.373296541	0.05367289807	-13.12323869	6.801483452	0.5847319013	13.05392076	23.03249699	0.238408932	-13.43313658	10.7133525	0.634257764834298	0.314273860486109	0.967828907837432	all_significant	38.5256722618298	NO PLEIOTROPIC SNPS FOR REMOVAL	THERE WERE 1 OUTLITER SNPs IN RADIAL ANALYSIS	0.172719980445402
ukb-a-554	Diagnoses - main ICD10: K52 Other non-infective gastro-enteritis and colitis	9	5e-06	371.055781512006	8.70263734813042	15820.7664511108	0.002001337797	5.916352406	1.914656267	0.06284224722	7.132340741	3.833961078	0.6687186419	2.916867225	6.532665321	0.2173862929	7.812855829	5.835098846	0.906479760745959	0.623112147887784	0.960262183575516	all_significant	23.4555014492806	NO PLEIOTROPIC SNPS FOR REMOVAL	THERE WERE 1 OUTLITER SNPs IN RADIAL ANALYSIS	0.0606911422826646
ukb-b-20189	Diagnoses - main ICD10: K52.9 Non-infective gastro-enteritis and colitis, unspecified	91	5e-05	0.911739577799842	0.120320738510748	6.90877622607327	0.928743055	-0.09240088034	1.033261939	0.8080747607	0.3928006014	1.617059216	0.04415723149	-8.625020198	4.224744137	0.1224637222	-7.335528696	4.704738566	0.933729008610614	0.0384470742355373	0.945608520023281	not_robust	18.0658761654683	NO PLEIOTROPIC SNPS FOR REMOVAL	THERE WERE 2 OUTLITER SNPs IN RADIAL ANALYSIS	0.983974808217783
ukb-d-K56	Diagnoses - main ICD10: K56 Paralytic ileus and intestinal obstruction without hernia	17	5e-06	2.54021587235569	0.0057082058465922	1130.42466434879	0.7644550709	0.9322490665	3.111275298	0.7709052445	1.603989264	5.508375112	0.07307029145	15.51714033	8.05033746	0.7012486842	3.994756127	10.22738162	0.896419164428844	0.0532307975982744	0.955119057072907	not_robust	22.8566092324067	NO PLEIOTROPIC SNPS FOR REMOVAL	THERE WERE 3 OUTLITER SNPs IN RADIAL ANALYSIS	0.932159526900972
ukb-b-9797	Diagnoses - main ICD10: K56.6 Other and unspecified intestinal obstruction	8	5e-05	9.51969558097761e-06	1.04707043252183e-14	8655.06284388325	0.2719460349	-11.56214769	10.52451399	0.2013925675	-19.19911221	15.02755186	0.1073283982	-422.0557593	223.0535804	0.355880541	-24.0165458	24.29829019	0.586529967163092	0.114915369877932	0.953048301885235	not_robust	18.6718659836687	NO PLEIOTROPIC SNPS FOR REMOVAL	NA	0.647177977636404
ukb-a-555	Diagnoses - main ICD10: K57 Diverticular disease of intestine	7	5e-07	38.591261055885	1.37305212123474	1084.65323846862	0.03185154119	3.653025853	1.702035595	0.2707062128	3.657409209	3.320577522	0.9575697656	0.3499553613	6.257913574	0.4128310418	3.875012381	4.404590414	0.875376678396909	0.58480880607801	0.974645096984231	not_robust	33.9225444591641	NO PLEIOTROPIC SNPS FOR REMOVAL	THERE WERE 1 OUTLITER SNPs IN RADIAL ANALYSIS	0.262584975237014
ukb-b-10859	Diagnoses - main ICD10: K57.3 Diverticular disease of large intestine without perforation or abscess	10	5e-07	19.436312251214	0.0862101466451365	4381.96950855092	0.2831081859	2.967143082	2.764342082	0.3629600211	3.199481939	3.516921818	0.48519874	7.043461046	9.625431336	0.3691315555	4.256928695	4.502670696	0.310722897504082	0.668752277964183	0.975332507543195	not_robust	38.5062826709122	NO PLEIOTROPIC SNPS FOR REMOVAL	NA	0.657831449839414
ukb-b-7166	Diagnoses - main ICD10: K57.9 Diverticular disease of intestine, part unspecified, without perforation or abscess	50	5e-05	1.25683490412715	0.00404083322828485	390.917884255964	0.937781347	0.2285965798	2.92852089	0.644132733	-2.002960254	4.336084668	0.5518157243	-16.21653732	27.06080512	0.9449093317	0.7603281473	10.94690309	0.663801135316975	0.543632519287476	0.945500397768541	not_robust	18.4487419317897	NO PLEIOTROPIC SNPS FOR REMOVAL	THERE WERE 2 OUTLITER SNPs IN RADIAL ANALYSIS	0.98602278248064
ukb-d-K58	Diagnoses - main ICD10: K58 Irritable bowel syndrome	19	5e-06	1.40856038338842	5.25015694600754e-05	37790.1532098026	0.947501491	0.3425681781	5.202671261	0.9471791204	0.4755175149	7.177667837	0.9764099227	0.2724539733	9.079288562	0.7784577262	3.164760742	11.08174689	0.428689953453432	0.992482535249958	0.925261462863626	not_robust	23.4445803454183	NO PLEIOTROPIC SNPS FOR REMOVAL	THERE WERE 1 OUTLITER SNPs IN RADIAL ANALYSIS	0.98602278248064
ukb-b-17961	Diagnoses - main ICD10: K58.9 Irritable bowel syndrome without diarrhoea	14	5e-05	0.00448369453748442	2.74974842370205e-09	7311.0385416284	0.4587473957	-5.407307899	7.298188017	0.7666176834	-3.513249026	11.8370129	0.5001272129	-66.07949088	95.0411513	0.8002497478	-4.981535628	19.28883025	0.743157211924454	0.533573042028345	0.948643764680294	not_robust	19.5245583089603	NO PLEIOTROPIC SNPS FOR REMOVAL	THERE WERE 1 OUTLITER SNPs IN RADIAL ANALYSIS	0.793529447713068
ukb-d-K59	Diagnoses - main ICD10: K59 Other functional intestinal disorders	7	5e-06	0.0562710283941259	3.71376671465085e-05	85.2619154574499	0.4412104458	-2.87757547	3.736379259	0.8616678989	1.006766369	5.777666174	0.2905310068	-9.687708271	8.199467189	0.8833686724	1.413937762	9.23779393	0.614463241958335	0.372850540174061	0.955233427104389	not_robust	23.5147485986111	NO PLEIOTROPIC SNPS FOR REMOVAL	NA	0.784029667776099
ukb-b-6779	Diagnoses - main ICD10: K59.0 Constipation	29	5e-05	33.3841835759169	0.124828528967364	8928.27723157665	0.2185967175	3.508082242	2.851477803	0.7725211234	1.373489485	4.75126428	0.5999351743	-12.37507404	23.31647345	0.98153554	0.2121121798	9.083461399	0.895527360247566	0.49682696462522	0.945262733776296	not_robust	18.2311495716139	NO PLEIOTROPIC SNPS FOR REMOVAL	THERE WERE 4 OUTLITER SNPs IN RADIAL ANALYSIS	0.597984565256229
ukb-a-556	Diagnoses - main ICD10: K60 Fissure and fistula of anal and rectal regions	20	5e-06	4960.56469124587	4.02156721440073	6118809.09709029	0.0191176123	8.509274862	3.631430195	0.2069564653	7.276797025	5.766180725	0.04165635374	17.91794059	8.169197169	0.5922840611	5.543593985	10.17699412	0.737930243568113	0.198889606443138	0.958005194558211	not_robust	22.6382637221361	NO PLEIOTROPIC SNPS FOR REMOVAL	THERE WERE 1 OUTLITER SNPs IN RADIAL ANALYSIS	0.209096225570226
ukb-b-11274	Diagnoses - main ICD10: K60.2 Anal fissure, unspecified	11	5e-05	6.6635424788695e-10	2.38440498268252e-20	18.6221714390749	0.08512214488	-21.12919968	12.2722207	0.8978826051	-1.813461445	14.13050916	0.08876557037	-358.7102484	188.0174227	0.6525969107	11.32150504	24.4007817	0.0884156633862838	0.105622478554412	0.943604223984028	not_robust	18.2673686504137	NO PLEIOTROPIC SNPS FOR REMOVAL	NA	0.400419517901518
ukb-d-K61	Diagnoses - main ICD10: K61 Abscess of anal and rectal regions	10	5e-06	3061137417.11837	374790.135885282	25002158246102.6	2.01e-06	21.84205239	4.595883101	0.03376976341	19.60600034	9.2358708	0.3589564683	15.43085544	15.85577014	0.2467341265	18.45748304	14.89880575	0.921056129492152	0.663914958413494	0.953054293492765	all_significant	23.5407869871711	NO PLEIOTROPIC SNPS FOR REMOVAL	THERE WERE 1 OUTLITER SNPs IN RADIAL ANALYSIS	0.000554874857142857
ukb-a-557	Diagnoses - main ICD10: K62 Other diseases of anus and rectum	11	5e-06	7.5053786791027	0.0923929616932247	609.686150161156	0.3689652094	2.015619921	2.243532855	0.9481652237	-0.2171680865	3.340480987	0.3951065952	6.674688153	7.474441569	0.4910381197	-3.790844006	5.302804773	0.491919168623813	0.528584981548205	0.950761246864889	not_robust	23.5075826410221	NO PLEIOTROPIC SNPS FOR REMOVAL	THERE WERE 1 OUTLITER SNPs IN RADIAL ANALYSIS	0.73262767957168
ukb-b-19805	Diagnoses - main ICD10: K62.1 Rectal polyp	41	5e-05	0.383122312237607	0.00201434751464929	72.8686113328593	0.7201122009	-0.9594009877	2.677581103	0.5631069849	2.553200703	4.415524137	0.6501973187	9.764665047	21.36628045	0.4635650815	6.864317143	9.274928021	0.860170919085752	0.61489731150305	0.946856740819948	not_robust	19.2221879882348	NO PLEIOTROPIC SNPS FOR REMOVAL	THERE WERE 3 OUTLITER SNPs IN RADIAL ANALYSIS	0.916355214926105
ukb-b-11582	Diagnoses - main ICD10: K62.5 Haemorrhage of anus and rectum	6	5e-06	406.303779849689	1.56502347069345	105482.610715735	0.0341821985	6.007101106	2.836326676	0.267757781	5.629517611	5.079687537	0.518624929	10.50073737	14.85428592	0.4174020267	6.653550993	7.530647694	0.796779612523906	0.768581831008053	0.526872632387272	not_robust	23.8913734983939	NO PLEIOTROPIC SNPS FOR REMOVAL	NA	0.269827125741013
ukb-b-13464	Diagnoses - main ICD10: K62.8 Other specified diseases of anus and rectum	25	5e-05	0.00047259261451531	6.97520051652046e-09	32.0196930203565	0.1772651211	-7.657276821	5.675320378	0.03091336495	-17.27702579	8.005345653	0.7942451523	-24.68512069	93.55739409	0.09173324849	-26.89764668	15.3120058	0.434856356956036	0.856902517717552	0.948397369326456	not_robust	18.7343999031842	NO PLEIOTROPIC SNPS FOR REMOVAL	THERE WERE 1 OUTLITER SNPs IN RADIAL ANALYSIS	0.54692878684637
ukb-d-K63	Diagnoses - main ICD10: K63 Other diseases of intestine	18	5e-06	2.67462744430468	0.0790956197476905	90.4428334798739	0.5839239427	0.9838100975	1.796381571	0.1558085567	3.843852158	2.708253458	0.03868646326	11.15070297	4.950433807	0.2571143047	5.941131243	5.06649733	0.644012866387243	0.0399613045570868	0.962571616626031	not_robust	24.2559045907684	NO PLEIOTROPIC SNPS FOR REMOVAL	THERE WERE 1 OUTLITER SNPs IN RADIAL ANALYSIS	0.854112500128459
ukb-b-1968	Diagnoses - main ICD10: K63.5 Polyp of colon	9	5e-06	38.8747022639658	0.0992855673448417	15221.1697684427	0.2294793931	3.660343712	3.045968762	0.3666924097	5.051187329	5.595728361	0.6438916916	-13.20496234	27.34417075	0.3664107077	8.605902596	8.989040205	0.856925554127033	0.552056462449454	0.966127611455519	not_robust	24.871951987238	NO PLEIOTROPIC SNPS FOR REMOVAL	THERE WERE 2 OUTLITER SNPs IN RADIAL ANALYSIS	0.609218364176583
ukb-a-558	Diagnoses - main ICD10: K76 Other diseases of liver	8	5e-07	0.0106905167436916	4.47048246183152e-13	255648353.892274	0.7097273657	-4.538398216	12.19271003	0.4848639244	-11.5249474	16.49954285	0.9539748254	1.367272056	22.72372668	0.6079305112	-11.70117583	21.79145431	0.531137705072772	0.761311081319874	0.909930252065417	not_robust	28.8912342620373	NO PLEIOTROPIC SNPS FOR REMOVAL	NA	0.910711826597187
ukb-a-559	Diagnoses - main ICD10: K80 Cholelithiasis	10	5e-08	0.739737678896695	0.12163316722169	4.49887021836828	0.7434448418	-0.3014596436	0.9210642583	0.8254083197	-0.30115984	1.365220248	0.9741460423	-0.05585953258	1.670637813	0.9210279618	-0.152130253	1.492134484	0.766356154963566	0.843960594944355	0.990803497950439	not_robust	110.602218551771	NO PLEIOTROPIC SNPS FOR REMOVAL	NA	0.92502942754052
ukb-b-10362	Diagnoses - main ICD10: K80.0 Calculus of gallbladder with acute cholecystitis	17	5e-05	0.00237002859862809	4.12958385301327e-09	1360.19409176457	0.3715938491	-6.044853257	6.7654265	0.7582260507	-3.243235933	10.53644784	0.4670689317	33.6448004	45.08692477	0.9444165761	1.269815291	17.9295045	0.635552444472777	0.386336901050936	0.944351822798667	not_robust	20.5914540561238	NO PLEIOTROPIC SNPS FOR REMOVAL	THERE WERE 2 OUTLITER SNPs IN RADIAL ANALYSIS	0.7342208118618
ukb-b-8988	Diagnoses - main ICD10: K80.1 Calculus of gallbladder with other cholecystitis	7	5e-07	0.158156728171711	0.00079029828447867	31.6507718126716	0.4951554637	-1.844168787	2.703536388	0.8272692128	-0.8404746429	3.851762194	0.7901052025	1.938309271	6.902568618	0.9280407812	-0.4243340855	4.506082292	0.634262682793329	0.563730628742762	0.977059636618503	not_robust	72.9369540224227	NO PLEIOTROPIC SNPS FOR REMOVAL	NA	0.811816064301357
ukb-b-11020	Diagnoses - main ICD10: K80.2 Calculus of gallbladder without cholecystitis	13	5e-07	0.321631943999881	0.0032211005641731	32.1154541251333	0.6291356528	-1.134347418	2.34881876	0.944055063	0.2689553752	3.83268544	0.7607933137	5.386156236	17.25723108	0.3883943181	6.280917124	7.017899328	0.771800767682786	0.708952610663755	0.982129594752755	not_robust	33.1227455749673	NO PLEIOTROPIC SNPS FOR REMOVAL	NA	0.876090937885632
ukb-b-8268	Diagnoses - main ICD10: K80.5 Calculus of bile duct without cholangitis or cholecystitis	17	5e-05	0.00441978885869013	1.59160266842011e-07	122.734988719214	0.2989987143	-5.421663354	5.220250419	0.5127565307	-5.212662593	7.963715983	0.306619672	30.07413391	28.41466554	0.7375722634	-4.321726337	12.67529158	0.668229678828956	0.221408759998672	0.953472034645535	not_robust	21.1052378026988	NO PLEIOTROPIC SNPS FOR REMOVAL	THERE WERE 2 OUTLITER SNPs IN RADIAL ANALYSIS	0.669073304161583
ukb-d-K81	Diagnoses - main ICD10: K81 Cholecystitis	15	5e-06	0.432833699293103	0.00055733696277805	336.143166083814	0.8051946145	-0.837401691	3.395376964	0.8951395654	0.7586140581	5.755635829	0.3787338896	6.835397153	7.500841518	0.7104376577	2.553756388	6.739705273	0.74124692355888	0.249800431806794	0.948990492343494	not_robust	27.7927717155481	NO PLEIOTROPIC SNPS FOR REMOVAL	THERE WERE 1 OUTLITER SNPs IN RADIAL ANALYSIS	0.948757754751712
ukb-b-19388	Diagnoses - main ICD10: K85 Acute pancreatitis	6	5e-05	0.0945848693172722	1.79856467392079e-13	49741316692.6211	0.8640147059	-2.35825776	13.76957118	0.7126767344	-5.990240605	16.26617875	0.4415099259	-214.0373522	250.794412	0.4181595004	-22.57994539	25.60116334	0.31081223725777	0.445498788556366	0.916784494424936	not_robust	17.6532686967869	NO PLEIOTROPIC SNPS FOR REMOVAL	THERE WERE 2 OUTLITER SNPs IN RADIAL ANALYSIS	0.967006706852763
ukb-d-K92	Diagnoses - main ICD10: K92 Other diseases of digestive system	8	5e-06	0.23839178605027	0.00121176970056343	46.8988815529993	0.5946747886	-1.433839799	2.694813075	0.9701587776	-0.1845082979	4.932170367	0.7105130068	2.517549216	6.467263734	0.8893186614	1.049119843	7.269644687	0.834915638463401	0.478232148576198	0.946820477075884	not_robust	22.1180218646262	NO PLEIOTROPIC SNPS FOR REMOVAL	THERE WERE 3 OUTLITER SNPs IN RADIAL ANALYSIS	0.859960856013431
ukb-b-1853	Diagnoses - main ICD10: K92.0 Haematemesis	13	5e-05	3.00635881859438e-05	4.05597384631142e-12	222.836578553378	0.1970097194	-10.41219581	8.07073188	0.6163030976	-5.923880419	11.82183179	0.2662581737	211.4519401	180.5407328	0.8325761176	-4.46969426	20.68803944	0.639695350435912	0.244208961678525	0.942656963081125	not_robust	18.7461324369115	NO PLEIOTROPIC SNPS FOR REMOVAL	THERE WERE 1 OUTLITER SNPs IN RADIAL ANALYSIS	0.572134109185397
ukb-b-5590	Diagnoses - main ICD10: K92.1 Melaena	22	5e-05	157.148807208653	0.00852297836062714	2897549.02126551	0.3129006001	5.057193173	5.011317653	0.6771651063	3.262316821	7.835803363	0.2060338173	-86.63455018	66.28388553	0.5201701967	-10.6090826	16.22027344	0.840126772337658	0.180100434100038	0.941897719919283	not_robust	19.1876086049018	NO PLEIOTROPIC SNPS FOR REMOVAL	THERE WERE 2 OUTLITER SNPs IN RADIAL ANALYSIS	0.682448216290338
ukb-b-14999	Diagnoses - main ICD10: K92.2 Gastro-intestinal haemorrhage, unspecified	18	5e-05	0.00116248744455996	7.4349142844075e-08	18.1760946672061	0.1702478183	-6.757193221	4.927194118	0.4249419702	-6.497013393	8.14287763	0.8674802502	-19.63365499	115.7907041	0.59839913	-7.845656392	14.61711645	0.898380578928035	0.91270489764792	0.948205792958443	not_robust	18.8130924849923	NO PLEIOTROPIC SNPS FOR REMOVAL	THERE WERE 2 OUTLITER SNPs IN RADIAL ANALYSIS	0.539437731583748
ukb-d-L02	Diagnoses - main ICD10: L02 Cutaneous abscess, furuncle and carbuncle	14	5e-06	163.284831438101	0.140722953036304	189464.018502302	0.1569736218	5.095496108	3.600233827	0.1528017948	8.888595924	6.217085257	0.7634590793	-3.407087267	11.06662256	0.2798616527	10.33389294	9.164312183	0.864081274147575	0.412995910936979	0.758979266788563	not_robust	23.8885579778156	NO PLEIOTROPIC SNPS FOR REMOVAL	NA	0.526256435604092
ukb-a-560	Diagnoses - main ICD10: L03 Cellulitis	16	5e-06	0.0164117676199431	0.00022845080958043	1.1790114331645	0.0594988258	-4.109756664	2.180833154	0.1201057851	-6.745299439	4.339683725	0.4051419725	-8.297964396	9.667056949	0.2950144885	-7.526534594	6.936330917	0.97178015764254	0.651493069556159	0.960167592827346	not_robust	24.8298331938055	NO PLEIOTROPIC SNPS FOR REMOVAL	THERE WERE 1 OUTLITER SNPs IN RADIAL ANALYSIS	0.344032109443208
ukb-b-11908	Diagnoses - main ICD10: L03.1 Cellulitis of other parts of limb	38	5e-05	15.8098702460185	0.0929839916929578	2688.11859595473	0.2921023381	2.760634444	2.620388968	0.2779593145	4.56215304	4.20507887	0.6102427764	-8.185370294	15.91812904	0.4404163164	6.961048547	8.925682293	0.804159250574453	0.488657245011781	0.945256134006907	not_robust	19.4046947497886	REMOVED 1 PLEIOTROPIC SNP	THERE WERE 3 OUTLITER SNPs IN RADIAL ANALYSIS	0.662857381752795
ukb-d-L57	Diagnoses - main ICD10: L57 Skin changes due to chronic exposure to nonionising radiation	16	5e-06	2.8372743613059	4.12362989454519e-05	195219.406377198	0.8544084693	1.042843859	5.683181381	0.8459779243	-1.421915271	7.319920786	0.2547104887	-15.60472576	13.13856636	0.3658496089	12.81571064	13.74349885	0.167001663499372	0.18450796809592	0.913832452625141	not_robust	23.4730452128825	NO PLEIOTROPIC SNPS FOR REMOVAL	THERE WERE 3 OUTLITER SNPs IN RADIAL ANALYSIS	0.962604317907719
ukb-d-L72	Diagnoses - main ICD10: L72 Follicular cysts of skin and subcutaneous tissue	7	5e-07	8.36651952532982	1.21652443985603	57.5398624757668	0.03083261834	2.124237971	0.983795917	0.07016143456	2.005505546	1.107483594	0.0839287379	2.519475501	1.170229612	0.155876631	1.981795489	1.221634562	0.492661342601034	0.49985643602819	0.995607339334409	not_robust	287.132825554938	NO PLEIOTROPIC SNPS FOR REMOVAL	THERE WERE 1 OUTLITER SNPs IN RADIAL ANALYSIS	0.259312563870722
ukb-b-15003	Diagnoses - main ICD10: L72.0 Epidermal cyst	24	5e-05	24.029377471106	0.00350706495844784	164642.226046605	0.4804830195	3.179277143	4.506251494	0.4005427316	5.64773148	6.718272533	0.12822873	80.69143065	51.04941836	0.5792255797	7.573243655	13.46384036	0.673895750217154	0.141404544847804	0.943855684761282	not_robust	18.9094708534133	NO PLEIOTROPIC SNPS FOR REMOVAL	THERE WERE 7 OUTLITER SNPs IN RADIAL ANALYSIS	0.804388821384514
ukb-b-14436	Diagnoses - main ICD10: L72.9 Follicular cyst of skin and subcutaneous tissue, unspecified	8	5e-05	7.52613252537698e-07	4.46723134724688e-14	12.6795919858607	0.09675105093	-14.09971435	8.489647	0.4816177237	-10.50827994	14.93283285	0.3303993535	457.9408146	432.4669139	0.6891984765	-8.602321204	20.63113756	0.834270282889325	0.316759134630483	0.932661847359466	not_robust	17.4221294697759	NO PLEIOTROPIC SNPS FOR REMOVAL	THERE WERE 1 OUTLITER SNPs IN RADIAL ANALYSIS	0.423731667942066
ukb-b-501	Diagnoses - main ICD10: L82 Seborrhoeic keratosis	28	5e-05	161.878910381148	0.10445749281199	250865.504433969	0.1746972877	5.086848589	3.747869207	0.5212095674	3.917349219	6.106717219	0.9726074321	1.033222181	29.8013413	0.8929749198	1.572113724	11.57538858	0.86734701191755	0.891639778426175	0.950409688153441	not_robust	19.6397778963229	NO PLEIOTROPIC SNPS FOR REMOVAL	NA	0.544140939315732
ukb-d-L90	Diagnoses - main ICD10: L90 Atrophic disorders of skin	15	5e-06	13.2432965537683	0.00226980376510784	77268.7517340157	0.5592625072	2.583491504	4.42426194	0.3798878369	5.867861485	6.682429773	0.5911429536	-5.852178193	10.62579086	0.5280044063	7.074892764	10.9323952	0.658353481720635	0.38686687111845	0.958472885256126	not_robust	24.3273742155705	NO PLEIOTROPIC SNPS FOR REMOVAL	NA	0.844223860588041
ukb-b-11403	Diagnoses - main ICD10: L90.5 Scar conditions and fibrosis of skin	14	5e-05	0.00093260328548062	4.14506091353711e-09	209.827770021135	0.2671206429	-6.977530651	6.287662093	0.4303523252	-8.006877887	10.15342464	0.3383171091	162.2949546	162.7386519	0.7194232769	-6.320754686	17.21629191	0.759921844215747	0.318283594017923	0.94153125405195	not_robust	17.6615036477834	NO PLEIOTROPIC SNPS FOR REMOVAL	THERE WERE 1 OUTLITER SNPs IN RADIAL ANALYSIS	0.64474635316008
ukb-d-L98	Diagnoses - main ICD10: L98 Other disorders of skin and subcutaneous tissue, not elsewhere classified	11	5e-06	23.4755624776459	0.0913488565917227	6032.93849757714	0.2649652205	3.155959986	2.831137499	0.2383224202	5.783524892	4.904657921	0.8036662323	-2.582285986	10.08495784	0.3598418931	6.792050952	7.077366895	0.837643394069075	0.555234401795974	0.960473172975632	not_robust	23.5103952776559	NO PLEIOTROPIC SNPS FOR REMOVAL	THERE WERE 1 OUTLITER SNPs IN RADIAL ANALYSIS	0.642161243338697
ukb-b-20190	Diagnoses - main ICD10: L98.9 Disorder of skin and subcutaneous tissue, unspecified	33	5e-05	0.0894488454990676	0.00029231322100854	27.3716526864938	0.4084154248	-2.414088376	2.920202184	0.5874585956	-2.428855047	4.476966287	0.8393757334	4.325232889	21.16046244	0.8411151809	-1.971077633	9.752811025	0.755790009835844	0.749418963786874	0.947594435633114	not_robust	18.7139902359955	NO PLEIOTROPIC SNPS FOR REMOVAL	THERE WERE 2 OUTLITER SNPs IN RADIAL ANALYSIS	0.762043327048688
ukb-d-M06	Diagnoses - main ICD10: M06 Other rheumatoid arthritis	14	5e-06	0.0286288491823188	9.61170712919244e-06	85.27215763937	0.3839416162	-3.553340357	4.081218547	0.9162412003	-0.6683731813	6.355191257	0.7389587097	3.26753165	9.58063409	0.5251066595	6.158557658	9.430474055	0.740384955079094	0.426949934896531	0.977427234094799	not_robust	40.3072885228903	NO PLEIOTROPIC SNPS FOR REMOVAL	THERE WERE 3 OUTLITER SNPs IN RADIAL ANALYSIS	0.744459942950913
ukb-a-561	Diagnoses - main ICD10: M10 Gout	6	5e-08	1.8192910571432e-06	1.56493535401382e-22	21149882914.4094	0.4837404363	-13.21706366	18.87345095	0.472868735	-13.50831675	18.81854871	0.2513204834	-60.70143813	45.30169907	0.5223224871	-12.96272614	18.85346216	0.123480994031882	0.315716347536715	0.841161698377713	not_robust	34.5803441915297	NO PLEIOTROPIC SNPS FOR REMOVAL	NA	0.805675262818207
ukb-d-M13	Diagnoses - main ICD10: M13 Other arthritis	9	5e-06	22590.5106103977	0.0600660380201123	8496168325.0627	0.1258618337	10.02528521	6.549793827	0.3582919479	9.071193078	9.874754981	0.1516761246	25.21097237	15.66980904	0.4991070569	8.763465952	12.37946652	0.57544144842653	0.311570094304915	0.92539804773423	not_robust	22.9766729425849	NO PLEIOTROPIC SNPS FOR REMOVAL	THERE WERE 1 OUTLITER SNPs IN RADIAL ANALYSIS	0.477267283049215
ukb-d-M15	Diagnoses - main ICD10: M15 Polyarthrosis	99	5e-05	0.773006746848807	0.0123780002667895	48.2743106959683	0.9028523696	-0.2574675023	2.109370945	0.537174828	-2.040434021	3.306537673	0.3473316066	5.020439461	5.316229796	0.5833175401	-4.675299145	8.494819723	0.891962701255002	0.272633631053551	0.935060706319039	not_robust	18.2058747201462	NO PLEIOTROPIC SNPS FOR REMOVAL	THERE WERE 6 OUTLITER SNPs IN RADIAL ANALYSIS	0.976797771973168
ukb-a-562	Diagnoses - main ICD10: M16 Coxarthrosis [arthrosis of hip]	24	5e-06	0.942625259340964	0.0426483472154316	20.8341574190269	0.9701580798	-0.05908646733	1.57942872	0.9471658962	-0.1899175518	2.865979413	0.5687207571	-3.225898998	5.575132965	0.6260032195	2.253092247	4.56107643	0.937828475640369	0.547453479371856	0.959252549272717	not_robust	24.0356523878941	NO PLEIOTROPIC SNPS FOR REMOVAL	THERE WERE 5 OUTLITER SNPs IN RADIAL ANALYSIS	0.991518073623313
ukb-b-2875	Diagnoses - main ICD10: M16.1 Other primary coxarthrosis	59	5e-05	142.686307484222	1.24419564720126	16363.4894474026	0.04033471313	4.960648567	2.419469037	0.015867192	8.790235949	3.644442764	0.6103029053	9.320520042	18.18747547	0.1025631362	16.20108872	9.766991176	0.741793677453926	0.809507003834451	0.943857998568829	not_robust	18.3412411642856	REMOVED 2 PLEIOTROPIC SNP	THERE WERE 3 OUTLITER SNPs IN RADIAL ANALYSIS	0.288369595938167
ukb-b-19829	Diagnoses - main ICD10: M16.9 Coxarthrosis, unspecified	10	5e-06	44.0947623159288	0.543361908371967	3578.36652466852	0.09140079159	3.786341007	2.24302076	0.5483264863	3.292573669	5.485156897	0.6768275719	8.775332184	20.29162003	0.9082669976	1.009337016	8.516939504	0.981263399060763	0.807774621912568	0.960996525470607	not_robust	25.7730058610101	NO PLEIOTROPIC SNPS FOR REMOVAL	THERE WERE 1 OUTLITER SNPs IN RADIAL ANALYSIS	0.41228498988916
ukb-a-563	Diagnoses - main ICD10: M17 Gonarthrosis [arthrosis of knee]	24	5e-06	5.29490841454445	0.139158092741231	201.469095804206	0.36931771	1.666745682	1.856576692	0.396235816	2.1908803	2.582479647	0.01656914904	10.04058573	3.870899907	0.4034989616	4.760660915	5.593669485	0.294427538705528	0.0241097484422436	0.954360558223248	not_robust	23.6487549735087	NO PLEIOTROPIC SNPS FOR REMOVAL	THERE WERE 1 OUTLITER SNPs IN RADIAL ANALYSIS	0.73262767957168
ukb-b-7700	Diagnoses - main ICD10: M17.1 Other primary gonarthrosis	8	5e-06	32.8454905788483	0.0022009435372518	490165.346409699	0.4763907059	3.491814462	4.903409996	0.5227178006	4.456937388	6.973099273	0.8706664118	6.649725814	39.13714611	0.5260110521	-8.3171997	12.46555787	0.573160742552422	0.937713989226166	0.954576217732208	not_robust	24.1679172514605	NO PLEIOTROPIC SNPS FOR REMOVAL	THERE WERE 1 OUTLITER SNPs IN RADIAL ANALYSIS	0.802303225826084
ukb-b-18379	Diagnoses - main ICD10: M17.9 Gonarthrosis, unspecified	18	5e-06	0.138113176997822	0.00212397185713005	8.98093333788642	0.3526656235	-1.979681807	2.129992663	0.7167737463	-1.329262314	3.664161337	0.925779294	1.347238262	14.2360571	0.8681302094	-1.145902272	6.798093928	0.888396931602806	0.81481346987046	0.956395101775341	not_robust	23.6401136974792	NO PLEIOTROPIC SNPS FOR REMOVAL	THERE WERE 3 OUTLITER SNPs IN RADIAL ANALYSIS	0.721405158919416
ukb-d-M19	Diagnoses - main ICD10: M19 Other arthrosis	17	5e-06	0.0482766949027257	0.00046996101501494	4.9592183101757	0.1996846695	-3.030806342	2.363293098	0.2938115222	-4.05743013	3.864966938	0.6500534473	-2.873441808	6.20696081	0.4753667075	-5.196677707	7.109289009	0.822581331015591	0.97754784015023	0.958773067351972	not_robust	22.630108136863	NO PLEIOTROPIC SNPS FOR REMOVAL	NA	0.573700052545049
ukb-a-564	Diagnoses - main ICD10: M20 Acquired deformities of fingers and toes	10	5e-06	0.026996719653702	1.98239361963283e-05	36.764791050708	0.326583672	-3.612039915	3.681928845	0.2861473729	-4.582453732	4.296273175	0.3665100471	9.067579694	9.473341844	0.4479784576	-5.36243304	6.759147103	0.168101431756632	0.188072942055395	0.95983427169102	not_robust	23.8001496283003	NO PLEIOTROPIC SNPS FOR REMOVAL	NA	0.697651106056057
ukb-b-6026	Diagnoses - main ICD10: M20.1 Hallux valgus (acquired)	8	5e-07	3.5617527085907e-06	2.74118472578348e-09	0.00462795602128831	0.00060453876	-12.5452578	3.65796828	0.04733104798	-9.895507465	4.989350416	0.093739742	-39.68651781	19.94480276	0.22792901	-9.033760392	6.836676955	0.53287743643318	0.214465716867499	0.971143046206587	all_significant	32.9954508172777	NO PLEIOTROPIC SNPS FOR REMOVAL	NA	0.0279476243977033
ukb-b-4280	Diagnoses - main ICD10: M20.2 Hallux rigidus	16	5e-05	0.00146254049067687	1.05718655326649e-10	20233.1809864606	0.4365092003	-6.527580293	8.389111965	0.5937519639	-5.905153814	11.070637	0.4561984005	128.5528246	167.7476706	0.7522938886	-6.735383062	20.9521506	0.317983886457815	0.433557604436642	0.945343573636068	not_robust	18.548555744033	NO PLEIOTROPIC SNPS FOR REMOVAL	NA	0.782574059023521
ukb-a-565	Diagnoses - main ICD10: M21 Other acquired deformities of limbs	13	5e-07	235.930762115138	7.14225210381818e-06	7793525585.92451	0.5362293599	5.463538381	8.833173873	0.4309611136	9.692978513	12.30779321	0.9134018413	1.514690094	13.61199522	0.4922984221	16.73165817	23.62280547	0.286383058187523	0.702359309094348	0.958139776004725	not_robust	28.4976430028673	NO PLEIOTROPIC SNPS FOR REMOVAL	NA	0.831212796256657
ukb-a-566	Diagnoses - main ICD10: M23 Internal derangement of knee	15	5e-06	0.0797522845246431	0.00087193887125063	7.29457889378965	0.2723997581	-2.528829892	2.304061912	0.4304011607	-2.295909202	2.911722988	0.7934342801	-1.320998087	4.942065853	0.5877006461	-2.259101794	4.070977267	0.163602801295031	0.784630927914578	0.960870582860726	not_robust	24.5035851420735	NO PLEIOTROPIC SNPS FOR REMOVAL	NA	0.647913987927344
ukb-b-8213	Diagnoses - main ICD10: M23.2 Derangement of meniscus due to old tear or injury	19	5e-05	12.675241579536	5.81298287083756e-06	27638434.9772651	0.7330624605	2.539650609	7.446462921	0.5614175227	5.819550093	10.02096844	0.6633642409	-47.25490784	106.6746217	0.5611615128	12.26404542	20.71350951	0.151499569142201	0.645740756922914	0.946352943406037	not_robust	17.9846934037517	NO PLEIOTROPIC SNPS FOR REMOVAL	THERE WERE 3 OUTLITER SNPs IN RADIAL ANALYSIS	0.919124931549442
ukb-b-9694	Diagnoses - main ICD10: M23.22 Derangement of meniscus due to old tear or injury (Posterior cruciate ligament or Posterior horn of medial meniscus)	25	5e-05	0.00038290708619081	5.90644943657878e-08	2.48233457730339	0.07892395962	-7.867718193	4.478019221	0.06932306392	-11.90234312	6.553040522	0.4350483103	39.4722477	49.68428554	0.1009109569	-23.16020376	13.57542644	0.59394100513454	0.348462855517316	0.947183699990712	not_robust	18.6354321869938	NO PLEIOTROPIC SNPS FOR REMOVAL	THERE WERE 2 OUTLITER SNPs IN RADIAL ANALYSIS	0.385050355783915
ukb-b-7118	Diagnoses - main ICD10: M23.23 Derangement of meniscus due to old tear or injury (Medial collateral ligament or Other and unspecified medial meniscus)	27	5e-05	0.0685791236133557	3.10204351145816e-05	151.612837737571	0.4952229231	-2.679767111	3.929131256	0.5862731915	-3.15632004	5.799451695	0.8580123693	-6.332788889	35.0339917	0.8374670965	-2.246148484	10.84042846	0.521151253468672	0.917244654431542	0.934420590745855	not_robust	18.0653678378574	NO PLEIOTROPIC SNPS FOR REMOVAL	NA	0.811816064301357
ukb-a-567	Diagnoses - main ICD10: M24 Other specific joint derangements	23	5e-06	0.00012095798816216	1.32409153091998e-08	1.10497156416917	0.0525564889	-9.020067278	4.65300351	0.5238882118	-4.720119302	7.405696436	0.3744052735	-8.592398008	9.467524507	0.9411954327	-1.005008581	13.46927442	0.779716711266636	0.956888756708397	0.929602742658374	not_robust	23.1607720142657	NO PLEIOTROPIC SNPS FOR REMOVAL	THERE WERE 2 OUTLITER SNPs IN RADIAL ANALYSIS	0.324542104974895
ukb-d-M25	Diagnoses - main ICD10: M25 Other joint disorders, not elsewhere classified	11	5e-06	0.645874993191328	0.00552345655765098	75.524176297189	0.8571980321	-0.4371493029	2.429388839	0.887307309	-0.517023094	3.648401197	0.9353000312	0.5369976673	6.4329343	0.7327189106	2.312689719	6.584948447	0.603374956957041	0.871457280130613	0.95888005833665	not_robust	22.9622493434902	NO PLEIOTROPIC SNPS FOR REMOVAL	THERE WERE 1 OUTLITER SNPs IN RADIAL ANALYSIS	0.96417289811675
ukb-b-13019	Diagnoses - main ICD10: M25.5 Pain in joint	22	5e-05	0.0136689059157635	3.83422023805773e-07	487.293314764415	0.4221448598	-4.292631667	5.347703009	0.7005920791	3.046108684	7.9218195	0.9006855047	-10.5864543	83.76046797	0.5156224748	10.24844475	15.49786318	0.647775065135817	0.940708547341021	0.946311539315746	not_robust	19.0908651419127	NO PLEIOTROPIC SNPS FOR REMOVAL	THERE WERE 4 OUTLITER SNPs IN RADIAL ANALYSIS	0.772333500334949
ukb-b-2083	Diagnoses - main ICD10: M25.56 Pain in joint (Lower leg)	16	5e-05	2.22430260060564	3.32959741576584e-05	148592.200235206	0.8878367234	0.7994434286	5.66812117	0.6560432231	-3.945446161	8.858553093	0.08817350157	158.6257096	86.54572803	0.3885721999	-14.05728767	15.83075129	0.769390501912672	0.0887626276809717	0.948219007305117	not_robust	18.4612827511465	REMOVED 1 PLEIOTROPIC SNP	THERE WERE 3 OUTLITER SNPs IN RADIAL ANALYSIS	0.971712553408564
ukb-d-M47	Diagnoses - main ICD10: M47 Spondylosis	16	5e-06	2.10449858767011	0.00166492631483851	2660.12631672235	0.8381989138	0.7440772381	3.643903903	0.8547154657	-1.040753947	5.683912166	0.8581628099	-2.015931216	11.07426535	0.839315439	-1.994956165	9.669243342	0.686957618933837	0.792450523547099	0.958062005648302	not_robust	23.3058735655986	NO PLEIOTROPIC SNPS FOR REMOVAL	NA	0.956386148457204
ukb-d-M48	Diagnoses - main ICD10: M48 Other spondylopathies	18	5e-06	2.55304989003529e-07	9.76621302155085e-11	0.0006674095400772	0.0001559744709	-15.18080697	4.014642997	0.003730906422	-16.22941125	5.596231959	0.5810130285	-7.859853112	13.95223211	0.1160061248	-16.92724859	10.22007162	0.395685247045966	0.590619186723862	0.958962107848148	all_significant	23.3958040946644	NO PLEIOTROPIC SNPS FOR REMOVAL	THERE WERE 2 OUTLITER SNPs IN RADIAL ANALYSIS	0.0110001849477066
ukb-d-M51	Diagnoses - main ICD10: M51 Other intervertebral disk disorders	14	5e-06	22.1401449478055	0.466957289724755	1049.74486767039	0.1156693898	3.097392474	1.96883161	0.2892441662	3.989371956	3.764335579	0.5416312309	3.384330645	5.387165015	0.2198890258	7.67815469	5.957027024	0.93209710453099	0.951216667800587	0.958665151516194	not_robust	22.8324774591074	NO PLEIOTROPIC SNPS FOR REMOVAL	THERE WERE 1 OUTLITER SNPs IN RADIAL ANALYSIS	0.458972338500041
ukb-b-18279	Diagnoses - main ICD10: M51.1 Lumbar and other intervertebral disk disorders with radiculopathy	19	5e-05	0.142219275740995	7.65370176794372e-05	264.268493933323	0.6115594821	-1.950385217	3.840485115	0.7342632215	-2.422851899	7.137370714	0.2927673266	46.13267717	42.49111785	0.8233214794	-2.823093447	12.46087684	0.945350380490611	0.26992883620002	0.946779776201901	not_robust	18.2633314261341	NO PLEIOTROPIC SNPS FOR REMOVAL	THERE WERE 1 OUTLITER SNPs IN RADIAL ANALYSIS	0.868443226932716
ukb-b-12872	Diagnoses - main ICD10: M51.2 Other specified intervertebral disk displacement	23	5e-05	0.0388282481301624	4.06285279423142e-07	3710.77400342451	0.5787306127	-3.248607253	5.850817864	0.7756673947	-2.421617484	8.49780842	0.1583274737	-130.0463111	88.90205387	0.6452336208	-7.218244636	15.46328946	0.473961685687809	0.167599170405849	0.945218780706939	not_robust	17.8800583878041	NO PLEIOTROPIC SNPS FOR REMOVAL	THERE WERE 1 OUTLITER SNPs IN RADIAL ANALYSIS	0.850881584292469
ukb-b-19807	Diagnoses - main ICD10: M51.3 Other specified intervertebral disk degeneration	10	5e-05	2.21821085748773e-07	3.07289024998131e-16	160.124801343177	0.1409542044	-15.3213947	10.40681032	0.1233781278	-22.1677134	14.38763075	0.9378017056	-12.3977928	153.9718765	0.1761826678	-33.73192271	22.97927	0.439926171975648	0.98527791891202	0.939366716694397	not_robust	18.406461369787	NO PLEIOTROPIC SNPS FOR REMOVAL	NA	0.500330463965026
ukb-a-569	Diagnoses - main ICD10: M54 Dorsalgia	14	5e-06	0.20237380880173	0.00139963512065437	29.2613109549376	0.5289824544	-1.597638753	2.537706608	0.6705369875	-1.542685004	3.626339	0.7983873563	1.67391448	6.409212248	0.7413563139	-1.867817559	5.5393781	0.434009149552994	0.586585266072939	0.958469857915451	not_robust	24.0264366836184	REMOVED 1 PLEIOTROPIC SNP	NA	0.829259984943543
ukb-b-1557	Diagnoses - main ICD10: M54.5 Low back pain	9	5e-06	0.0747916426517739	5.27726708660497e-06	1059.97853031716	0.5949462721	-2.593049129	4.877067889	0.4743791815	-6.078409894	8.496851303	0.2992058158	49.75110617	44.37491781	0.5523989354	-7.6093731	12.26986151	0.767670897459621	0.272326910811029	0.941915799382339	not_robust	23.6999914183549	NO PLEIOTROPIC SNPS FOR REMOVAL	NA	0.859960856013431
ukb-b-19813	Diagnoses - main ICD10: M54.56 Low back pain (Lumbar region)	24	5e-05	0.0145689779912463	2.54357969780453e-06	83.4474028443559	0.3381257517	-4.228860806	4.414835374	0.3818819698	-7.024473021	8.03316584	0.5960344056	-38.22973782	71.06988366	0.9900331933	-0.1819630965	14.40907803	0.927658892931875	0.636006318355805	0.942089565376499	not_robust	18.5716885638142	NO PLEIOTROPIC SNPS FOR REMOVAL	THERE WERE 1 OUTLITER SNPs IN RADIAL ANALYSIS	0.708957803132567
ukb-b-10873	Diagnoses - main ICD10: M54.59 Low back pain (Site unspecified)	16	5e-05	0.213173753956413	8.22623686091681e-08	552416.009217668	0.8374615491	-1.5456477	7.534543051	0.4132491917	-8.364630814	10.22334609	0.5185270067	87.5810042	132.235525	0.5039658571	-12.0399857	17.58388175	0.287665945190885	0.510585727903241	0.94722353782146	not_robust	18.4807676338393	REMOVED 1 PLEIOTROPIC SNP	NA	0.95632010500919
ukb-d-M65	Diagnoses - main ICD10: M65 Synovitis and tenosynovitis	18	5e-06	0.139573035737451	0.00085159943311148	22.8753467270303	0.4491141354	-1.969167261	2.601646444	0.5737159613	-2.389706521	4.247708119	0.3470457722	6.083223548	6.278904474	0.7085068546	-3.045684873	8.010785527	0.835371714989099	0.156464808002067	0.946284302379797	not_robust	22.751411022617	NO PLEIOTROPIC SNPS FOR REMOVAL	NA	0.788971050224509
ukb-b-8085	Diagnoses - main ICD10: M65.3 Trigger finger	13	5e-05	3.94941549412083e-07	2.35798751224236e-14	6.6149132106169	0.0823206657	-14.74452806	8.48666058	0.1857490506	-16.02799259	12.11250776	0.5944519961	-39.83997471	72.66360115	0.585824034	-10.36081417	18.50357068	0.469500264654918	0.734456031994467	0.951688730887171	not_robust	19.5791004474178	NO PLEIOTROPIC SNPS FOR REMOVAL	THERE WERE 4 OUTLITER SNPs IN RADIAL ANALYSIS	0.393213125001364
ukb-a-570	Diagnoses - main ICD10: M67 Other disorders of synovium and tendon	12	5e-06	1169587.70848543	98.2928552992028	13916936319.29	0.00352006232	13.97216186	4.787862509	0.02648002217	16.03459542	7.225724867	0.671571809	6.04941876	13.8509588	0.1022387161	16.24396605	9.11254156	0.598822326894403	0.550671854160969	0.927292163864895	all_significant	22.8288041222973	NO PLEIOTROPIC SNPS FOR REMOVAL	NA	0.0867266399680661
ukb-b-12364	Diagnoses - main ICD10: M67.4 Ganglion	36	5e-05	15.6956016282053	0.00740381303305196	33273.6536392208	0.4810595793	2.753380522	3.907724826	0.2368173885	6.595492492	5.575324112	0.9661236056	1.373474221	32.10215125	0.4343374245	8.258861364	10.44254637	0.308001600365531	0.965702659881396	0.945649655335684	not_robust	18.8624295876447	NO PLEIOTROPIC SNPS FOR REMOVAL	THERE WERE 4 OUTLITER SNPs IN RADIAL ANALYSIS	0.804848078821922
ukb-a-571	Diagnoses - main ICD10: M70 Soft tissue disorders related to use overuse and pressure	6	5e-07	197317364.567275	6.89406598918148	5647486174468330	0.02922824719	19.10032398	8.760032111	0.2783643541	15.19487814	14.01740229	0.3451348347	52.97836142	49.54088866	0.3737702953	20.4626039	20.96011817	0.684604260724009	0.521509134128609	0.327838945808175	not_robust	27.2701437310694	NO PLEIOTROPIC SNPS FOR REMOVAL	THERE WERE 1 OUTLITER SNPs IN RADIAL ANALYSIS	0.2551384395487
ukb-d-M70	Diagnoses - main ICD10: M70 Soft tissue disorders related to use, overuse and pressure	6	5e-06	45048.498846695	0.239177302246651	8484781913.99579	0.08378171893	10.71549494	6.196961782	0.5539316125	6.85941528	11.58921874	0.5208052928	14.05107877	19.98673196	0.6730309546	7.17966359	16.03309939	0.831199290977181	0.858792909659331	0.962629269111454	not_robust	24.1836612714521	NO PLEIOTROPIC SNPS FOR REMOVAL	THERE WERE 1 OUTLITER SNPs IN RADIAL ANALYSIS	0.396709546258716
ukb-a-572	Diagnoses - main ICD10: M72 Fibroblastic disorders	14	5e-08	0.897660536033772	0.00449762678143205	179.159916353902	0.9681294956	-0.1079633044	2.702164336	0.4584980778	2.299277055	3.101589186	0.3935836266	4.33333831	4.896845	0.2214007382	3.970252748	3.091003906	0.0876101532184374	0.299503113539787	0.988614890621474	not_robust	125.364933192771	NO PLEIOTROPIC SNPS FOR REMOVAL	THERE WERE 2 OUTLITER SNPs IN RADIAL ANALYSIS	0.990985031538478
ukb-b-13517	Diagnoses - main ICD10: M72.0 Palmar fascial fibromatosis [Dupuytren]	7	5e-08	2310.74989620588	0.187549327291217	28470190.5356584	0.1070232238	7.745327381	4.805633046	0.07031210461	9.550331338	5.276732882	0.3322184982	10.15559005	9.46280861	0.1132704831	10.80974313	5.832692962	0.298719130014265	0.77245966619987	0.990896939508296	not_robust	166.847918898555	NO PLEIOTROPIC SNPS FOR REMOVAL	THERE WERE 1 OUTLITER SNPs IN RADIAL ANALYSIS	0.44144962088669
ukb-b-4772	Diagnoses - main ICD10: M72.04 Palmar fascial fibromatosis [Dupuytren]-Hand	11	5e-08	486.954979572293	0.306138537020934	774568.123431117	0.09991223364	6.188171674	3.761167969	0.05262461988	8.935296288	4.610603248	0.3606051151	6.905116495	7.168834653	0.1519287518	7.46020204	4.809687169	0.307287774867833	0.907124376694139	0.992849785534886	not_robust	137.304514793599	NO PLEIOTROPIC SNPS FOR REMOVAL	NA	0.428755762321252
ukb-d-M75	Diagnoses - main ICD10: M75 Shoulder lesions	13	5e-06	0.0305843738093799	0.00033098472378416	2.82612415043615	0.1310140357	-3.48726606	2.309271569	0.3552131132	-3.212427821	3.474679754	0.5050559196	-3.791338722	5.502132493	0.3151921831	-6.534012015	6.233448934	0.662454907552777	0.951126183599384	0.958435074412516	not_robust	22.5696044197019	NO PLEIOTROPIC SNPS FOR REMOVAL	NA	0.48451243424979
ukb-b-4921	Diagnoses - main ICD10: M75.0 Adhesive capsulitis of shoulder	15	5e-05	0.00561301646887646	5.05548556894495e-07	62.3203319447977	0.2754896828	-5.182667009	4.752527927	0.7092052617	3.682903331	9.875756681	0.714391402	-28.53903848	76.29583472	0.644098525	8.499838503	18.00261763	0.987640073086552	0.763070614048796	0.952399624683945	not_robust	20.3624442731794	NO PLEIOTROPIC SNPS FOR REMOVAL	THERE WERE 1 OUTLITER SNPs IN RADIAL ANALYSIS	0.651598853173464
ukb-b-50	Diagnoses - main ICD10: M75.1 Rotator cuff syndrome	28	5e-05	8.5094920479521	0.00093945047975856	77078.5224706779	0.6450850262	2.141182252	4.648672297	0.1793819303	9.160976457	6.823002876	0.5595895455	34.11866886	57.72535517	0.2637177664	16.2206932	14.21097334	0.536905632200639	0.58306012284698	0.947018435430349	not_robust	18.4463920463199	NO PLEIOTROPIC SNPS FOR REMOVAL	THERE WERE 1 OUTLITER SNPs IN RADIAL ANALYSIS	0.883084658989005
ukb-b-1418	Diagnoses - main ICD10: M75.4 Impingement syndrome of shoulder	26	5e-05	1.26194877595453	0.00161901583199954	983.631340507847	0.9454002476	0.2326571737	3.397241836	0.3980497071	4.524662975	5.353936974	0.8178189167	7.429639345	31.901454	0.4486240563	8.621583789	11.19958008	0.77313906831842	0.822146662650915	0.948613233664052	not_robust	18.7033502193807	NO PLEIOTROPIC SNPS FOR REMOVAL	THERE WERE 3 OUTLITER SNPs IN RADIAL ANALYSIS	0.98602278248064
ukb-d-M79	Diagnoses - main ICD10: M79 Other soft tissue disorders, not elsewhere classified	13	5e-06	0.0270012914285371	0.00088038084366091	0.828129944055888	0.03864243575	-3.611870583	1.746574175	0.5645748268	-1.753971367	3.044773577	0.8600156677	-0.9824323995	5.441782556	0.6709529103	-1.871561001	4.297821013	0.885777814695269	0.602329726192232	0.963185974390993	not_robust	25.6425204970471	NO PLEIOTROPIC SNPS FOR REMOVAL	NA	0.28397629027868
ukb-b-9708	Diagnoses - main ICD10: M79.66 Pain in limb (Lower leg)	21	5e-05	1.0797910104094e-07	7.24006691220885e-12	0.00161041139577706	0.001069123273	-16.04132814	4.903093128	0.03350049055	-15.56368993	7.320529856	0.6508399176	34.85212266	75.78960455	0.2696542258	-15.49873995	13.65112885	0.707302594205509	0.508891268702546	0.945394829086069	all_significant	18.9471398700799	NO PLEIOTROPIC SNPS FOR REMOVAL	THERE WERE 2 OUTLITER SNPs IN RADIAL ANALYSIS	0.041319476254904
ukb-b-12620	Diagnoses - main ICD10: M79.86 Other specified soft tissue disorders (Lower leg)	25	5e-05	1198.99132622474	0.111027529905275	12947961.6594971	0.134619097	7.089235921	4.738373986	0.6182613956	3.541816252	7.107572086	0.703400271	-21.12062947	54.78585198	0.7562083182	-4.52923579	14.4227353	0.716546891588133	0.609900025619362	0.948874088401233	not_robust	18.9489508050619	NO PLEIOTROPIC SNPS FOR REMOVAL	THERE WERE 2 OUTLITER SNPs IN RADIAL ANALYSIS	0.487697680995126
ukb-d-M84	Diagnoses - main ICD10: M84 Disorders of continuity of bone	6	5e-07	5.81902982325859e-06	1.12988982656696e-12	29.968504262806	0.1263188033	-12.05437701	7.884961214	0.5952418058	-6.141565128	11.56047563	0.9750159799	0.7626115737	22.88768684	0.9282482026	-1.424267173	15.0433625	0.57695592871749	0.575143796833706	0.782842916334203	not_robust	26.8028705032793	NO PLEIOTROPIC SNPS FOR REMOVAL	NA	0.477942224887446
ukb-d-N13	Diagnoses - main ICD10: N13 Obstructive and reflux uropathy	14	5e-06	0.0298294734347084	3.29101092097076e-07	2703.72085282994	0.546450592	-3.512258333	5.823797209	0.7155163831	-2.711550578	7.439963131	0.4577633343	-9.794848923	12.76616791	0.9676882518	0.5336588525	12.92310226	0.283986178570491	0.587671785764315	0.952540558684812	not_robust	23.568510989248	NO PLEIOTROPIC SNPS FOR REMOVAL	THERE WERE 2 OUTLITER SNPs IN RADIAL ANALYSIS	0.837540829150952
ukb-a-573	Diagnoses - main ICD10: N19 Unspecified renal failure	9	5e-08	776788378.233068	0.00072819734884886	8.28621781597826e+20	0.1474224944	20.47067851	14.13041682	0.7839632881	6.254555428	22.8136985	0.885767016	5.75300264	38.61471375	0.7640509519	7.702626127	24.80006162	0.724420468890687	0.682459466303646	0.791228901539917	not_robust	32.6162326646851	NO PLEIOTROPIC SNPS FOR REMOVAL	NA	0.510719304730298
ukb-a-574	Diagnoses - main ICD10: N20 Calculus of kidney and ureter	6	5e-07	1.67257207194145	7.1191462776866e-05	39295.4046274713	0.9202101741	0.5143626044	5.13494911	0.7826417354	-1.801042017	6.528399171	0.4142299012	22.25258408	24.44949744	0.8063484426	-2.057876937	7.961837372	0.402798587587615	0.414233816273339	0.964574921361535	not_robust	30.9403420188091	NO PLEIOTROPIC SNPS FOR REMOVAL	NA	0.982375378063898
ukb-b-18372	Diagnoses - main ICD10: N20.0 Calculus of kidney	10	5e-06	9.64399627795115	0.00049093422109346	189448.321614209	0.6531826867	2.266335574	5.043640808	0.5442723279	-4.658282084	7.682305536	0.8015664523	-6.604753065	25.42079005	0.6178326147	-4.620815886	8.94322259	0.624090172398377	0.729617446248148	0.965084426813695	not_robust	30.0116923867613	NO PLEIOTROPIC SNPS FOR REMOVAL	NA	0.885445875315039
ukb-b-18629	Diagnoses - main ICD10: N20.1 Calculus of ureter	37	5e-05	0.844911474616723	0.00126425661618445	564.660204898508	0.9595014621	-0.1685234209	3.318748757	0.9851632593	0.09667290604	5.198538899	0.505868833	20.20527548	30.05834941	0.9879751591	0.1603602024	10.56634137	0.840864352736178	0.49894061463559	0.948545409798713	not_robust	19.2883967292722	REMOVED 1 PLEIOTROPIC SNP	THERE WERE 1 OUTLITER SNPs IN RADIAL ANALYSIS	0.988915839853386
ukb-b-16313	Diagnoses - main ICD10: N23 Unspecified renal colic	18	5e-05	0.0865597488711839	1.97428931319105e-06	3795.08214656348	0.6536422089	-2.446920365	5.45325597	0.5606419295	-4.952644022	8.511331331	0.6313455767	-27.45002771	56.11323041	0.5348808671	-10.14115677	16.0098373	0.67853629539885	0.660025125617888	0.949778915157599	not_robust	18.9101554115994	NO PLEIOTROPIC SNPS FOR REMOVAL	THERE WERE 2 OUTLITER SNPs IN RADIAL ANALYSIS	0.885514725517639
ukb-d-N30	Diagnoses - main ICD10: N30 Cystitis	12	5e-06	8545.4510186744	0.169637090286513	430476218.315382	0.1012455273	9.053154376	5.524106256	0.4062706087	6.09699084	7.341575786	0.4609039864	9.101950385	11.86961724	0.6256045537	6.028117371	12.00963515	0.436169587542943	0.9963344288991	0.957128526466916	not_robust	24.1335777307677	NO PLEIOTROPIC SNPS FOR REMOVAL	NA	0.431009343990321
ukb-d-N31	Diagnoses - main ICD10: N31 Neuromuscular dysfunction of bladder, not elsewhere classified	16	5e-06	0.00011159795044336	2.54702659000159e-09	4.88966334000971	0.09512910237	-9.100607873	5.452924147	0.08009904698	-14.37441206	8.213425653	0.9343052466	-1.138555638	13.56653898	0.1960403429	-17.55316364	12.97175298	0.599126601888044	0.525949197781772	0.957003318958118	not_robust	23.1246834837822	NO PLEIOTROPIC SNPS FOR REMOVAL	THERE WERE 2 OUTLITER SNPs IN RADIAL ANALYSIS	0.42123619940373
ukb-a-575	Diagnoses - main ICD10: N32 Other disorders of bladder	10	5e-06	1.36609113251687	0.00048515966685458	3846.57899210855	0.9386416841	0.3119534738	4.05254387	0.6760238504	2.335091304	5.58774576	0.8297036001	1.742720591	7.841986179	0.7659959177	2.416087315	7.875842489	0.508629749975967	0.832991236010491	0.95254726927965	not_robust	23.6206416766022	NO PLEIOTROPIC SNPS FOR REMOVAL	NA	0.98602278248064
ukb-b-123	Diagnoses - main ICD10: N32.0 Bladder-neck obstruction	6	5e-06	5328.02804372517	0.00073229072379189	38765864311.002	0.2871289176	8.580736476	8.061259916	0.4688625146	9.187230745	12.68374544	0.7600488796	-73.24078621	223.9628757	0.3179434357	21.73987517	19.60502873	0.71234867713587	0.733079376258319	0.962309610551983	not_robust	22.1143759072007	NO PLEIOTROPIC SNPS FOR REMOVAL	NA	0.658945046798436
ukb-b-373	Diagnoses - main ICD10: N32.8 Other specified disorders of bladder	35	5e-05	2.0159976747772	0.00994444432642063	408.695196161849	0.7958657283	0.7011141968	2.710130326	0.2256060931	6.099942149	5.033972234	0.9710401671	-1.789053856	48.90778989	0.4951773611	6.860928103	9.950339235	0.991661313173341	0.959578647419628	0.943500626619042	not_robust	18.4435583128517	NO PLEIOTROPIC SNPS FOR REMOVAL	THERE WERE 3 OUTLITER SNPs IN RADIAL ANALYSIS	0.94563663926756
ukb-d-N35	Diagnoses - main ICD10: N35 Urethral stricture	15	5e-06	138.178574719133	0.176909024639085	107927.32903459	0.1469754151	4.928546868	3.398299251	0.7799661125	-1.626071577	5.820636365	0.7078138639	4.310955467	11.25188862	0.7347186878	-3.674521658	10.62967422	0.859866273677436	0.953440557516978	0.958690047436109	not_robust	22.956492642159	NO PLEIOTROPIC SNPS FOR REMOVAL	NA	0.510410511817575
ukb-b-9074	Diagnoses - main ICD10: N35.9 Urethral stricture, unspecified	25	5e-05	27.824922298395	0.00485684673100846	159409.251267636	0.4512490001	3.325932105	4.414947947	0.9984195005	0.01335594208	6.74248445	0.2891898904	57.51986002	53.01662418	0.3232252735	-13.69120315	13.57439243	0.685268998171425	0.315357450078559	0.941133306846201	not_robust	17.7451953261552	NO PLEIOTROPIC SNPS FOR REMOVAL	THERE WERE 2 OUTLITER SNPs IN RADIAL ANALYSIS	0.790115494087951
ukb-d-N39	Diagnoses - main ICD10: N39 Other disorders of urinary system	11	5e-06	0.0715935730793657	0.00230174272648893	2.22685170122776	0.1327108235	-2.636749971	1.753744268	0.1348673622	-4.272870722	2.857762626	0.9276538006	-0.5774880046	6.184826617	0.257251143	-5.00365284	4.164611216	0.806877297590282	0.729073116876491	0.95907440077872	not_robust	23.8283193834788	NO PLEIOTROPIC SNPS FOR REMOVAL	THERE WERE 2 OUTLITER SNPs IN RADIAL ANALYSIS	0.485755875188636
ukb-b-8814	Diagnoses - main ICD10: N39.0 Urinary tract infection, site not specified	10	5e-06	0.0298552069565509	2.95630526401269e-06	301.502484627941	0.4553997441	-3.511396017	4.704170548	0.7124484278	-2.100990011	5.700386069	0.1454056175	-29.39068753	18.22095369	0.5067319718	-7.248288972	10.48290337	0.227662846265643	0.181280793432138	0.960241351178075	not_robust	22.9817179768242	NO PLEIOTROPIC SNPS FOR REMOVAL	NA	0.7921030294355
ukb-b-9873	Diagnoses - main ICD10: N39.3 Stress incontinence	10	5e-06	2.3988034203052	4.14294353027649e-05	138892.982904932	0.8757333766	0.8749700382	5.595147434	0.8142290038	-1.537497985	6.543271797	0.02437966627	-72.29132606	26.1187754	0.8898230163	-1.331645108	9.344774003	0.0738896343770987	0.0218478643880297	0.961656294270814	not_robust	25.334977322923	NO PLEIOTROPIC SNPS FOR REMOVAL	THERE WERE 1 OUTLITER SNPs IN RADIAL ANALYSIS	0.968786309804144
ukb-b-11601	Diagnoses - main ICD10: N40 Hyperplasia of prostate	8	5e-08	7.23935333690348	0.00143882704789187	36424.2782433946	0.648965024	1.979531884	4.348703537	0.2362024877	5.669974464	4.786678511	0.2023984688	42.75661249	29.87984875	0.2044592589	8.659118309	6.18844583	0.108644305991419	0.217477512184274	0.978552818186094	not_robust	50.6607553508519	NO PLEIOTROPIC SNPS FOR REMOVAL	NA	0.883352827193693
ukb-b-10668	Diagnoses - main ICD10: N47 Redundant prepuce, phimosis and paraphimosis	17	5e-05	0.00186726762853384	4.51058807560714e-08	77.3000845593968	0.2466890769	-6.283279078	5.423966392	0.2743311847	-9.841214589	9.00268125	0.2702080128	-63.07548151	55.09464884	0.3202549595	-16.43157588	16.01862741	0.748323999341375	0.315906392029355	0.951847688092176	not_robust	19.6272633373251	NO PLEIOTROPIC SNPS FOR REMOVAL	THERE WERE 5 OUTLITER SNPs IN RADIAL ANALYSIS	0.625597764352294
ukb-d-N48	Diagnoses - main ICD10: N48 Other disorders of penis	20	5e-06	133.8861269653	0.0172082053394944	1041683.00180774	0.2840376286	4.89698964	4.571101324	0.2813030791	7.516955288	6.976961513	0.221503897	12.365172	9.76381743	0.627021204	6.297950795	12.75084225	0.626409876593569	0.387833411053382	0.95773883824619	not_robust	22.6659346758107	NO PLEIOTROPIC SNPS FOR REMOVAL	THERE WERE 2 OUTLITER SNPs IN RADIAL ANALYSIS	0.657879785576437
ukb-d-N50	Diagnoses - main ICD10: N50 Other disorders of male genital organs	14	5e-06	81.4346647140321	0.0291343134203843	227621.791576077	0.2771721776	4.399801039	4.048795757	0.399307821	6.004393973	7.123849339	0.09757479491	16.65318916	9.268620442	0.7639843389	3.64104909	11.87457741	0.838962937716419	0.138157504373642	0.953904365568373	not_robust	22.7733422272939	NO PLEIOTROPIC SNPS FOR REMOVAL	THERE WERE 1 OUTLITER SNPs IN RADIAL ANALYSIS	0.653817768547656
ukb-b-3802	Diagnoses - main ICD10: N50.8 Other specified disorders of male genital organs	16	5e-05	8.68667800055714e-05	4.56595591915624e-11	165.263038061278	0.2049306969	-9.351134877	7.376874108	0.8562122438	-1.756136916	9.691817215	0.6612437859	31.48751036	70.33720968	0.8282307402	3.070249813	13.90555167	0.276957811044864	0.568523573905462	0.948937870706093	not_robust	20.3353891413348	NO PLEIOTROPIC SNPS FOR REMOVAL	THERE WERE 2 OUTLITER SNPs IN RADIAL ANALYSIS	0.581509660337093
ukb-d-N60	Diagnoses - main ICD10: N60 Benign mammary dysplasia	9	5e-06	10824.0547817076	0.00066152714128577	177105600973.059	0.2730161019	9.289526231	8.474737641	0.7414311152	-3.662002434	11.09836367	0.06018814627	30.01466008	13.40684057	0.5628305737	-9.528265525	15.78580192	0.25569233409027	0.103931208206647	0.861706105711038	not_robust	24.8141625127031	NO PLEIOTROPIC SNPS FOR REMOVAL	THERE WERE 1 OUTLITER SNPs IN RADIAL ANALYSIS	0.648606239625719
ukb-b-7428	Diagnoses - main ICD10: N63 Unspecified lump in breast	16	5e-05	98.1789841832723	0.00097728129299502	9863191.90221962	0.4350617927	4.586792182	5.876289905	0.5315871344	5.828779377	9.317324951	0.8712983898	15.80169622	95.76457783	0.5095496752	11.60030576	17.16926073	0.732371235897249	0.908208123101073	0.946420580444237	not_robust	18.8061464550001	NO PLEIOTROPIC SNPS FOR REMOVAL	THERE WERE 1 OUTLITER SNPs IN RADIAL ANALYSIS	0.78154189593508
ukb-a-577	Diagnoses - main ICD10: N81 Female genital prolapse	26	5e-06	0.471807754678306	0.0132959417634756	16.7421429286101	0.6799604568	-0.7511836758	1.82097589	0.2278911739	-3.136146171	2.600864954	0.8760249066	-0.6311211655	4.002440245	0.3441552028	-4.312340915	4.47221645	0.416566127818007	0.973260873638797	0.959036634946111	not_robust	24.5508079657905	NO PLEIOTROPIC SNPS FOR REMOVAL	THERE WERE 5 OUTLITER SNPs IN RADIAL ANALYSIS	0.897684821111573
ukb-b-11298	Diagnoses - main ICD10: N81.1 Cystocele	40	5e-05	0.0162592512711175	6.36264693258268e-05	4.15492568892281	0.1452804421	-4.119093223	2.828259065	0.5430128396	-2.707569423	4.451311302	0.6291483956	10.58209727	21.7350387	0.8115126455	-2.41049237	10.03966208	0.818826422120853	0.498297656970692	0.947140235689983	not_robust	19.3493939506881	NO PLEIOTROPIC SNPS FOR REMOVAL	THERE WERE 5 OUTLITER SNPs IN RADIAL ANALYSIS	0.507300192110661
ukb-b-5118	Diagnoses - main ICD10: N81.2 Incomplete uterovaginal prolapse	39	5e-05	8.20437260762987	0.0117548315990708	5726.30320711258	0.5287137513	2.104667257	3.340897031	0.5276464257	3.152303651	4.990958583	0.0262301514	60.17728776	25.98813942	0.423966567	-10.49856641	12.98893525	0.641797191071444	0.0301156488369664	0.946987107376876	not_robust	18.3124141372112	NO PLEIOTROPIC SNPS FOR REMOVAL	THERE WERE 3 OUTLITER SNPs IN RADIAL ANALYSIS	0.829224698414443
ukb-b-6082	Diagnoses - main ICD10: N81.6 Rectocele	7	5e-06	9000681501.10028	147659.504785141	548642416227317	4.55e-05	22.92056613	5.621378508	0.07383775033	19.74190193	11.0436951	0.830760879	-19.53298853	86.74789214	0.344131903	16.69364829	16.25847521	0.873803296240022	0.643607623630765	0.962447365587239	all_significant	23.2024841237775	NO PLEIOTROPIC SNPS FOR REMOVAL	NA	0.00570936363636364
ukb-d-N83	Diagnoses - main ICD10: N83 Noninflammatory disorders of ovary, Fallopian tube and broad ligament	14	5e-06	54.6133501613059	0.00518042837045358	575747.371173528	0.3973164598	4.000278361	4.726094842	0.308996908	7.092082615	6.971276812	0.9774809133	-0.2808989861	9.746235787	0.3201779108	12.41874797	12.01526811	0.449664368982501	0.621332299713036	0.960003921964661	not_robust	23.6757981024684	NO PLEIOTROPIC SNPS FOR REMOVAL	THERE WERE 1 OUTLITER SNPs IN RADIAL ANALYSIS	0.753606524261406
ukb-b-5253	Diagnoses - main ICD10: N83.2 Other and unspecified ovarian cysts	24	5e-05	74.5900913689283	0.0408431639385453	136220.635080977	0.2604334115	4.312007675	3.831644639	0.2559010036	7.538502327	6.635230098	0.554004445	25.03315808	41.65484977	0.3768939348	11.40337861	12.6554779	0.915080986368564	0.621453360710763	0.946294178384654	not_robust	18.1298769251527	NO PLEIOTROPIC SNPS FOR REMOVAL	THERE WERE 4 OUTLITER SNPs IN RADIAL ANALYSIS	0.638432716567732
ukb-d-N84	Diagnoses - main ICD10: N84 Polyp of female genital tract	11	5e-06	191.501324352852	5.11568424081658	7168.69054119773	0.004466829269	5.254894724	1.84825692	0.2793777921	3.809694431	3.521891984	0.094266042	12.63251505	6.754573273	0.6252945757	2.707062014	5.372972703	0.90989736968359	0.264085184028239	0.952815039341367	all_significant	24.2395769045673	NO PLEIOTROPIC SNPS FOR REMOVAL	THERE WERE 1 OUTLITER SNPs IN RADIAL ANALYSIS	0.0988586696275571
ukb-b-12944	Diagnoses - main ICD10: N84.0 Polyp of corpus uteri	54	5e-05	1.93602622489917	0.0698433167895292	53.6658010499761	0.6967111528	0.6606375347	1.694968578	0.6282102953	1.334396297	2.755608549	0.7587648438	-3.405097791	11.02957888	0.6902007983	2.881726835	7.190481311	0.898147691363127	0.709579068352109	0.94695668109681	not_robust	19.1189169314708	NO PLEIOTROPIC SNPS FOR REMOVAL	THERE WERE 7 OUTLITER SNPs IN RADIAL ANALYSIS	0.905146618549933
ukb-b-19110	Diagnoses - main ICD10: N84.1 Polyp of cervix uteri	32	5e-05	2.39895068312242	0.0106613359799179	539.797675534642	0.7515044854	0.8750314264	2.763348453	0.8595615376	-0.9061993714	5.121728361	0.3596405545	-29.97356424	32.21915654	0.8153764656	-2.501712892	10.62339075	0.98587416530505	0.342643469043656	0.949492866064283	not_robust	19.1250539385594	REMOVED 1 PLEIOTROPIC SNP	THERE WERE 1 OUTLITER SNPs IN RADIAL ANALYSIS	0.927453868684992
ukb-d-N85	Diagnoses - main ICD10: N85 Other noninflammatory disorders of uterus, except cervix	11	5e-06	6.35585272278612	1.06154638826082e-05	3805473.24925968	0.7852476782	1.849376077	6.78702798	0.8107822137	-2.196203744	9.173130249	0.5310370505	10.09511434	15.49639142	0.8812049013	-2.324371425	15.16145121	0.318320305875057	0.565355846073013	0.948386253787886	not_robust	22.4081800091508	NO PLEIOTROPIC SNPS FOR REMOVAL	NA	0.940790613692674
ukb-d-N87	Diagnoses - main ICD10: N87 Dysplasia of cervix uteri	12	5e-06	9285.22747794585	0.387996967253208	222206503.126959	0.0757392053	9.136179973	5.144355984	0.1792890976	12.10241262	9.01183111	0.8443405972	2.882332637	14.30374536	0.2284109187	19.08393532	14.96193804	0.876789459719987	0.627038618843009	0.949907340797936	not_robust	22.7419744444504	NO PLEIOTROPIC SNPS FOR REMOVAL	NA	0.382304158860834
ukb-d-N90	Diagnoses - main ICD10: N90 Other noninflammatory disorders of vulva and perineum	15	5e-06	11.4943625437022	1.8924214999323e-06	69815509.0136058	0.7592893241	2.441856702	7.969137772	0.4827993615	6.775348084	9.654143424	0.5299012612	-10.03438147	15.54778352	0.2416599575	23.98268117	19.61592799	0.0701669582309897	0.366321668641102	0.946441132024958	not_robust	23.3340747618252	NO PLEIOTROPIC SNPS FOR REMOVAL	NA	0.929943049214496
ukb-a-578	Diagnoses - main ICD10: N92 Excessive frequent and irregular menstruation	14	5e-06	7.87444735873321	0.262987435044626	235.779025697325	0.234096418	2.063623006	1.734322464	0.3209135105	3.091491524	3.114594373	0.1829702966	5.740427215	4.061631431	0.4374861956	3.6516327	4.558426703	0.884134495208446	0.292754847282499	0.95776521053982	not_robust	23.5293895106428	NO PLEIOTROPIC SNPS FOR REMOVAL	THERE WERE 1 OUTLITER SNPs IN RADIAL ANALYSIS	0.611511812158108
ukb-d-N92	Diagnoses - main ICD10: N92 Excessive, frequent and irregular menstruation	13	5e-06	30.9352019725002	1.37295539776784	697.026809927881	0.03081576896	3.431894758	1.589249549	0.1058781233	5.099512757	3.153686119	0.0761730495	9.347657105	4.775957018	0.2605713925	5.4504487	4.616034796	0.946923506404904	0.180325170625919	0.957299310806269	not_robust	23.8423828518655	NO PLEIOTROPIC SNPS FOR REMOVAL	NA	0.259312563870722
ukb-b-11572	Diagnoses - main ICD10: N92.0 Excessive and frequent menstruation with regular cycle	11	5e-06	3.80440687137301	0.0265044779242892	546.077975363038	0.5979874096	1.336160098	2.533980449	0.8560517628	-0.7976296655	4.397019113	0.7560984754	4.416286014	13.79067806	0.9680050871	-0.291562435	7.089515873	0.864831649507851	0.822696737569764	0.961165531773	not_robust	24.4980463281625	NO PLEIOTROPIC SNPS FOR REMOVAL	NA	0.862222705798418
ukb-b-9591	Diagnoses - main ICD10: N92.1 Excessive and frequent menstruation with irregular cycle	19	5e-05	119941.96564443	7.84076819877911	1834778781.61091	0.01736428811	11.69476329	4.916033914	0.1718113315	10.15806636	7.434145334	0.9800407483	-1.4631925	57.63215512	0.4032315544	11.27916303	13.17608174	0.688331236152465	0.821341706541219	0.948771686824663	all_significant	18.324223438161	REMOVED 1 PLEIOTROPIC SNP	THERE WERE 3 OUTLITER SNPs IN RADIAL ANALYSIS	0.202291609506579
ukb-b-14674	Diagnoses - main ICD10: N92.6 Irregular menstruation, unspecified	21	5e-05	0.0656113181995657	3.26378787921628e-06	1318.97207637108	0.5900045234	-2.724007064	5.05541584	0.7951076454	-2.204440645	8.488939843	0.6553575976	59.12962598	130.3980386	0.6383224914	7.606520653	15.93653998	0.912533195863001	0.640246916462488	0.947332467702649	not_robust	18.0960986649208	NO PLEIOTROPIC SNPS FOR REMOVAL	THERE WERE 1 OUTLITER SNPs IN RADIAL ANALYSIS	0.858057823886273
ukb-d-N93	Diagnoses - main ICD10: N93 Other abnormal uterine and vaginal bleeding	12	5e-06	0.270498597979376	6.19486279742734e-05	1181.13175225115	0.7597979711	-1.307488364	4.276386089	0.2729577748	6.80860625	6.210664946	0.5468887315	-5.084980003	8.155030839	0.3619968012	8.512631242	8.950548902	0.504241259872086	0.593575594666941	0.958444383953595	not_robust	23.9870976579497	NO PLEIOTROPIC SNPS FOR REMOVAL	THERE WERE 1 OUTLITER SNPs IN RADIAL ANALYSIS	0.929968076611122
ukb-b-14086	Diagnoses - main ICD10: N93.8 Other specified abnormal uterine and vaginal bleeding	28	5e-05	0.0133847585330113	1.91589617541712e-07	935.080738119924	0.4484620428	-4.313638642	5.690954857	0.1381904806	-11.42472723	7.70606383	0.6291149657	-36.21522716	74.09741564	0.2924037752	-18.60458118	17.32548915	0.253028874268715	0.669409911737754	0.945605646064555	not_robust	18.7110649255182	NO PLEIOTROPIC SNPS FOR REMOVAL	THERE WERE 3 OUTLITER SNPs IN RADIAL ANALYSIS	0.788342769696927
ukb-b-10849	Diagnoses - main ICD10: N93.9 Abnormal uterine and vaginal bleeding, unspecified	8	5e-05	5.24976304441131e-05	9.99858065369534e-16	2756392.42978762	0.4339225044	-9.854742524	12.59396725	0.148797821	-23.14148608	16.02828161	0.7809143919	83.91241102	288.4481886	0.2588197115	-35.42845289	28.82973889	0.280509609703043	0.755904579559477	0.936219925266332	not_robust	18.1134260360656	NO PLEIOTROPIC SNPS FOR REMOVAL	NA	0.78073728817743
ukb-d-N94	Diagnoses - main ICD10: N94 Pain and other conditions associated with female genital organs and menstrual cycle	16	5e-06	0.0186503651118732	1.20274360194614e-06	289.202219195638	0.418607563	-3.981889556	4.922967204	0.2609926785	-8.291164678	7.376166266	0.948748757	-0.6982934795	10.67070123	0.3703708664	-11.21961185	12.14917985	0.579700150502791	0.729330155256799	0.956244391178412	not_robust	23.1413796375621	NO PLEIOTROPIC SNPS FOR REMOVAL	THERE WERE 2 OUTLITER SNPs IN RADIAL ANALYSIS	0.769345358147394
ukb-d-N95	Diagnoses - main ICD10: N95 Menopausal and other perimenopausal disorders	7	5e-06	296.904695264411	0.831853408562077	105971.07274277	0.05761608101	5.693411196	2.998729715	0.6522209442	2.259441759	5.013417373	0.9262358438	-1.079633882	11.09105935	0.8927720062	1.063721135	7.564489375	0.722499693216476	0.543824427444538	0.866770634196797	not_robust	23.4759583125435	NO PLEIOTROPIC SNPS FOR REMOVAL	THERE WERE 1 OUTLITER SNPs IN RADIAL ANALYSIS	0.340272967431919
ukb-b-5712	Diagnoses - main ICD10: N95.0 Postmenopausal bleeding	7	5e-06	0.0677674866398761	5.94855225686635e-06	772.025199944202	0.5722056627	-2.691672747	4.765658132	0.8641289471	-1.099444557	6.424969462	0.3446982028	42.85161255	41.08206173	0.956373567	-0.4938088151	8.658850587	0.331932937242041	0.315230551129542	0.958558017457299	not_robust	22.6817295670816	NO PLEIOTROPIC SNPS FOR REMOVAL	THERE WERE 2 OUTLITER SNPs IN RADIAL ANALYSIS	0.849071747331963
ukb-d-O02	Diagnoses - main ICD10: O02 Other abnormal products of conception	9	5e-06	0.00016616879190844	2.03240754397438e-11	1358.58910217966	0.2838837021	-8.702506467	8.120769634	0.4453372529	-8.559459432	11.21505517	0.1264841826	-28.12908526	16.22074375	0.634023118	8.943408044	18.07373762	0.437757610261061	0.208648561742531	0.909260039465512	not_robust	22.409830218081	NO PLEIOTROPIC SNPS FOR REMOVAL	NA	0.657879785576437
ukb-b-13414	Diagnoses - main ICD10: O02.1 Missed abortion	18	5e-05	0.00028003744200905	1.82950087694115e-10	428.646796049046	0.2602149588	-8.180587242	7.265928828	0.7887707333	2.675506451	9.986690228	0.03528561226	-235.0600328	102.2257269	0.6452500175	9.592877409	20.46772676	0.289670192588274	0.040874805990799	0.94957707477386	not_robust	18.9471859341932	NO PLEIOTROPIC SNPS FOR REMOVAL	THERE WERE 2 OUTLITER SNPs IN RADIAL ANALYSIS	0.638432716567732
ukb-d-O03	Diagnoses - main ICD10: O03 Spontaneous abortion	17	5e-06	0.0010342073170187	1.17152074358485e-06	0.912988336256077	0.04699956703	-6.874120023	3.460759107	0.7396887054	-2.404072939	7.235395017	0.7578945321	3.233879153	10.30113166	0.9433101299	0.8269070383	11.44744939	0.986403706806066	0.26120686333825	0.958072744271574	not_robust	23.2382924094414	NO PLEIOTROPIC SNPS FOR REMOVAL	NA	0.309972571087959
ukb-b-13696	Diagnoses - main ICD10: O04.9 Complete or unspecified, without complication	14	5e-05	0.00026114101573914	4.48700644869401e-12	15198.2465104596	0.3657606321	-8.250450006	9.12213538	0.290180208	-13.42732469	12.6945163	0.9877314816	2.612309055	166.3856064	0.169074246	-29.65322434	20.3640797	0.337761327467726	0.948937760931912	0.94719653932326	not_robust	18.2371596130879	REMOVED 1 PLEIOTROPIC SNP	THERE WERE 1 OUTLITER SNPs IN RADIAL ANALYSIS	0.729826546477142
ukb-d-O26	Diagnoses - main ICD10: O26 Maternal care for other conditions predominantly related to pregnancy	13	5e-06	0.00364874925397402	3.68543876578519e-07	36.1242499589856	0.2317556952	-5.61337084	4.694048584	0.4857224155	-5.403765373	7.751463059	0.9607222718	0.6020766461	11.95055967	0.9186059078	-1.296744112	12.42541502	0.830902120067407	0.560157571140787	0.94850575738784	not_robust	22.0609470529549	NO PLEIOTROPIC SNPS FOR REMOVAL	THERE WERE 1 OUTLITER SNPs IN RADIAL ANALYSIS	0.611511812158108
ukb-b-9712	Diagnoses - main ICD10: O26.8 Other specified pregnancy-related conditions	14	5e-05	5.76919608263225e-09	1.89806992653386e-13	0.00017535509611408	0.0003154648416	-18.97073309	5.266344681	0.02743644434	-21.94290174	9.950294001	0.9273507619	-12.99817548	139.5965562	0.1912932414	-23.86140065	17.3089864	0.947074126333784	0.966525212613883	0.946341270555466	all_significant	18.4106626927404	NO PLEIOTROPIC SNPS FOR REMOVAL	THERE WERE 1 OUTLITER SNPs IN RADIAL ANALYSIS	0.0176186202285503
ukb-d-O36	Diagnoses - main ICD10: O36 Maternal care for other known or suspected foetal problems	15	5e-06	87.3444596484997	0.0053692498571994	1420879.04906473	0.366274179	4.469859608	4.947411571	0.1850122952	11.20603406	8.454327208	0.7942343388	-4.129272196	15.50989216	0.3177711628	15.41439906	14.87891873	0.829090759709909	0.5561597178771	0.946796921915163	not_robust	23.5137298078129	NO PLEIOTROPIC SNPS FOR REMOVAL	NA	0.730431603198762
ukb-d-O63	Diagnoses - main ICD10: O63 Long labour	11	5e-06	3849.54715259598	0.00259319539015754	5714576439.67179	0.2548397195	8.255710798	7.25029348	0.3248307064	9.580352429	9.730400929	0.1025194439	30.06682744	16.54354906	0.3344296408	14.711589	14.50662905	0.350464610154458	0.181019972903444	0.956812664929574	not_robust	23.7479468058685	NO PLEIOTROPIC SNPS FOR REMOVAL	NA	0.633049392110129
ukb-b-2194	Diagnoses - main ICD10: O63.1 Prolonged second stage (of labour)	6	5e-05	4.53939124203276e-09	3.46294107427073e-23	595045.436994139	0.2467438392	-19.21047292	16.5851357	0.5246766283	-12.08992572	19.00474181	0.6184291994	275.9553298	511.8905928	0.8802235906	5.268129578	33.2256148	0.20711040679117	0.59487659985433	0.946531225173293	not_robust	18.5587990316709	NO PLEIOTROPIC SNPS FOR REMOVAL	THERE WERE 1 OUTLITER SNPs IN RADIAL ANALYSIS	0.625597764352294
ukb-d-O68	Diagnoses - main ICD10: O68 Labour and delivery complicated by foetal stress [distress]	12	5e-06	40.3748614125808	0.00357408463151655	456097.043620765	0.4373278771	3.698207349	4.761353843	0.340610721	6.980402355	7.324974704	0.6610489341	5.486967258	12.1444816	0.6375682188	5.99389008	12.37255283	0.673580659146923	0.87245142781576	0.903052352904494	not_robust	22.8630420440757	NO PLEIOTROPIC SNPS FOR REMOVAL	THERE WERE 3 OUTLITER SNPs IN RADIAL ANALYSIS	0.782791049605439
ukb-b-9270	Diagnoses - main ICD10: O68.0 Labour and delivery complicated by foetal heart rate anomaly	12	5e-05	0.0064272984113792	1.73795976952631e-10	237693.447185931	0.5702461399	-5.047200983	8.890784729	0.173419438	-17.98236047	13.2097134	0.5507416482	-135.2398703	219.0315594	0.2991323636	-24.05313549	22.07272985	0.679837243314724	0.565033954057567	0.947951658850652	not_robust	17.9526589659943	NO PLEIOTROPIC SNPS FOR REMOVAL	THERE WERE 1 OUTLITER SNPs IN RADIAL ANALYSIS	0.84893465337814
ukb-d-O70	Diagnoses - main ICD10: O70 Perineal laceration during delivery	9	5e-06	0.0500400933847052	6.33038588071854e-06	395.554235260268	0.5130923357	-2.994930727	4.579193182	0.8878523738	-0.9407205644	6.670724925	0.820363601	-2.272974476	9.64080546	0.8318103413	-1.99181279	9.077214376	0.653115157159269	0.931017050907877	0.869126370397269	not_robust	22.7925667886122	NO PLEIOTROPIC SNPS FOR REMOVAL	NA	0.81969215402338
ukb-b-9597	Diagnoses - main ICD10: O70.0 First degree perineal laceration during delivery	25	5e-05	1.1080328599163	3.6384110189202e-05	33743.7637548342	0.9844614209	0.1025862448	5.267328907	0.7435892445	-2.459482108	7.518961208	0.8751120983	-11.69544642	73.5891194	0.2233346511	-20.08283454	16.06566509	0.471084899264422	0.87369166712969	0.946502546404463	not_robust	18.129052520836	NO PLEIOTROPIC SNPS FOR REMOVAL	THERE WERE 1 OUTLITER SNPs IN RADIAL ANALYSIS	0.995596690514788
ukb-b-10712	Diagnoses - main ICD10: O70.1 Second degree perineal laceration during delivery	47	5e-05	28.3123042168132	0.0826262013670588	9701.36054669162	0.2615671089	3.343296488	2.977920882	0.3153635895	4.475536639	4.457567425	0.2841147618	-27.99265858	25.82218839	0.4568233948	7.92592291	10.56198581	0.634148028106505	0.227908685728023	0.945238168566469	not_robust	18.3413323178651	NO PLEIOTROPIC SNPS FOR REMOVAL	THERE WERE 5 OUTLITER SNPs IN RADIAL ANALYSIS	0.638759229629444
ukb-a-579	Diagnoses - main ICD10: O75 Other complications of labour and delivery not elsewhere classified	8	5e-08	3.27822297363054e-08	1.81137043703976e-23	59329365.4632125	0.3363292803	-17.23337924	17.92448683	0.3526816916	-21.51273188	23.1468967	0.6927153966	-82.1224418	197.9836248	0.5520171426	25.32490681	40.54341622	0.308169084123444	0.753120547601416	0	not_robust	34.2837240295236	NO PLEIOTROPIC SNPS FOR REMOVAL	NA	0.707232625274516
ukb-d-O80	Diagnoses - main ICD10: O80 Single spontaneous delivery	10	5e-06	0.00627737395963122	2.40739673535348e-08	1636.84793828841	0.4254918284	-5.070803545	6.362924096	0.8534943382	-1.508796054	8.170592658	0.607787624	7.89999945	14.79112575	0.6695453716	6.041038591	13.69533286	0.384587890740446	0.359476408490635	0.947736287179846	not_robust	23.399718860798	NO PLEIOTROPIC SNPS FOR REMOVAL	THERE WERE 1 OUTLITER SNPs IN RADIAL ANALYSIS	0.774025381375828
ukb-b-6330	Diagnoses - main ICD10: O80.0 Spontaneous vertex delivery	22	5e-05	0.803556196342071	3.03135509642738e-05	21300.789255628	0.9664290964	-0.2187081568	5.19653447	0.486444382	-5.142188265	7.388465154	0.1221599805	106.7519138	66.13466308	0.5973998179	-7.711807147	14.38015512	0.583379878253821	0.120245946121319	0.947555552917347	not_robust	18.2932521430591	NO PLEIOTROPIC SNPS FOR REMOVAL	THERE WERE 4 OUTLITER SNPs IN RADIAL ANALYSIS	0.990983246351693
ukb-d-R00	Diagnoses - main ICD10: R00 Abnormalities of heart beat	7	5e-06	10504.9956210589	0.00377754258526969	29213418646.5003	0.2212889164	9.259606196	7.570554993	0.4351460118	6.761804226	8.664358007	0.6544341101	7.885318497	16.58090226	0.9423779446	-0.9306200041	12.34895046	0.197373381405967	0.927485839082392	0.947402216797311	not_robust	22.3805440039568	NO PLEIOTROPIC SNPS FOR REMOVAL	THERE WERE 3 OUTLITER SNPs IN RADIAL ANALYSIS	0.601263641804499
ukb-b-19109	Diagnoses - main ICD10: R00.2 Palpitations	21	5e-05	0.0565966256782235	1.23960982715369e-06	2584.02117181975	0.5998383149	-2.871805913	5.473932638	0.51916013	-5.079471122	7.879539804	0.7421887265	26.83717475	80.39971922	0.3834333763	-13.9117738	15.61066324	0.451186739622226	0.715171063870297	0.947744636305485	not_robust	18.6561717040361	NO PLEIOTROPIC SNPS FOR REMOVAL	THERE WERE 3 OUTLITER SNPs IN RADIAL ANALYSIS	0.863221383410782
ukb-b-11412	Diagnoses - main ICD10: R04.0 Epistaxis	28	5e-05	48.1753209777705	0.00991761247254822	234014.139767542	0.3709331877	3.874846877	4.330760174	0.3203779629	6.968507859	7.012818508	0.4694333689	41.99533275	57.20351067	0.6949645545	5.504981987	13.88931723	0.830698642623741	0.509396237987978	0.946468901458172	not_robust	18.9537089291995	NO PLEIOTROPIC SNPS FOR REMOVAL	THERE WERE 1 OUTLITER SNPs IN RADIAL ANALYSIS	0.733330302650123
ukb-b-4507	Diagnoses - main ICD10: R04.2 Haemoptysis	12	5e-05	917.902358111287	0.00014866213996395	5667513862.17461	0.3924597284	6.822091021	7.977512941	0.786765002	3.101019994	11.46344474	0.8026316811	38.63603685	150.523926	0.9466694271	1.322056697	19.31912345	0.562974839601371	0.836597789429517	0.947764517362172	not_robust	19.119821062683	NO PLEIOTROPIC SNPS FOR REMOVAL	THERE WERE 1 OUTLITER SNPs IN RADIAL ANALYSIS	0.751907116265272
ukb-b-6562	Diagnoses - main ICD10: R06.0 Dyspnoea	21	5e-05	523.908236206545	0.0120179273702869	22839199.4316488	0.2506412993	6.261316547	5.450343033	0.3880681584	6.564325871	7.605292131	0.7771546374	-17.45723965	60.80858824	0.2903122343	16.13588894	14.85544907	0.330151105467062	0.699639044529755	0.941273326008946	not_robust	18.9948094492817	NO PLEIOTROPIC SNPS FOR REMOVAL	THERE WERE 1 OUTLITER SNPs IN RADIAL ANALYSIS	0.629594504594541
ukb-b-19769	Diagnoses - main ICD10: R06.5 Mouth breathing	22	5e-05	27.757600851835	0.00431666922220092	178490.490095265	0.4575593708	3.323509707	4.473867803	0.7678536764	2.323859398	7.872591437	0.3389852578	89.08199088	90.93705556	0.9268343442	1.392366276	14.98178558	0.92803698907429	0.355940903506154	0.947426681320267	not_robust	17.8985975076177	NO PLEIOTROPIC SNPS FOR REMOVAL	THERE WERE 2 OUTLITER SNPs IN RADIAL ANALYSIS	0.792713856319606
ukb-b-20386	Diagnoses - main ICD10: R07.2 Precordial pain	21	5e-05	2.06696726937356e-05	3.89083228987598e-09	0.109805650163291	0.01371052899	-10.78684302	4.376428432	0.07955686453	-11.88397916	6.778206585	0.1336789272	75.24141712	48.02414915	0.1864473463	-15.96956694	11.67256052	0.695961711677276	0.0876732584722696	0.947542059842708	all_significant	19.6963360369578	NO PLEIOTROPIC SNPS FOR REMOVAL	THERE WERE 1 OUTLITER SNPs IN RADIAL ANALYSIS	0.180421325091902
ukb-b-14603	Diagnoses - main ICD10: R07.3 Other chest pain	64	5e-05	29.5245888584624	2.07188806363389	420.728012560853	0.01251027419	3.385223437	1.355491397	0.232025821	2.554614717	2.137472654	0.4459691131	-4.988508032	6.503586651	0.6991529113	2.083829679	5.367480543	0.920051946807373	0.189718720623186	0.945113352655962	all_significant	18.6859576219961	NO PLEIOTROPIC SNPS FOR REMOVAL	THERE WERE 3 OUTLITER SNPs IN RADIAL ANALYSIS	0.173172305478195
ukb-b-10771	Diagnoses - main ICD10: R07.4 Chest pain, unspecified	22	5e-06	0.553966511159159	0.0337692595771219	9.08752218226769	0.6790078922	-0.5906510432	1.427323126	0.5043830513	1.390004197	2.082062518	0.557757739	2.681601512	4.498142878	0.6807755398	1.626374919	3.898429597	0.639203348573998	0.448023504475301	0.959455788356824	not_robust	23.4238803362986	NO PLEIOTROPIC SNPS FOR REMOVAL	THERE WERE 4 OUTLITER SNPs IN RADIAL ANALYSIS	0.897544285267332
ukb-a-582	Diagnoses - main ICD10: R10 Abdominal and pelvic pain	16	5e-06	0.803089983097706	0.0759185189710564	8.49533855102942	0.8554154564	-0.2192885127	1.20347251	0.9729148728	-0.0664793952	1.958000536	0.3289959563	3.354297008	3.316555175	0.9741871576	0.1210993139	3.680691661	0.83628340929022	0.247462206198571	0.953846790905599	not_robust	23.6856363023898	NO PLEIOTROPIC SNPS FOR REMOVAL	THERE WERE 2 OUTLITER SNPs IN RADIAL ANALYSIS	0.962952829982151
ukb-b-6608	Diagnoses - main ICD10: R10.1 Pain localised to upper abdomen	44	5e-05	112.22533589313	4.0812234772694	3085.9682363565	0.005242261417	4.720508778	1.69087345	0.08193243674	4.921673639	2.829227683	0.06876918493	-16.10343308	8.621323126	0.1434788223	8.77677955	5.889783491	0.958560474176578	0.016851944385896	0.944958392462241	all_significant	18.5126885242915	NO PLEIOTROPIC SNPS FOR REMOVAL	THERE WERE 4 OUTLITER SNPs IN RADIAL ANALYSIS	0.106633115391693
ukb-b-17456	Diagnoses - main ICD10: R10.3 Pain localised to other parts of lower abdomen	7	5e-06	0.0317657090882668	4.26332354426997e-05	23.6683954056596	0.3066552944	-3.449367902	3.374239047	0.7509645756	-2.086982237	6.575911516	0.5488668996	-21.89091273	34.07331049	0.7890058855	2.520471379	9.007205126	0.865323418457198	0.607486683973316	0.962152268295796	not_robust	22.6779961857191	NO PLEIOTROPIC SNPS FOR REMOVAL	NA	0.67723507531264
ukb-b-6223	Diagnoses - main ICD10: R10.4 Other and unspecified abdominal pain	87	5e-05	1.86072846146859	0.254398448176995	13.6097937394272	0.5407616979	0.620968057	1.015215104	0.6212528766	-0.75919389	1.536594967	0.3579886101	3.411203774	3.690903941	0.2475448526	-5.402879503	4.640676877	0.726721916607902	0.431862787834253	0.935910893987944	not_robust	18.1922428930239	REMOVED 2 PLEIOTROPIC SNP	THERE WERE 3 OUTLITER SNPs IN RADIAL ANALYSIS	0.833777210513338
ukb-b-19419	Diagnoses - main ICD10: R11 Nausea and vomiting	28	5e-05	10231.3876398344	1.78660591319235	58592268.3136702	0.03648775195	9.233215494	4.414743782	0.2295726829	7.297983171	6.074260583	0.4352553347	39.01395632	49.23049937	0.6031848039	6.285580011	11.94985413	0.379829615139501	0.54883414919787	0.941577348227419	not_robust	18.4282586582766	REMOVED 1 PLEIOTROPIC SNP	THERE WERE 2 OUTLITER SNPs IN RADIAL ANALYSIS	0.2766698549984
ukb-b-7073	Diagnoses - main ICD10: R13 Dysphagia	6	5e-06	8.80817759674478e-05	2.08223829030917e-12	3725.99010098298	0.297328963	-9.337244903	8.959353468	0.1198150329	-14.79627129	9.51192	0.9710297526	4.800579195	124.2417753	0.232336453	-21.62125932	15.91375831	0.143761633301452	0.914609237531718	0.961242462839252	not_robust	23.9596556907481	NO PLEIOTROPIC SNPS FOR REMOVAL	THERE WERE 1 OUTLITER SNPs IN RADIAL ANALYSIS	0.667545107955086
ukb-a-584	Diagnoses - main ICD10: R14 Flatulence and related conditions	21	5e-07	0.0975174882225865	1.08050000054836e-06	8801.16659362893	0.689273168	-2.327723551	5.821613832	0.8866916737	1.827558343	12.82572229	0.8895266536	-2.000379177	14.20939719	0.8266644036	3.657226879	16.48360076	0.988911292965923	0.976586379885664	0.947462330167553	not_robust	27.6371141555991	NO PLEIOTROPIC SNPS FOR REMOVAL	NA	0.902140273537874
ukb-d-R19	Diagnoses - main ICD10: R19 Other symptoms and signs involving the digestive system and abdomen	14	5e-06	0.216944263718388	0.00577276279498242	8.15290966072978	0.4088628242	-1.528114808	1.850249839	0.9751997193	-0.09253935742	2.976733776	0.9851354862	0.08945223228	4.702347777	0.7449691684	1.573563265	4.735549656	0.797971953453431	0.701487401729015	0.92348101362334	not_robust	22.7645278564219	NO PLEIOTROPIC SNPS FOR REMOVAL	NA	0.762043327048688
ukb-b-12789	Diagnoses - main ICD10: R19.4 Change in bowel habit	45	5e-05	0.145226128834144	0.00235331582417385	8.9620901196105	0.3589588687	-1.929463242	2.103299344	0.2174283873	-3.724556651	3.019759533	0.1443103798	-14.61124278	9.825962725	0.286783863	-7.224642463	6.700140299	0.515643551587407	0.193149804750354	0.946620581909361	not_robust	18.3838063071847	NO PLEIOTROPIC SNPS FOR REMOVAL	THERE WERE 2 OUTLITER SNPs IN RADIAL ANALYSIS	0.72481934992255
ukb-d-R22	Diagnoses - main ICD10: R22 Localised swelling, mass and lump of skin and subcutaneous tissue	12	5e-06	0.0803914389739972	8.03906279824136e-06	803.92249973762	0.5916499261	-2.520847589	4.699158398	0.906561833	0.9561048324	8.145635134	0.4868553212	-8.45881767	11.71639671	0.5336336224	8.979269095	13.97282921	0.828939899274638	0.566947532713727	0.945029817978686	not_robust	22.662057984817	NO PLEIOTROPIC SNPS FOR REMOVAL	NA	0.85891627864991
ukb-b-17885	Diagnoses - main ICD10: R31 Unspecified haematuria	7	5e-07	0.408690579907183	0.0244888940964548	6.82056075897073	0.5332332001	-0.8947969376	1.436091137	0.9513478555	0.2120108327	3.474775346	0.859718156	-3.135424316	16.85258832	0.9384515319	0.3890960426	4.833017034	0.956302109858906	0.897977980816159	0.971229138759052	not_robust	32.5923643983671	NO PLEIOTROPIC SNPS FOR REMOVAL	THERE WERE 1 OUTLITER SNPs IN RADIAL ANALYSIS	0.830046589232512
ukb-b-11531	Diagnoses - main ICD10: R32 Unspecified urinary incontinence	8	5e-05	41476719852.598	221.357882485216	7771660400870469632	0.01188271564	24.44839814	9.718682332	0.4755465505	11.27473401	15.80237278	0.9049069394	-24.88888011	199.7439573	0.7869860419	6.092430211	21.69710927	0.673464750485419	0.812830574515968	0.947689180252534	all_significant	18.6260341580219	NO PLEIOTROPIC SNPS FOR REMOVAL	THERE WERE 2 OUTLITER SNPs IN RADIAL ANALYSIS	0.168811995578913
ukb-b-20162	Diagnoses - main ICD10: R33 Retention of urine	37	5e-05	194.524691037893	0.802003434215307	47181.6625827929	0.05993858675	5.270559101	2.801633413	0.6860872513	2.188585642	5.41500419	0.6823619338	-14.42323822	34.9506086	0.770458673	-3.301165427	11.22907292	0.988559665905312	0.57443740444897	0.947782093631942	not_robust	18.5803879757879	NO PLEIOTROPIC SNPS FOR REMOVAL	THERE WERE 4 OUTLITER SNPs IN RADIAL ANALYSIS	0.345129097245828
ukb-b-5948	Diagnoses - main ICD10: R35 Polyuria	18	5e-05	42.37236922486	0.00072005965167567	2493429.0784794	0.5037438201	3.746496481	5.603404582	0.1933653501	10.12425888	7.783773406	0.1732034323	66.31207914	46.51542998	0.2228354336	18.47616407	14.60229726	0.419981346078367	0.194358616490947	0.945165284716981	not_robust	18.4923509144747	NO PLEIOTROPIC SNPS FOR REMOVAL	THERE WERE 3 OUTLITER SNPs IN RADIAL ANALYSIS	0.815637126031999
ukb-d-R39	Diagnoses - main ICD10: R39 Other symptoms and signs involving the urinary system	9	5e-06	179576.86969327	264.622404411926	121863650.209431	0.0002759396643	12.09835864	3.326558529	0.0573775348	11.57594067	6.091241897	0.5371924291	8.631504525	13.30476528	0.3430528055	8.846191015	8.777650273	0.835443677580848	0.78943085337306	0.948291558359155	all_significant	24.4405100925121	NO PLEIOTROPIC SNPS FOR REMOVAL	THERE WERE 1 OUTLITER SNPs IN RADIAL ANALYSIS	0.0167222690056543
ukb-b-17287	Diagnoses - main ICD10: R39.8 Other and unspecified symptoms and signs involving the urinary system	37	5e-05	1.07162906341878	0.00214900739442922	534.381060084175	0.9825853167	0.06917997984	3.169351633	0.9727876118	-0.1817125473	5.326894542	0.1286949237	60.78532901	39.06402398	0.9248049577	1.180831781	12.42372277	0.948841855050266	0.127233017696907	0.947370512974192	not_robust	18.1695739633284	NO PLEIOTROPIC SNPS FOR REMOVAL	THERE WERE 3 OUTLITER SNPs IN RADIAL ANALYSIS	0.994733794002033
ukb-b-5655	Diagnoses - main ICD10: R42 Dizziness and giddiness	26	5e-05	3.42755876582949e-07	1.36588170642851e-10	0.00086011541394265	0.0001934956293	-14.88624737	3.993777244	0.01588324645	-17.09325878	7.08796998	0.5607315422	-40.9954287	69.48849911	0.1613264227	-20.74524731	14.37262353	0.940591063888243	0.70965517816176	0.94724692720474	all_significant	18.6923935092532	NO PLEIOTROPIC SNPS FOR REMOVAL	THERE WERE 3 OUTLITER SNPs IN RADIAL ANALYSIS	0.0129830192381708
ukb-d-R50	Diagnoses - main ICD10: R50 Fever of unknown origin	18	5e-06	0.00171201271973396	6.54791022666017e-07	4.47621829113844	0.1125851849	-6.370085572	4.014726597	0.2488274889	-8.208067997	7.117632558	0.7143227995	-3.89876187	10.46316789	0.3509129614	-11.3282973	11.81041349	0.893003899523487	0.789327757830929	0.947488392821372	not_robust	23.194741904847	NO PLEIOTROPIC SNPS FOR REMOVAL	THERE WERE 1 OUTLITER SNPs IN RADIAL ANALYSIS	0.45193105795754
ukb-b-1977	Diagnoses - main ICD10: R51 Headache	8	5e-06	2.60838377928648	0.00049938819657948	13624.0023025092	0.8262602068	0.9587307879	4.367784492	0.8136027522	-1.478708204	6.27153729	0.2660769221	31.60337607	25.77444069	0.727018373	-3.771808086	10.37864558	0.625617867512169	0.270982029544624	0.963103642817789	not_robust	23.4098341685577	NO PLEIOTROPIC SNPS FOR REMOVAL	NA	0.954258441083146
ukb-b-16187	Diagnoses - main ICD10: R55 Syncope and collapse	6	5e-06	0.0922064679673074	2.25915862869834e-06	3763.36244255	0.6598885336	-2.383724999	5.416731175	0.945708276	-0.4575326499	6.718819445	0.9092914133	3.599647133	29.67182681	0.6881682898	4.502504959	10.58180254	0.411303486607075	0.846894104635064	0.962535982817375	not_robust	23.8351879330745	NO PLEIOTROPIC SNPS FOR REMOVAL	THERE WERE 1 OUTLITER SNPs IN RADIAL ANALYSIS	0.889191541308632
ukb-d-R56	Diagnoses - main ICD10: R56 Convulsions, not elsewhere classified	13	5e-06	0.0746925570174569	1.5471372681393e-06	3606.00070122786	0.6372853918	-2.59437483	5.502412974	0.3850538379	-7.67334728	8.833930064	0.7591672938	-4.323070943	13.75421235	0.5090933324	-9.953439593	14.62624015	0.718514539401401	0.88956060708972	0.910593675158813	not_robust	22.8599528805818	NO PLEIOTROPIC SNPS FOR REMOVAL	NA	0.878255805958009
ukb-d-R59	Diagnoses - main ICD10: R59 Enlarged lymph nodes	12	5e-06	6.44453712568147e-05	9.41945711977557e-11	44.0917753923343	0.1592289975	-9.64969265	6.855084651	0.5190483312	-5.870627677	9.10438692	0.1720497522	-18.79940873	12.78018258	0.9153648928	-1.67354416	15.38994957	0.411524104339964	0.413794225141319	0.946279355036111	not_robust	23.8397581183802	NO PLEIOTROPIC SNPS FOR REMOVAL	NA	0.527453890137457
ukb-d-R63	Diagnoses - main ICD10: R63 Symptoms and signs concerning food and fluid intake	13	5e-06	1.23537560989356	0.00078058776296686	1955.1330035194	0.9551523327	0.2113750614	3.758591041	0.7177972491	2.790398283	7.720988486	0.86000367	2.084278983	11.54400997	0.8090970941	2.893721026	11.71633308	0.96831267120715	0.852572931120658	0.957554396424566	not_robust	22.6147010802353	NO PLEIOTROPIC SNPS FOR REMOVAL	NA	0.987975788303972
ukb-b-12510	Diagnoses - main ICD10: R69 Unknown and unspecified causes of morbidity	67	5e-05	1.93884492755686	0.196539453131306	19.1265397009196	0.5707596262	0.6620923976	1.167849228	0.07521676025	3.301837342	1.85586112	0.9058704648	-0.6069017121	5.112431951	0.2838541137	5.576764229	5.161302543	0.91862305015301	0.797905873830842	0.943767359919883	not_robust	18.2522557072904	NO PLEIOTROPIC SNPS FOR REMOVAL	THERE WERE 1 OUTLITER SNPs IN RADIAL ANALYSIS	0.84893465337814
ukb-d-R79	Diagnoses - main ICD10: R79 Other abnormal findings of blood chemistry	19	5e-06	56.0793496381304	0.187908939229233	16736.263153501	0.1660550728	4.026767646	2.907431349	0.8516934975	0.8348104179	4.465227712	0.2047193291	9.332081301	7.076071307	0.981676413	0.1732541464	7.43948704	0.699782237120184	0.410523557775635	0.96224115972282	not_robust	25.6034543114399	NO PLEIOTROPIC SNPS FOR REMOVAL	THERE WERE 1 OUTLITER SNPs IN RADIAL ANALYSIS	0.534289182372228
ukb-b-11052	Diagnoses - main ICD10: R79.8 Other specified abnormal findings of blood chemistry	6	5e-06	0.0154516134915404	2.42774128236256e-11	9834341.13125964	0.6868068951	-4.170041848	10.34256779	0.3564997511	-10.58024113	11.47462801	0.2333669756	-50.83936822	36.24509711	0.2371777525	-22.84785994	17.01963167	0.124424073640864	0.252650998485685	0.965772000713629	not_robust	28.9899883072678	NO PLEIOTROPIC SNPS FOR REMOVAL	NA	0.901130937052716
ukb-d-R87	Diagnoses - main ICD10: R87 Abnormal findings in specimens from female genital organs	15	5e-06	8.94751044946762	0.00016776333595061	477207.62578839	0.6931287284	2.191375332	5.553230417	0.2662602006	9.502110319	8.547244779	0.6572796568	5.388940854	11.86857087	0.3539959041	14.32426484	14.94201982	0.644094406461684	0.758180726378934	0.948134089094891	not_robust	23.5740143239359	NO PLEIOTROPIC SNPS FOR REMOVAL	THERE WERE 1 OUTLITER SNPs IN RADIAL ANALYSIS	0.903747269139126
ukb-b-15836	Diagnoses - main ICD10: R87.6 Abnormal cytological findings	23	5e-05	224.47402250446	0.0108432256010265	4647010.82808447	0.285647053	5.413759988	5.070395281	0.6991022846	3.303186719	8.545687892	0.4322442564	110.4066481	137.8794142	0.9924708824	0.1549016304	16.22974173	0.887886162440732	0.454374300491869	0.945498186306403	not_robust	17.6938069806096	NO PLEIOTROPIC SNPS FOR REMOVAL	THERE WERE 1 OUTLITER SNPs IN RADIAL ANALYSIS	0.658849803314872
ukb-d-R93	Diagnoses - main ICD10: R93 Abnormal findings on diagnostic imaging of other body structures	8	5e-06	218934.812835841	9.28403393852512	5162890677.57109	0.01667546663	12.29652931	5.136853654	0.217028301	12.22480368	9.902886662	0.2726465588	33.81316465	28.00080399	0.3954294007	12.41646278	13.71631357	0.858521064595507	0.455467448778533	0.951646670446924	not_robust	22.5952493396161	NO PLEIOTROPIC SNPS FOR REMOVAL	THERE WERE 3 OUTLITER SNPs IN RADIAL ANALYSIS	0.197207293242424
ukb-d-S01	Diagnoses - main ICD10: S01 Open wound of head	12	5e-06	5.8723184022877	6.06625883724426e-05	568457.831145101	0.7624795374	1.770249514	5.857363725	0.6321432291	3.81433948	7.967914185	0.2532961438	16.89743303	13.93942045	0.3761285604	11.45865369	12.42319428	0.362392654320843	0.26106713632156	0.948171011651781	not_robust	22.5743101676291	NO PLEIOTROPIC SNPS FOR REMOVAL	NA	0.931581576732398
ukb-d-S02	Diagnoses - main ICD10: S02 Fracture of skull and facial bones	19	5e-06	0.0895667813383827	7.92287393140244e-05	101.253767115005	0.5011671155	-2.412770772	3.586939124	0.6573002696	-2.710965487	6.110683026	0.3618236835	-9.437382323	10.07069437	0.7596795056	-3.096662949	9.970236887	0.902381050683638	0.443010129667874	0.958139715564135	not_robust	23.6838423005066	NO PLEIOTROPIC SNPS FOR REMOVAL	THERE WERE 1 OUTLITER SNPs IN RADIAL ANALYSIS	0.814060338222457
ukb-a-589	Diagnoses - main ICD10: S09 Other and unspecified injuries of head	29	5e-06	0.0433779599075915	2.38088295937847e-05	79.0314953674088	0.412685356	-3.137803803	3.830433802	0.2719227979	-6.560522168	5.971465037	0.1943303489	-8.671206783	6.51496293	0.2374930819	-11.06198645	9.164111611	0.661494131643475	0.283701321695658	0.955300289668795	not_robust	22.7622827451878	NO PLEIOTROPIC SNPS FOR REMOVAL	THERE WERE 3 OUTLITER SNPs IN RADIAL ANALYSIS	0.764736425157915
ukb-b-16917	Diagnoses - main ICD10: S09.9 Unspecified injury of head	18	5e-05	588334.398083042	1.21445382144137	285014841945.1	0.04669121079	13.28505077	6.678957308	0.4031758273	7.500830715	8.972684737	0.6459815859	36.40385599	77.75880721	0.9555818025	0.9165983524	16.21550116	0.39601853406775	0.769178378853922	0.949017067023581	not_robust	19.1215598275988	NO PLEIOTROPIC SNPS FOR REMOVAL	THERE WERE 1 OUTLITER SNPs IN RADIAL ANALYSIS	0.308570778832408
ukb-d-S42	Diagnoses - main ICD10: S42 Fracture of shoulder and upper arm	7	5e-06	0.0565615280441274	1.37848198637485e-07	23208.184701056	0.6631291053	-2.872426241	6.594227819	0.9041375345	-1.110531411	9.22090248	0.5969691644	9.058541203	16.05479527	0.8029249998	3.214474656	12.32274178	0.512141977204226	0.445824251552071	0.83232329561981	not_robust	22.8689374918892	NO PLEIOTROPIC SNPS FOR REMOVAL	NA	0.891652615937684
ukb-a-590	Diagnoses - main ICD10: S52 Fracture of forearm	22	5e-06	0.0494298673064471	0.00064529570377289	3.78634441179056	0.1742961092	-3.007200436	2.213572171	0.2379063581	-4.379742688	3.710904114	0.2912558626	-6.75710416	6.233434446	0.3431773024	-5.27233342	5.436436268	0.763685631378478	0.517969823207284	0.963211565917863	not_robust	26.0375836408136	NO PLEIOTROPIC SNPS FOR REMOVAL	NA	0.543767842134453
ukb-b-2804	Diagnoses - main ICD10: S52.50 Fracture of lower end of radius (closed)	42	5e-05	0.0207972885892105	0.0001269729687759	3.40645112761199	0.136532456	-3.872932657	2.601328409	0.4144780869	-3.763197158	4.611543353	0.5362918457	-10.11510667	16.2149637	0.5816774478	-4.320765736	7.780349361	0.899803441416559	0.697184223287719	0.949739831903367	not_robust	19.6656607469955	REMOVED 1 PLEIOTROPIC SNP	THERE WERE 4 OUTLITER SNPs IN RADIAL ANALYSIS	0.491917181800969
ukb-d-S61	Diagnoses - main ICD10: S61 Open wound of wrist and hand	11	5e-06	129.213555386729	0.114184650854837	146220.553907067	0.1753758419	4.861466504	3.58745148	0.7913254376	1.893080941	7.154775279	0.3943651313	10.72929504	11.9952337	0.9371412702	-0.8227501285	10.17378564	0.935934959717334	0.595225900242405	0.942006684499958	not_robust	22.9643684370748	NO PLEIOTROPIC SNPS FOR REMOVAL	NA	0.544974137571833
ukb-d-S62	Diagnoses - main ICD10: S62 Fracture at wrist and hand level	9	5e-06	2.28827840001213e-08	6.35756418749674e-14	0.0082362016041616	0.007033713691	-17.592881	6.527380096	0.3427091079	-8.120266824	8.558225311	0.1299229239	-23.66203773	13.7912766	0.6922788723	-5.414402703	13.1927592	0.43112072376273	0.627653455246752	0.960377386612673	all_significant	23.2076806915349	NO PLEIOTROPIC SNPS FOR REMOVAL	NA	0.124925995739783
ukb-a-591	Diagnoses - main ICD10: S66 Injury of muscle and tendon at wrist and hand level	27	5e-06	0.00382346302974253	4.68567900295525e-08	311.990418690392	0.3346866716	-5.566598715	5.770189384	0.7455974526	2.735232268	8.430368869	0.525667923	-7.10110689	11.03267749	0.6993703074	4.426586616	11.33657297	0.257455522756083	0.87074346486589	0.930747039349229	not_robust	23.4647406405996	NO PLEIOTROPIC SNPS FOR REMOVAL	THERE WERE 1 OUTLITER SNPs IN RADIAL ANALYSIS	0.705602790263408
ukb-d-S72	Diagnoses - main ICD10: S72 Fracture of femur	17	5e-06	0.00649814008002144	1.52818189474859e-06	27.6314126248223	0.2374341386	-5.036239285	4.262853341	0.2981446978	-6.162491445	5.923079108	0.9575302386	-0.542598803	10.02027943	0.4795850467	-7.780017237	10.74752619	0.441849746019622	0.625530858619952	0.954296561922794	not_robust	23.476212244024	NO PLEIOTROPIC SNPS FOR REMOVAL	THERE WERE 1 OUTLITER SNPs IN RADIAL ANALYSIS	0.615862724067973
ukb-a-592	Diagnoses - main ICD10: S76 Injury of muscle and tendon at hip and thigh level	22	5e-07	2.98021587461385e-08	1.88566854102348e-15	0.47100996098072	0.04045981409	-17.328685	8.457045392	0.1161156458	-25.11573216	15.98416318	0.5389010773	-14.81792953	23.70066185	0.3104652259	-30.23575427	29.09125092	0.964771097458776	0.904155249520532	0.852970690253146	not_robust	28.1462282434974	NO PLEIOTROPIC SNPS FOR REMOVAL	THERE WERE 2 OUTLITER SNPs IN RADIAL ANALYSIS	0.28871693038226
ukb-b-5946	Diagnoses - main ICD10: S82.80 Fractures of other parts of lower leg (closed)	15	5e-05	1694.19481808636	0.00834239749136432	344061294.681998	0.2331118605	7.434962873	6.235391586	0.7268110909	-3.378663566	9.670714768	0.5798226635	76.40003483	134.5462702	0.6222036385	-8.3052522	16.48365029	0.698831118716449	0.616361416500362	0.949004614966204	not_robust	19.4788288623713	NO PLEIOTROPIC SNPS FOR REMOVAL	THERE WERE 3 OUTLITER SNPs IN RADIAL ANALYSIS	0.611511812158108
ukb-d-T39	Diagnoses - main ICD10: T39 Poisoning by nonopioid analgesics, antipyretics and antirheumatics	12	5e-06	0.00647518849878729	1.41501255032196e-07	296.308793058318	0.3573157622	-5.03977756	5.475091679	0.9312843684	0.7912241176	9.175845802	0.8276876657	-3.112561924	13.92987928	0.76489399	3.867736473	12.61606909	0.801936158006024	0.87674336102415	0.94978407647579	not_robust	23.4350650499491	NO PLEIOTROPIC SNPS FOR REMOVAL	NA	0.72316399128119
ukb-b-12187	Diagnoses - main ICD10: T39.1 4-Aminophenol derivatives	13	5e-05	24794.6681304031	0.00036748395591579	1672931723412.95	0.2712814621	10.11838391	9.197558578	0.4231854541	10.35223598	12.92563961	0.4711835246	108.8554191	145.8763477	0.4809237133	14.65279433	20.14365478	0.459081361920335	0.511618256649743	0.948028769901559	not_robust	18.3225165595457	NO PLEIOTROPIC SNPS FOR REMOVAL	THERE WERE 2 OUTLITER SNPs IN RADIAL ANALYSIS	0.647012603858438
ukb-d-T81	Diagnoses - main ICD10: T81 Complications of procedures, not elsewhere classified	13	5e-06	6.98649245901501	0.0742697836798314	657.213128427742	0.40174634	1.943978636	2.318382513	0.5751442639	2.282882453	4.073001322	0.9388828897	0.4643227341	5.919087023	0.7112583111	2.74400628	7.238790862	0.788042960620486	0.780863084052808	0.958688667292447	not_robust	22.6046027292442	NO PLEIOTROPIC SNPS FOR REMOVAL	NA	0.756219196781609
ukb-b-17587	Diagnoses - main ICD10: T81.0 Haemorrhage and haematoma complicating a procedure, not elsewhere classified	14	5e-05	0.130424297722967	1.29307234956124e-06	13155.1010601232	0.7289515302	-2.036962315	5.878330199	0.9775742386	0.2471807724	8.793268948	0.2783858322	-101.7352349	89.60473221	0.9427811881	-1.083470774	14.80667744	0.634936968753743	0.286451427986791	0.946033129424443	not_robust	18.7487899094051	NO PLEIOTROPIC SNPS FOR REMOVAL	THERE WERE 5 OUTLITER SNPs IN RADIAL ANALYSIS	0.917115281465677
ukb-b-5545	Diagnoses - main ICD10: T81.4 Infection following a procedure, not elsewhere classified	31	5e-05	0.00316436018783363	2.91564531496709e-06	3.43429132032801	0.1065231431	-5.755804396	3.566130097	0.6566318878	-2.394359496	5.385810112	0.5603766749	-22.62336316	38.4053391	0.7870570204	3.27756178	12.02499907	0.744042994082551	0.662107494433403	0.946038065569716	not_robust	18.1648314473898	NO PLEIOTROPIC SNPS FOR REMOVAL	THERE WERE 2 OUTLITER SNPs IN RADIAL ANALYSIS	0.440345455768178
ukb-d-T82	Diagnoses - main ICD10: T82 Complications of cardiac and vascular prosthetic devices, implants and grafts	11	5e-06	0.00120373061115311	4.10139091832622e-07	3.53286827098735	0.0989060398	-6.722329702	4.073693768	0.7459477609	-2.836460645	8.754855317	0.8188903193	3.216906457	13.644372	0.9709054209	0.4820552397	12.8906253	0.96664043340584	0.420944992321735	0.9583652891387	not_robust	22.6380029080808	NO PLEIOTROPIC SNPS FOR REMOVAL	NA	0.427766408481468
ukb-a-593	Diagnoses - main ICD10: T84 Complications of internal orthopaedic prosthetic devices implants and grafts	14	5e-06	123.748030511306	0.0478191667673792	320239.269954689	0.2294741578	4.818247486	4.009477667	0.1998559105	7.139982814	5.569573639	0.4855277416	5.905296545	8.205919795	0.2534623842	10.28638604	8.608413088	0.484749989712371	0.880323688734598	0.958327161586123	not_robust	22.893494638216	NO PLEIOTROPIC SNPS FOR REMOVAL	THERE WERE 2 OUTLITER SNPs IN RADIAL ANALYSIS	0.609218364176583
ukb-d-T84	Diagnoses - main ICD10: T84 Complications of internal orthopaedic prosthetic devices, implants and grafts	18	5e-06	40.5768747259737	0.229034794640955	7188.78878254486	0.1609150728	3.703198316	2.641367174	0.3924075573	3.487656284	4.077892947	0.5774971174	-3.548675959	6.240664205	0.8218775168	-1.775048177	7.763551592	0.715249468742476	0.204352170806717	0.955376187842659	not_robust	23.2380972345319	NO PLEIOTROPIC SNPS FOR REMOVAL	THERE WERE 1 OUTLITER SNPs IN RADIAL ANALYSIS	0.529370593596731
ukb-b-14753	Diagnoses - main ICD10: T84.0 Mechanical complication of internal joint prosthesis	27	5e-05	0.0797500024188523	3.11787707718061e-06	2039.86967040989	0.6252981489	-2.528858507	5.178316176	0.3468626979	-7.866297854	8.362245555	0.5495608138	-47.35537253	78.06195351	0.4103849836	-14.82713547	17.72093643	0.777234215291383	0.569852523006777	0.947872079554258	not_robust	18.7617033376296	NO PLEIOTROPIC SNPS FOR REMOVAL	THERE WERE 2 OUTLITER SNPs IN RADIAL ANALYSIS	0.875218124680834
ukb-b-11680	Diagnoses - main ICD10: T84.8 Other complications of internal orthopaedic prosthetic devices, implants and grafts	13	5e-05	0.853822881472948	4.41456362191695e-09	165138295.732661	0.9870480559	-0.1580315054	9.734859868	0.8991172735	1.693701475	13.35974015	0.06489313185	669.4407148	326.4389473	0.6146019778	10.68097524	20.66248088	0.402135933406289	0.0647416588274046	0.945777305818982	not_robust	17.2820800777761	NO PLEIOTROPIC SNPS FOR REMOVAL	THERE WERE 1 OUTLITER SNPs IN RADIAL ANALYSIS	0.996080165577065
ukb-d-T85	Diagnoses - main ICD10: T85 Complications of other internal prosthetic devices, implants and grafts	10	5e-06	146.042776661138	0.0239804603846689	889411.307071089	0.262308213	4.98389957	4.446130357	0.2511584888	8.782751529	7.653546817	0.5546566469	6.675462853	10.82684124	0.3685435959	10.31787559	10.89947016	0.835065203028964	0.856098583722985	0.948908472529158	not_robust	22.7456921869478	NO PLEIOTROPIC SNPS FOR REMOVAL	THERE WERE 1 OUTLITER SNPs IN RADIAL ANALYSIS	0.639639819002572
ukb-d-Z01	Diagnoses - main ICD10: Z01 Other special examinations and investigations of persons without complaint or reported diagnosis	6	5e-06	4.00240549102885e-09	2.51828967671764e-15	0.00636116244398761	0.007948967396	-19.33637028	7.285115377	0.3903485198	-9.510438606	11.07171039	0.2525511094	-26.82526881	20.08178166	0.6048963504	-8.242161963	14.93928034	0.599340014150263	0.7016179042961	0.796452563103136	all_significant	23.2014184927062	NO PLEIOTROPIC SNPS FOR REMOVAL	THERE WERE 1 OUTLITER SNPs IN RADIAL ANALYSIS	0.134270844370895
ukb-d-Z03	Diagnoses - main ICD10: Z03 Medical observation and evaluation for suspected diseases and conditions	9	5e-06	2.30173650546164	0.0293804607953993	180.323616347241	0.7079038915	0.8336638404	2.225045543	0.4561471	3.642906881	4.888455141	0.6551339893	-4.054786686	8.69484349	0.5232280477	4.595591244	6.884623822	0.954878931859071	0.549951301338413	0.958615958576533	not_robust	22.9722181619047	NO PLEIOTROPIC SNPS FOR REMOVAL	NA	0.910440585675365
ukb-b-7425	Diagnoses - main ICD10: Z03.8 Observation for other suspected diseases and conditions	8	5e-06	6.77507069648802e-05	3.92735857398816e-09	1.16876475823796	0.05377201206	-9.599675663	4.977358721	0.3996159626	-6.238961622	7.406989797	0.369183961	-39.49764346	40.68967965	0.6275825246	-5.849581243	11.53252806	0.676606698564481	0.485644342365509	0.961141891817798	not_robust	23.300110921112	NO PLEIOTROPIC SNPS FOR REMOVAL	NA	0.327582081036393
ukb-d-Z08	Diagnoses - main ICD10: Z08 Follow-up examination after treatment for malignant neoplasm	10	5e-06	5.70984570157722	0.00064343307965911	50669.353140955	0.7072011969	1.742192001	4.638206394	0.6159880769	-2.796995108	5.576765316	0.2682802007	9.935870399	8.351733805	0.7290119024	-2.492541693	6.973609257	0.276037834861656	0.275851319855655	0.951958729315639	not_robust	22.8713097508896	NO PLEIOTROPIC SNPS FOR REMOVAL	NA	0.910388065877134
ukb-b-1261	Diagnoses - main ICD10: Z08.0 Follow-up examination after surgery for malignant neoplasm	7	5e-06	28111.6758725328	0.127117243233223	6216830229.02279	0.1027860875	10.24394028	6.278870267	0.4697513291	6.019434244	8.326974471	0.5287192148	-49.36299982	72.96296059	0.9357796504	1.166972688	13.89050977	0.451731744337776	0.449438124496699	0.96257787676854	not_robust	23.7353512727038	NO PLEIOTROPIC SNPS FOR REMOVAL	NA	0.43373453535572
ukb-a-594	Diagnoses - main ICD10: Z09 Follow-up examination after treatment for conditions other than malignant neoplasms	11	5e-06	0.0935480153580823	0.00013248095819027	66.0565208538666	0.4789966162	-2.369280441	3.346832242	0.175818102	-5.286340448	3.904978266	0.1629707576	-10.91650238	7.184557575	0.2370618149	-10.33869092	8.220040919	0.243776946584702	0.215828898333005	0.947366296355892	not_robust	23.2199242614993	NO PLEIOTROPIC SNPS FOR REMOVAL	NA	0.803470664941712
ukb-b-10102	Diagnoses - main ICD10: Z09.0 Follow-up examination after surgery for other conditions	30	5e-05	2.79713633926228	0.0103457035358647	756.253228530934	0.7188300899	1.028596158	2.857030674	0.2676196028	5.083626359	4.585788494	0.4665317916	16.28999698	22.06699908	0.2965254666	9.834703326	9.251280816	0.828622282703205	0.490048357909109	0.946818655261334	not_robust	18.4220817275778	NO PLEIOTROPIC SNPS FOR REMOVAL	THERE WERE 2 OUTLITER SNPs IN RADIAL ANALYSIS	0.915667281293843
ukb-b-14479	Diagnoses - main ICD10: Z09.8 Follow-up examination after other treatment for other conditions	26	5e-05	1230.05393066984	1.12632659714793	1343333.87508349	0.04622543486	7.114813293	3.56931212	0.1507762612	8.722078064	6.070509899	0.4289985233	-26.76893929	33.27345895	0.1807642298	16.92219018	12.29050876	0.878902944211702	0.314647664484751	0.947915405808459	not_robust	18.7009970190987	NO PLEIOTROPIC SNPS FOR REMOVAL	THERE WERE 2 OUTLITER SNPs IN RADIAL ANALYSIS	0.307173419269133
ukb-b-10646	Diagnoses - main ICD10: Z09.9 Follow-up examination after unspecified treatment for other conditions	21	5e-05	2443576.20615588	63.8944567547222	93451998476.376	0.006291073246	14.70897318	5.383541109	0.04509989171	14.91238157	7.442342094	0.02224023331	122.6820949	49.28555394	0.1631518958	22.71753249	15.69043075	0.340029130804457	0.0401585685378329	0.948817369213821	all_significant	19.0897008687354	NO PLEIOTROPIC SNPS FOR REMOVAL	THERE WERE 3 OUTLITER SNPs IN RADIAL ANALYSIS	0.117068665386384
ukb-d-Z12	Diagnoses - main ICD10: Z12 Special screening examination for neoplasms	10	5e-06	23.5179737664581	0.0525346988924261	10528.1861653451	0.3106049283	3.15776497	3.114309371	0.1522337928	7.314827398	5.10924111	0.2043222334	-13.42367926	9.713000369	0.2492509749	8.538033165	6.931572956	0.756787234836528	0.0997462644522435	0.942053826070592	not_robust	22.9603328943777	NO PLEIOTROPIC SNPS FOR REMOVAL	THERE WERE 1 OUTLITER SNPs IN RADIAL ANALYSIS	0.680359287516346
ukb-b-203	Diagnoses - main ICD10: Z12.1 Special screening examination for neoplasm of intestinal tract	44	5e-05	0.558651121775335	0.00292238255039781	106.793368246179	0.8280239926	-0.582230112	2.680166297	0.4575698617	-3.053292032	4.110216224	0.7744905478	-5.49945113	19.0715653	0.3602664165	-8.203558096	8.871289273	0.665732346901367	0.795582715138691	0.946667432176336	not_robust	18.487574403148	NO PLEIOTROPIC SNPS FOR REMOVAL	THERE WERE 3 OUTLITER SNPs IN RADIAL ANALYSIS	0.95431947912386
ukb-d-Z13	Diagnoses - main ICD10: Z13 Special screening examination for other diseases and disorders	15	5e-06	0.159967431406481	0.00032227452352577	79.403046914259	0.5627827486	-1.832785038	3.167000908	0.9941577746	0.04157497626	5.677928031	0.7737328851	2.427662598	8.269905608	0.7675302149	-2.795185607	9.273610821	0.885997147231529	0.560945297883941	0.923559903571666	not_robust	22.5648798197777	NO PLEIOTROPIC SNPS FOR REMOVAL	NA	0.846019758890983
ukb-b-20038	Diagnoses - main ICD10: Z13.8 Special screening examination for other specified diseases and disorders	14	5e-05	5.50148640526759e-05	5.6402689319465e-10	5.36611871393497	0.094257848	-9.807907154	5.861230627	0.741605174	-3.666912478	11.12100809	0.8034898317	-54.93975812	215.9538692	0.8758954371	-2.705675288	16.98679572	0.910361531473881	0.837851079801926	0.948784908688273	not_robust	18.3074351734213	NO PLEIOTROPIC SNPS FOR REMOVAL	NA	0.419056491244432
ukb-d-Z42	Diagnoses - main ICD10: Z42 Follow-up care involving plastic surgery	12	5e-06	43.9259605665481	0.00181554846059573	1062758.74953006	0.4626584897	3.782505502	5.149935294	0.2312698388	7.805960946	6.520757447	0.8247678135	3.477825498	15.3003938	0.3380928992	9.45544959	9.440998277	0.303621697144742	0.983438243897749	0.953612691642767	not_robust	23.7634093778294	NO PLEIOTROPIC SNPS FOR REMOVAL	NA	0.795853253385012
ukb-b-18897	Diagnoses - main ICD10: Z42.1 Follow-up care involving plastic surgery of breast	24	5e-05	0.0186553595117657	1.35670971176229e-06	256.51945695971	0.4127941989	-3.981621801	4.861646081	0.9935719196	-0.05907016457	7.331996464	0.5154069782	31.88690983	48.23247468	0.7795147245	3.973824626	14.0291063	0.719157695503551	0.462173397217084	0.94908335253466	not_robust	19.237081948392	NO PLEIOTROPIC SNPS FOR REMOVAL	THERE WERE 2 OUTLITER SNPs IN RADIAL ANALYSIS	0.764736425157915
ukb-d-Z43	Diagnoses - main ICD10: Z43 Attention to artificial openings	13	5e-06	32062.8434405094	7.67233932381117	133991196.961288	0.01472837418	10.37545311	4.253995688	0.1011861475	11.6054016	7.080219514	0.4109149208	12.15129366	14.21605764	0.1569276605	18.23479746	12.07634272	0.828081304773523	0.894997354177124	0.948954377053655	all_significant	24.0294038724856	NO PLEIOTROPIC SNPS FOR REMOVAL	NA	0.185777482150339
ukb-d-Z45	Diagnoses - main ICD10: Z45 Adjustment and management of implanted device	7	5e-06	3.61087085752968e-07	1.63518183467966e-11	0.00797366266749861	0.003651981865	-14.83414667	5.103334356	0.01778330161	-18.81071671	7.936678263	0.5792945531	-8.825963525	14.89616255	0.08167436598	-19.73441184	9.44534794	0.645246833674039	0.677114674739787	0.961709724187018	all_significant	23.2979446877428	NO PLEIOTROPIC SNPS FOR REMOVAL	THERE WERE 2 OUTLITER SNPs IN RADIAL ANALYSIS	0.0877009836568117
ukb-d-Z46	Diagnoses - main ICD10: Z46 Fitting and adjustment of other devices	16	5e-06	3.81637563120673	0.0186251615313253	781.991766029649	0.621877636	1.339301185	2.715583177	0.7136466425	1.661465257	4.527610169	0.5281870714	5.104146429	7.890666877	0.7745849093	2.148991924	7.369607475	0.753073351589722	0.610450329320854	0.95134376703195	not_robust	23.3135988558804	NO PLEIOTROPIC SNPS FOR REMOVAL	NA	0.873750768438069
ukb-b-7463	Diagnoses - main ICD10: Z46.6 Fitting and adjustment of urinary device	33	5e-05	0.573632769868431	0.00124992516875884	263.259403755888	0.8589336562	-0.5557658612	3.126992721	0.7935282538	1.23894985	4.733662644	0.4334267918	24.59134637	30.98474097	0.5564984774	-6.29173447	10.58702154	0.730403404492993	0.420393945320901	0.948429885118058	not_robust	18.9500154315405	NO PLEIOTROPIC SNPS FOR REMOVAL	NA	0.964687813348751
ukb-a-595	Diagnoses - main ICD10: Z47 Other orthopaedic follow-up care	17	5e-06	0.00073741481657	8.75020742196814e-06	0.0621448824552171	0.001432158166	-7.212359979	2.262282231	0.1515553503	-7.438878118	5.187287781	0.4404314152	-6.772681009	8.54611149	0.339706394	-7.876701531	8.003823043	0.996247732067069	0.954049990991045	0.953727273013192	all_significant	22.0318770088805	NO PLEIOTROPIC SNPS FOR REMOVAL	NA	0.0490691921981986
ukb-b-19542	Diagnoses - main ICD10: Z47.0 Follow-up care involving removal of fracture plate and other internal fixation device	31	5e-05	0.943261666478534	0.00092908302332044	957.656688492725	0.9868056814	-0.05841155183	3.532092297	0.6018392413	-2.674830638	5.126579032	0.5164696359	17.35576184	26.42354615	0.7750489067	-3.156945004	10.94766504	0.519658581040984	0.511162805665768	0.944909008049772	not_robust	18.5636518550808	NO PLEIOTROPIC SNPS FOR REMOVAL	THERE WERE 7 OUTLITER SNPs IN RADIAL ANALYSIS	0.996080165577065
ukb-d-Z53	Diagnoses - main ICD10: Z53 Persons encountering health services for specifie procedures, not carried out	16	5e-06	8.8095425277097e-07	1.24300484278213e-10	0.00624358303977493	0.002054874317	-13.94226014	4.523499532	0.004541497303	-18.34474809	6.464255293	0.1620908231	-13.83032554	9.370410631	0.05333339691	-22.41378627	10.68737772	0.442409747118189	0.989191635402604	0.841249126458529	all_significant	23.3748863662427	NO PLEIOTROPIC SNPS FOR REMOVAL	THERE WERE 3 OUTLITER SNPs IN RADIAL ANALYSIS	0.0616589927045155
ukb-b-9696	Diagnoses - main ICD10: Z53.8 Procedure not carried out for other reasons	11	5e-05	839846.110558056	0.0378579767257063	18631251599363.9	0.1139609002	13.64097395	8.630044657	0.6180560307	6.67895701	13.39522391	0.2782603217	260.3291703	225.6072483	0.825165068	-5.214046819	22.99186513	0.589927496390488	0.302204951227701	0.949126904257706	not_robust	18.0178023575906	NO PLEIOTROPIC SNPS FOR REMOVAL	THERE WERE 3 OUTLITER SNPs IN RADIAL ANALYSIS	0.454995957740661
ukb-a-596	Diagnoses - main ICD10: Z80 Family history of malignant neoplasm	12	5e-07	1.98285315936305e-06	3.45486525487033e-13	11.3802025883744	0.09818292886	-13.13097376	7.940229077	0.07470064913	-19.44954199	10.91262068	0.07264249942	-22.20646102	11.06932638	0.09781216377	-18.89632758	10.44494064	0.45589441904241	0.263253246000308	0.960060151579154	not_robust	29.9384040016423	NO PLEIOTROPIC SNPS FOR REMOVAL	NA	0.426932249615356
ukb-b-7660	Diagnoses - main ICD9: 4549 Varicose veins of lower extremity without ulcer/inflammation	31	5e-05	1.23802065884284	7.48911987959905e-05	20465.6244840845	0.9656335238	0.2135138614	4.955606144	0.7238533175	2.807609034	7.946506107	0.2912190761	-55.92507096	52.02126734	0.9988391628	-0.02278405685	15.53034767	0.718245475707305	0.286842841540835	0.94905169155225	not_robust	19.5459417353435	NO PLEIOTROPIC SNPS FOR REMOVAL	THERE WERE 3 OUTLITER SNPs IN RADIAL ANALYSIS	0.990782075277243
ukb-b-471	Diagnoses - main ICD9: 6262 Excessive or frequent menstruation	9	5e-06	0.0146831942915176	7.08404180356836e-11	3043406.58314374	0.6657163583	-4.221051685	9.770173325	0.6296472988	-5.890817335	12.21595235	0.7210881383	-48.42853778	130.2774188	0.5438434199	-12.67129101	19.98954906	0.212900177829451	0.743534129074993	0.962341482668353	not_robust	23.8818769168465	NO PLEIOTROPIC SNPS FOR REMOVAL	NA	0.8934060082294
ukb-b-7793	Diagnoses - main ICD9: V252 Sterilization	10	5e-06	73.9733444319986	0.00504030677312539	1085659.25305019	0.3792802628	4.303704818	4.894894464	0.7126295794	3.066700025	8.326030343	0.3347563145	88.16895253	85.90535032	0.8170947416	3.056280578	12.83316949	0.820934174994198	0.356238438760831	0.946032676641733	not_robust	23.1510241142819	NO PLEIOTROPIC SNPS FOR REMOVAL	NA	0.739874678983128
ukb-b-4423	Diagnoses - secondary ICD10: B95.6 Staphylococcus aureus as the cause of diseases classified to other chapters	35	5e-05	10.1097112482249	0.0059920917946644	17056.8584435727	0.5417139897	2.313496472	3.791230196	0.6195739709	2.961018068	5.96433242	0.9964198365	0.1938416862	42.87392582	0.4437862432	-10.41503066	13.4414187	0.802493848923998	0.960672433626701	0.941987033371796	not_robust	18.6062308427156	NO PLEIOTROPIC SNPS FOR REMOVAL	NA	0.834509019209407
ukb-b-8877	Diagnoses - secondary ICD10: B96.2 Escherichia coli [E. coli] as the cause of diseases classified to other chapters	16	5e-05	13608.4079800164	0.203631127122355	909432513.425615	0.09310563373	9.518443115	5.668310325	0.06346600395	17.45975303	9.407637079	0.3621684109	84.45265291	89.65321809	0.2199776537	21.54265217	16.82981725	0.793459541979301	0.41597763529909	0.946821900171529	not_robust	18.1372385503103	NO PLEIOTROPIC SNPS FOR REMOVAL	THERE WERE 2 OUTLITER SNPs IN RADIAL ANALYSIS	0.416475293101509
ukb-b-20513	Diagnoses - secondary ICD10: B96.8 Other specified bacterial agents as the cause of diseases classified to other chapters	7	5e-06	9.85739955982968e-05	7.44368765754383e-08	0.130537887338213	0.01189825802	-9.224703067	3.667658825	0.06354337463	-12.95380533	6.981789984	0.5207621262	-20.35561026	29.49023098	0.1947173776	-15.17922299	10.40031937	0.843196233756555	0.716727611402123	0.958639561332771	not_robust	22.6818243257423	NO PLEIOTROPIC SNPS FOR REMOVAL	NA	0.168811995578913
ukb-b-9107	Diagnoses - secondary ICD10: C50.9 Breast, unspecified	6	5e-06	0.00021293701703552	3.72688496383911e-12	12166.2390076242	0.3535266348	-8.454514131	9.112721546	0.5408309637	-7.820598575	12.78801469	0.7538631493	-26.21995309	78.07097942	0.5386200932	-10.14446486	15.37753518	0.466454360976186	0.829743835548528	0.962798527980542	not_robust	26.7145659743537	NO PLEIOTROPIC SNPS FOR REMOVAL	NA	0.721540841875285
ukb-b-18843	Diagnoses - secondary ICD10: C61 Malignant neoplasm of prostate	7	5e-06	6.18940924959655e-09	3.54688806514818e-18	10.8006754527764	0.08171410479	-18.90042619	10.85716065	0.3493655506	-11.36088121	12.14002012	0.3797462249	144.3425425	149.8783509	0.9693153191	-0.6669962677	16.63380802	0.196048660112354	0.324654786208285	0.959534842936313	not_robust	26.8536750732188	NO PLEIOTROPIC SNPS FOR REMOVAL	NA	0.392211465713353
ukb-b-1702	Diagnoses - secondary ICD10: C77.3 Axillary and upper limb lymph nodes	18	5e-05	0.0032117208805735	1.00785606575642e-07	102.347461757548	0.2778556873	-5.740948386	5.290470356	0.07054916451	-14.12142793	7.808932639	0.3970668283	-23.39760376	26.88806469	0.1924281892	-15.24029156	11.22824606	0.603613674820655	0.511365145346466	0.925652671124751	not_robust	22.1629647457178	NO PLEIOTROPIC SNPS FOR REMOVAL	THERE WERE 1 OUTLITER SNPs IN RADIAL ANALYSIS	0.65435617005614
ukb-b-16713	Diagnoses - secondary ICD10: C78.7 Secondary malignant neoplasm of liver	10	5e-05	2.07874432970459e-05	1.27788754449977e-10	3.38150098330483	0.07823854187	-10.78116144	6.12218425	0.720451685	-4.386743318	12.2584314	0.2739324911	154.8952665	131.8711459	0.9755755415	-0.5607482678	17.81410917	0.92910948763007	0.243303172289235	0.926743287397786	not_robust	19.4671795532148	NO PLEIOTROPIC SNPS FOR REMOVAL	THERE WERE 1 OUTLITER SNPs IN RADIAL ANALYSIS	0.384953565180845
ukb-b-1147	Diagnoses - secondary ICD10: D12.5 Sigmoid colon	13	5e-05	1.0395940743166e-09	5.94488830851562e-18	0.181795819074696	0.0326745011	-20.68443551	9.683451234	0.04497800336	-26.7606311	13.34787941	0.8428519417	33.24560517	163.7827854	0.1209985576	-39.80467996	23.85095708	0.364444861990341	0.747671736221892	0.943651624244143	not_robust	18.0310223923208	NO PLEIOTROPIC SNPS FOR REMOVAL	NA	0.264725723094468
ukb-b-6528	Diagnoses - secondary ICD10: D25.9 Leiomyoma of uterus, unspecified	7	5e-06	1.03442993481271	1.78258787799319e-06	600276.319191217	0.9960111661	0.03385048736	6.771068813	0.6823258658	-3.597499549	8.789581277	0.4916329205	-42.71557758	57.59378907	0.7492940195	-4.662627133	13.93377931	0.324640445688029	0.488207118585309	0.964600392651211	not_robust	25.3517317995795	NO PLEIOTROPIC SNPS FOR REMOVAL	THERE WERE 1 OUTLITER SNPs IN RADIAL ANALYSIS	0.999383993864383
ukb-b-7844	Diagnoses - secondary ICD10: D50.9 Iron deficiency anaemia, unspecified	18	5e-05	0.720013718689275	6.83903759424464e-05	7580.30275395812	0.9445799463	-0.3284850134	4.725404812	0.9148317361	0.8431592389	7.883963945	0.8132762715	-13.31854357	55.46307032	0.6354701559	7.239967947	14.99908906	0.840824243445667	0.81680775421768	0.945829604521462	not_robust	17.9160561314505	NO PLEIOTROPIC SNPS FOR REMOVAL	THERE WERE 2 OUTLITER SNPs IN RADIAL ANALYSIS	0.98602278248064
ukb-b-15790	Diagnoses - secondary ICD10: D64.9 Anaemia, unspecified	6	5e-06	0.0115233484484696	4.38386785280016e-06	30.2900461244582	0.2665689206	-4.463380002	4.017448546	0.5008738293	-4.34044277	6.448288486	0.2687657141	-45.81948616	35.71097893	0.7345693031	-3.181156841	8.872130416	0.67674691803453	0.30699751836403	0.966049800406367	not_robust	25.8680558266758	NO PLEIOTROPIC SNPS FOR REMOVAL	THERE WERE 2 OUTLITER SNPs IN RADIAL ANALYSIS	0.644107618738185
ukb-b-3229	Diagnoses - secondary ICD10: D70 Agranulocytosis	16	5e-05	13851725.2530414	4.69293805081503	40884897777933.2	0.03051016819	16.44392035	7.600949752	0.2931818821	11.39776707	10.84296475	0.1648299332	233.8572196	159.5543045	0.8733224955	3.163342372	19.50418299	0.456547312265385	0.194039187726353	0.950324167044061	not_robust	19.6017842992805	NO PLEIOTROPIC SNPS FOR REMOVAL	THERE WERE 1 OUTLITER SNPs IN RADIAL ANALYSIS	0.258425717298114
ukb-b-4226	Diagnoses - secondary ICD10: E03.9 Hypothyroidism, unspecified	31	5e-08	0.564879882437881	0.0675582495184411	4.72317272661029	0.598098968	-0.5711421679	1.083481086	0.3985537053	1.299617958	1.539454011	0.7508577118	0.8762474339	2.733663794	0.241421881	3.335664734	2.791187184	0.238390700935389	0.567776135741345	0.98632728213591	not_robust	74.940463071763	REMOVED 1 PLEIOTROPIC SNP	THERE WERE 2 OUTLITER SNPs IN RADIAL ANALYSIS	0.862254883440167
ukb-b-10694	Diagnoses - secondary ICD10: E10.9 Without complications	10	5e-06	3.59839034238434	0.00448303888933618	2888.31156182146	0.7074629837	1.280486618	3.412214672	0.7552947808	-1.431445126	4.592889853	0.7718335916	-1.733425917	5.77832498	0.9782530726	-0.1382921827	4.934434118	0.492943989403858	0.528591521464426	0.989013850238567	not_robust	122.875688268484	NO PLEIOTROPIC SNPS FOR REMOVAL	THERE WERE 4 OUTLITER SNPs IN RADIAL ANALYSIS	0.910388065877134
ukb-b-970	Diagnoses - secondary ICD10: E11.9 Without complications	26	5e-08	6.73118413661913	0.665310632736506	68.1017823128905	0.1063374007	1.906751077	1.180740973	0.01481719806	3.875234736	1.590285852	0.04168040157	5.86011579	2.723257463	0.04510509129	3.755483443	1.780459474	0.18356893948995	0.122645825757807	0.981669401794951	not_robust	59.658753115919	NO PLEIOTROPIC SNPS FOR REMOVAL	THERE WERE 6 OUTLITER SNPs IN RADIAL ANALYSIS	0.440345455768178
ukb-b-17532	Diagnoses - secondary ICD10: E14.9 Without complications	21	5e-05	1.9238504311882e-06	2.01570933968794e-11	0.183617767140772	0.02446677706	-13.16118195	5.850144343	0.3032580339	-9.227637485	8.963468121	0.1765861202	-87.51229847	62.35071043	0.6344403929	-8.488990077	17.58074846	0.676178815778916	0.245334770830933	0.948802756610272	not_robust	18.9489963897094	NO PLEIOTROPIC SNPS FOR REMOVAL	THERE WERE 2 OUTLITER SNPs IN RADIAL ANALYSIS	0.234988071524573
ukb-b-15541	Diagnoses - secondary ICD10: E66.9 Obesity, unspecified	10	5e-06	99.1139168713261	0.347084372613446	28303.1138613574	0.1111150277	4.596269864	2.884927165	0.8397304102	0.9728540428	4.810433556	0.2040815509	21.82662687	15.7838198	0.7824474933	-2.282433587	8.021956438	0.813517047714576	0.293436209185045	0.959762696985978	not_robust	30.7907482131146	NO PLEIOTROPIC SNPS FOR REMOVAL	THERE WERE 2 OUTLITER SNPs IN RADIAL ANALYSIS	0.448946546791642
ukb-b-12651	Diagnoses - secondary ICD10: E78.0 Pure hypercholesterolaemia	14	5e-08	0.31328077082268	0.0759652266233351	1.29197062563761	0.1083568787	-1.160655459	0.7228694534	0.1648824688	-1.63023554	1.173813853	0.7746239647	0.4835949837	1.651226061	0.2104498742	-2.20014345	1.670056682	0.736456216587592	0.268627895679641	0.989466700875478	not_robust	98.3572931353965	REMOVED 1 PLEIOTROPIC SNP	THERE WERE 1 OUTLITER SNPs IN RADIAL ANALYSIS	0.443244776460373
ukb-b-17462	Diagnoses - secondary ICD10: E78.5 Hyperlipidaemia, unspecified	8	5e-06	1.24653282945532e-05	3.20504939128624e-10	0.484811279081818	0.03623601726	-11.2925595	5.392124452	0.08113314671	-12.28061903	7.04103861	0.5259814223	-20.61484788	30.62946573	0.2141083344	-15.65771134	11.4598027	0.441983293367307	0.767102795115378	0.959094820756302	not_robust	24.9461239074933	REMOVED 1 PLEIOTROPIC SNP	NA	0.275679054146551
ukb-b-16319	Diagnoses - secondary ICD10: E86 Volume depletion	16	5e-05	12508279.1093522	25.7391166131592	6078570940444.33	0.01443753475	16.34190131	6.680555832	0.2805557027	11.89690908	11.02513162	0.5595576504	-99.06918085	165.7390848	0.7853496724	4.700950348	16.95377876	0.753862724401973	0.497143924572318	0.947540026324244	all_significant	18.5484371845585	NO PLEIOTROPIC SNPS FOR REMOVAL	NA	0.183788485842556
ukb-b-1176	Diagnoses - secondary ICD10: F10.0 Acute intoxication	21	5e-05	0.0134830883261855	4.27686359609039e-08	4250.6305550147	0.5050040343	-4.306319095	6.45976618	0.6731997282	-3.850897917	9.130529107	0.4990116564	-100.8708237	146.3535122	0.7851528815	-5.134999881	18.5848869	0.541730915485511	0.516866875853332	0.943110085686808	not_robust	18.2393353838091	NO PLEIOTROPIC SNPS FOR REMOVAL	THERE WERE 2 OUTLITER SNPs IN RADIAL ANALYSIS	0.816407325063945
ukb-b-16056	Diagnoses - secondary ICD10: F10.1 Harmful use	23	5e-05	0.0234722562229	1.70849205001274e-06	322.475490705011	0.4402258801	-3.751936142	4.861205754	0.4640721331	-5.370121062	7.334647747	0.7783718113	14.85022461	52.09054281	0.5905822395	-7.913551181	14.49454403	0.627369948947769	0.723253910785783	0.945252319654609	not_robust	18.5432704994227	NO PLEIOTROPIC SNPS FOR REMOVAL	THERE WERE 3 OUTLITER SNPs IN RADIAL ANALYSIS	0.783432412438711
ukb-b-19651	Diagnoses - secondary ICD10: F10.2 Dependence syndrome	36	5e-05	0.0646997487068873	6.90021302385018e-06	606.656268185561	0.5573654679	-2.737997961	4.666306282	0.5791007028	-3.799001824	6.848765277	0.8820917876	-9.088245188	60.8165938	0.5649122965	-7.651644141	13.16804766	0.572195907193968	0.917193363101966	0.947461034944372	not_robust	18.8634296822636	NO PLEIOTROPIC SNPS FOR REMOVAL	THERE WERE 3 OUTLITER SNPs IN RADIAL ANALYSIS	0.843695929858302
ukb-b-2964	Diagnoses - secondary ICD10: F17.1 Harmful use	7	5e-06	0.0207410461704653	4.05186627015135e-06	106.171074651312	0.3737778365	-3.875640635	4.357496092	0.7512665412	-3.743163778	11.80921383	0.6904897634	72.48353478	171.7229216	0.8652806204	-2.879869831	16.26414837	0.97204041729604	0.674699820362985	0.953708688844674	not_robust	22.2019836302972	NO PLEIOTROPIC SNPS FOR REMOVAL	THERE WERE 1 OUTLITER SNPs IN RADIAL ANALYSIS	0.735939112018411
ukb-b-20045	Diagnoses - secondary ICD10: F32.9 Depressive episode, unspecified	7	5e-06	0.0708679996552034	6.38413775637639e-05	78.667998197779	0.4593876294	-2.646936292	3.57763915	0.8188213296	-1.412690558	6.1673055	0.7877931081	10.37837194	36.54313865	0.8184790683	-1.989418777	8.29669581	0.721109557612081	0.734072984951448	0.962880695876962	not_robust	23.8692429936657	NO PLEIOTROPIC SNPS FOR REMOVAL	NA	0.793799582149356
ukb-b-11311	Diagnoses - secondary ICD10: F41.9 Anxiety disorder, unspecified	14	5e-05	0.00662637518988328	1.38545754867571e-09	31692.6694715915	0.5226299518	-5.016697353	7.847213285	0.909628351	-1.187587858	10.46265332	0.2090232119	-133.0421282	100.2149491	0.9827392313	-0.3634506164	16.47949077	0.296881012810334	0.224309504920011	0.949859224328312	not_robust	18.9096695906134	NO PLEIOTROPIC SNPS FOR REMOVAL	NA	0.826592010851465
ukb-b-7853	Diagnoses - secondary ICD10: G47.3 Sleep apnoea	19	5e-05	1.69778601950146	1.09959883541112e-05	262138.997895255	0.9308004791	0.5293250608	6.09556383	0.7812309886	2.519737736	9.073099712	0.5533318514	48.27018389	79.8183488	0.8033323212	4.116051681	16.28566968	0.577023904363446	0.556378954322045	0.938865945354879	not_robust	18.5394013719035	NO PLEIOTROPIC SNPS FOR REMOVAL	NA	0.983974808217783
ukb-b-1220	Diagnoses - secondary ICD10: G55.1 Nerve root and plexus compressions in intervertebral disk disorders	6	5e-06	0.805513159503309	3.002050686013e-06	216136.074302842	0.9729471639	-0.2162757394	6.377520001	0.6493562314	-4.657396259	10.24376455	0.766878494	30.50350634	96.13049044	0.6071078477	-7.855250511	14.3282116	0.686678338608905	0.764487086995782	0.9615189117228	not_robust	22.5229673053937	NO PLEIOTROPIC SNPS FOR REMOVAL	NA	0.992664049282221
ukb-b-12493	Diagnoses - secondary ICD10: I10 Essential (primary) hypertension	49	5e-08	2.69077206742412	1.12952160447673	6.41001844509565	0.02541679997	0.9898281663	0.4428744807	0.1637653938	0.8376022369	0.6015016233	0.4968103149	1.094433701	1.598093491	0.4059393384	0.8742422237	1.042700353	0.302884132405076	0.945927822367233	0.979477793177564	all_significant	48.9866630999562	REMOVED 1 PLEIOTROPIC SNP	THERE WERE 4 OUTLITER SNPs IN RADIAL ANALYSIS	0.239821407529434
ukb-b-19955	Diagnoses - secondary ICD10: I12.0 Hypertensive renal disease with renal failure	13	5e-05	0.533157715735316	4.18948778007098e-07	678500.964247435	0.9301175805	-0.6289379966	7.171724069	0.9834577271	-0.2463311369	11.88045507	0.9177678766	-19.06797229	180.4953164	0.6547460961	8.740265019	19.06035492	0.773005178441831	0.920377569975738	0.937683853063096	not_robust	18.1222242196324	NO PLEIOTROPIC SNPS FOR REMOVAL	THERE WERE 2 OUTLITER SNPs IN RADIAL ANALYSIS	0.983974808217783
ukb-b-10756	Diagnoses - secondary ICD10: I20.0 Unstable angina	18	5e-05	0.00065199539829445	1.35610886310077e-08	31.3468933773613	0.182318719	-7.335473054	5.500300113	0.9140636353	-0.9615067113	8.909906111	0.9813477094	-2.17745626	91.69222386	0.8291355294	3.439381392	15.69350925	0.745727970715658	0.955730965047355	0.948197547786933	not_robust	18.7511082168396	REMOVED 1 PLEIOTROPIC SNP	THERE WERE 4 OUTLITER SNPs IN RADIAL ANALYSIS	0.554473863071451
ukb-b-15686	Diagnoses - secondary ICD10: I20.9 Angina pectoris, unspecified	6	5e-08	0.116700604643731	0.00106553076148497	12.7814527899996	0.3699547414	-2.148143559	2.395989121	0.4353607689	-2.424648452	3.108319826	0.3384405079	-6.603137656	6.078722206	0.4221902867	-3.544729838	4.056558603	0.413382637040055	0.466920843303052	0.985673935552585	not_robust	63.2874907257414	REMOVED 1 PLEIOTROPIC SNP	THERE WERE 4 OUTLITER SNPs IN RADIAL ANALYSIS	0.73262767957168
ukb-b-7436	Diagnoses - secondary ICD10: I25.1 Atherosclerotic heart disease	9	5e-07	0.321790699580211	0.00109385952939953	94.6641241889298	0.6958185857	-1.133853946	2.900096448	0.9398727228	-0.3037997666	4.027581009	0.3727296979	-6.387672572	6.708643784	0.5976651116	-2.711369901	4.934278791	0.521986184330931	0.407638781470885	0.978957419581293	not_robust	45.3472787511283	REMOVED 2 PLEIOTROPIC SNP	NA	0.904939069764522
ukb-b-16662	Diagnoses - secondary ICD10: I25.2 Old myocardial infarction	18	5e-06	0.0101231323300041	3.567607908793e-05	2.87245153589329	0.1109725708	-4.592932144	2.881682655	0.5596470613	-2.843230009	4.873837145	0.3321645802	-16.64705402	16.64597533	0.7709433278	-2.461546018	8.320824138	0.849571165292582	0.469248868423327	0.949041399562728	not_robust	26.9401174545316	REMOVED 1 PLEIOTROPIC SNP	THERE WERE 1 OUTLITER SNPs IN RADIAL ANALYSIS	0.448946546791642
ukb-b-16606	Diagnoses - secondary ICD10: I25.8 Other forms of chronic ischaemic heart disease	6	5e-07	42.039937045541	0.078300105135897	22571.5700346205	0.2437159762	3.738620049	3.207054276	0.730416778	1.600571721	4.645112041	0.6371298054	-4.382266519	8.598627226	0.8192047893	-1.310191088	5.438909106	0.591887986392811	0.353886724329837	0.895400748091981	not_robust	47.469387172093	REMOVED 1 PLEIOTROPIC SNP	NA	0.623731069400794
ukb-b-8184	Diagnoses - secondary ICD10: I25.9 Chronic ischaemic heart disease, unspecified	6	5e-07	0.0267491212085733	1.10842138854292e-05	64.5526595595136	0.3621520033	-3.621253658	3.973844376	0.4792300139	-3.881815491	5.486342959	0.3285686312	-13.53168005	12.17175149	0.5964193776	-4.022677134	7.118544966	0.521102473675129	0.432720419182236	0.971423093657105	not_robust	33.3317571260556	REMOVED 1 PLEIOTROPIC SNP	NA	0.727312436585079
ukb-b-13525	Diagnoses - secondary ICD10: I34.0 Mitral (valve) insufficiency	10	5e-05	0.01957575895659	1.25737760436997e-11	30476949.5968976	0.7156751173	-3.933463266	10.79895126	0.2332312102	-17.05192837	14.30438977	0.1960099949	-304.5100667	215.8556518	0.3847419314	-23.73838438	25.98297727	0.405066241831059	0.200768042109592	0.945044153558833	not_robust	17.9993929005624	NO PLEIOTROPIC SNPS FOR REMOVAL	NA	0.914113992694382
ukb-b-6217	Diagnoses - secondary ICD10: I48 Atrial fibrillation and flutter	12	5e-08	2.67098855514413	0.12643247198129	56.426800409049	0.5278826423	0.9824486493	1.556375296	0.09961931044	3.291094389	1.998597418	0.1835863403	4.447382532	3.112993726	0.139921432	3.281077658	2.062300406	0.521866534601896	0.221170490189603	0.988341131882115	not_robust	90.4914191706232	NO PLEIOTROPIC SNPS FOR REMOVAL	THERE WERE 1 OUTLITER SNPs IN RADIAL ANALYSIS	0.828701561599708
ukb-b-10555	Diagnoses - secondary ICD10: I50.1 Left ventricular failure	31	5e-05	1.40774061968009	0.00138111112772314	1434.88356043029	0.9229112222	0.3419860218	3.534108653	0.6856293069	2.371044959	5.857418556	0.6023892145	-24.40745908	46.33796374	0.6274745794	5.575000685	11.37012774	0.861690857795819	0.595869321850406	0.947133230399379	not_robust	18.6813696035257	REMOVED 1 PLEIOTROPIC SNP	THERE WERE 1 OUTLITER SNPs IN RADIAL ANALYSIS	0.983258157337788
ukb-b-16292	Diagnoses - secondary ICD10: I51.7 Cardiomegaly	18	5e-05	0.0341866034819283	1.187513747219e-07	9841.77118258705	0.5986217248	-3.375921423	6.413424691	0.5793915397	-5.111710212	9.222357331	0.8037264424	-32.83588304	129.9459887	0.3169708368	-19.43269186	18.84775298	0.620135462690365	0.823275597400843	0.945843820070313	not_robust	18.7068394958996	NO PLEIOTROPIC SNPS FOR REMOVAL	THERE WERE 4 OUTLITER SNPs IN RADIAL ANALYSIS	0.862493752612228
ukb-b-4929	Diagnoses - secondary ICD10: I73.9 Peripheral vascular disease, unspecified	16	5e-05	18923.2252536947	0.0743628768139865	4815419593.00203	0.1209564684	9.848145296	6.350481492	0.2768506934	10.16963563	9.352066488	0.9916590894	-1.13242331	106.4088891	0.4483398511	12.05328027	15.48124653	0.574342074719484	0.919112780580794	0.949865549298045	not_robust	19.2950501707548	REMOVED 1 PLEIOTROPIC SNP	THERE WERE 1 OUTLITER SNPs IN RADIAL ANALYSIS	0.46869256156024
ukb-b-1259	Diagnoses - secondary ICD10: I84.2 Internal haemorrhoids without complication	18	5e-05	14559.7517597412	0.0403934625188489	5248036639.75004	0.1419900477	9.586016272	6.528114081	0.4422211145	7.652124811	9.957896321	0.08169009523	-244.399682	131.5495047	0.7517593222	5.582216509	17.36366255	0.614837051152285	0.0710713055674624	0.947882683446068	not_robust	18.5615220860236	NO PLEIOTROPIC SNPS FOR REMOVAL	THERE WERE 1 OUTLITER SNPs IN RADIAL ANALYSIS	0.502462651170179
ukb-b-1228	Diagnoses - secondary ICD10: I84.6 Residual haemorrhoidal skin tags	31	5e-05	0.0007602495486908	4.6333401443609e-07	1.24743566903459	0.0572412115	-7.181863825	3.777017247	0.6179571539	-3.187370518	6.390747624	0.1088329091	-88.45363172	53.46592445	0.8533343449	-2.26308361	12.13669112	0.905122261671076	0.13792545810437	0.947778796268848	not_robust	18.5671300750885	NO PLEIOTROPIC SNPS FOR REMOVAL	THERE WERE 1 OUTLITER SNPs IN RADIAL ANALYSIS	0.339637737526319
ukb-b-4476	Diagnoses - secondary ICD10: I84.9 Unspecified haemorrhoids without complication	7	5e-06	9.11567342386552e-05	1.49695313632033e-08	0.555097550848024	0.03640374816	-9.302930179	4.446081003	0.1783737649	-9.765329067	7.256264424	0.5523565865	21.75093542	34.16489323	0.3275016376	-11.16494901	10.47541624	0.675000067194663	0.399463581692514	0.958536322149084	not_robust	23.2547078429305	NO PLEIOTROPIC SNPS FOR REMOVAL	THERE WERE 2 OUTLITER SNPs IN RADIAL ANALYSIS	0.276302446757203
ukb-b-8855	Diagnoses - secondary ICD10: I95.9 Hypotension, unspecified	7	5e-06	7.47005432921744e-06	2.13948488051496e-13	260.818443680841	0.1828170612	-11.80460829	8.861445323	0.4373025443	-9.378356296	12.07374295	0.6660444424	71.36943946	155.765524	0.835715191	-3.849109348	17.77260687	0.441204455624693	0.615607521016061	0.956467580481753	not_robust	23.2300685382653	NO PLEIOTROPIC SNPS FOR REMOVAL	NA	0.555014158846811
ukb-b-1761	Diagnoses - secondary ICD10: J18.1 Lobar pneumonia, unspecified	110	5e-04	0.578859763228844	0.00132250006508226	253.367568238654	0.8601425598	-0.5466950359	3.102824648	0.4214354162	-4.044726335	5.031170658	0.3611596522	56.01432847	61.08098433	0.3293238878	-14.53361147	14.83229826	0.978787112894785	0.355678661495652	0.928159476422199	not_robust	13.8105847262822	REMOVED 3 PLEIOTROPIC SNP	THERE WERE 6 OUTLITER SNPs IN RADIAL ANALYSIS	0.965152073685193
ukb-b-9369	Diagnoses - secondary ICD10: J22 Unspecified acute lower respiratory infection	35	5e-05	0.0138780518140982	3.4073483935181e-05	5.65249865617447	0.1629916993	-4.277446693	3.066094072	0.5729782208	-2.763663506	4.902974758	0.3710020564	23.8063416	26.24842972	0.9675463932	0.4301623547	10.4952178	0.811612940534412	0.288252669879201	0.946376586999302	not_robust	19.0670452829934	NO PLEIOTROPIC SNPS FOR REMOVAL	THERE WERE 3 OUTLITER SNPs IN RADIAL ANALYSIS	0.530697695563569
ukb-b-5815	Diagnoses - secondary ICD10: J34.3 Hypertrophy of nasal turbinates	8	5e-05	8.44307121276441e-10	6.94821572977759e-19	1.02595334221284	0.05027705801	-20.8925048	10.67251381	0.05141870924	-29.35118984	15.06758807	0.5768063888	88.06167852	149.2921609	0.1737497638	-33.77604861	22.30645401	0.420551397563439	0.49186656084143	0.947472475299265	not_robust	18.4742009170703	NO PLEIOTROPIC SNPS FOR REMOVAL	THERE WERE 3 OUTLITER SNPs IN RADIAL ANALYSIS	0.318414378175487
ukb-b-16751	Diagnoses - secondary ICD10: J44.9 Chronic obstructive pulmonary disease, unspecified	14	5e-06	29656.3970060318	94.2916600061562	9327462.08224512	0.0004490402748	10.29743313	2.934204279	0.02114507907	12.92941657	5.608357131	0.4762986502	21.96434347	29.87236759	0.1567007865	13.94725451	9.278715433	0.910384756577561	0.700355158272164	0.9601487167905	all_significant	23.5334349912294	NO PLEIOTROPIC SNPS FOR REMOVAL	THERE WERE 3 OUTLITER SNPs IN RADIAL ANALYSIS	0.0226612227161835
ukb-b-17219	Diagnoses - secondary ICD10: J45.9 Asthma, unspecified	16	5e-08	3.55320138658794	0.416068939692523	30.3441062026418	0.2466054175	1.267848996	1.094261892	0.2176492204	1.896682797	1.538512305	0.0285771531	8.335927104	3.416078316	0.1592122582	3.416932123	2.306628276	0.346476015342877	0.0474773513699255	0.98542681731835	not_robust	67.4976402965548	NO PLEIOTROPIC SNPS FOR REMOVAL	THERE WERE 3 OUTLITER SNPs IN RADIAL ANALYSIS	0.625597764352294
ukb-b-9925	Diagnoses - secondary ICD10: J90 Pleural effusion, not elsewhere classified	32	5e-05	0.00190775661063261	5.10392770776351e-06	0.713085195128521	0.03827597131	-6.261827277	3.022282091	0.2502395296	-5.907648503	5.138123204	0.3778840835	-31.63675855	35.34623039	0.1620748291	-15.47982842	10.80792932	0.93491302827358	0.475890736086519	0.947533181237766	not_robust	18.8449998492697	NO PLEIOTROPIC SNPS FOR REMOVAL	THERE WERE 2 OUTLITER SNPs IN RADIAL ANALYSIS	0.283171849002466
ukb-b-16209	Diagnoses - secondary ICD10: K20 Oesophagitis	34	5e-05	2.10851705250146	0.0032272419403864	1377.59865631801	0.8215406397	0.7459848817	3.307200141	0.9779859922	0.1375569819	4.985038002	0.8501447267	4.474524764	23.49212201	0.3686158846	10.26294482	11.258763	0.64617368522312	0.873489347537859	0.948600039942817	not_robust	18.9605564052925	NO PLEIOTROPIC SNPS FOR REMOVAL	THERE WERE 2 OUTLITER SNPs IN RADIAL ANALYSIS	0.952964041394742
ukb-b-19886	Diagnoses - secondary ICD10: K21.9 Gastro-oesophageal reflux disease without oesophagitis	11	5e-06	8.18611863313888e-05	1.15086006441378e-08	0.582282245669533	0.03757099802	-9.410485595	4.525349798	0.08647993874	-10.83163361	6.318526694	0.2109477669	-43.93290053	32.61800772	0.1138239547	-21.02828289	12.1363582	0.348259840342314	0.313083352769135	0.930140629971778	not_robust	22.8865064389108	NO PLEIOTROPIC SNPS FOR REMOVAL	NA	0.280533989852581
ukb-b-9368	Diagnoses - secondary ICD10: K22.1 Ulcer of oesophagus	27	5e-05	1187.5294331709	0.215357232288264	6548311.09994749	0.1072513489	7.079630321	4.395452758	0.2050387679	7.641914287	6.029951749	0.2153496579	52.37504232	41.20046263	0.2840045505	14.70092674	13.43827067	0.394924037476411	0.27940622151716	0.943894845799549	not_robust	18.119136173228	NO PLEIOTROPIC SNPS FOR REMOVAL	THERE WERE 4 OUTLITER SNPs IN RADIAL ANALYSIS	0.44190299917774
ukb-b-12202	Diagnoses - secondary ICD10: K25.9 Unspecified as acute or chronic, without haemorrhage or perforation	12	5e-05	56.4990364385827	1.50097947739343e-06	2126705372.43568	0.650337398	4.034223584	8.899804215	0.9233095634	1.131081662	11.74958299	0.8589659001	26.20270388	143.7092283	0.9339925322	1.575855773	18.59687658	0.282729851373215	0.880224024356471	0.951023447523128	not_robust	19.0656943064051	NO PLEIOTROPIC SNPS FOR REMOVAL	THERE WERE 4 OUTLITER SNPs IN RADIAL ANALYSIS	0.8838434886455
ukb-b-6616	Diagnoses - secondary ICD10: K26.9 Unspecified as acute or chronic, without haemorrhage or perforation	12	5e-05	0.00565225448787962	4.96442059836548e-12	6435389.62155507	0.6266338655	-5.175700789	10.63929782	0.7679874439	-4.116806363	13.95487727	0.1973973961	251.3100861	181.9941873	0.857989797	4.321748408	23.59295933	0.267550255005104	0.18843974392586	0.944131631828639	not_robust	18.3714022163651	NO PLEIOTROPIC SNPS FOR REMOVAL	THERE WERE 2 OUTLITER SNPs IN RADIAL ANALYSIS	0.875598088667581
ukb-b-12191	Diagnoses - secondary ICD10: K29.5 Chronic gastritis, unspecified	9	5e-05	582.426965264467	1.76019552169852e-06	192717891669.126	0.524672654	6.367203796	10.00882115	0.3843319427	12.70932574	14.60938947	0.1268387741	-390.2338301	225.2793775	0.5583236594	14.84515329	24.30705795	0.536922715456207	0.121362906506954	0.951409378200358	not_robust	18.5937461956159	NO PLEIOTROPIC SNPS FOR REMOVAL	THERE WERE 4 OUTLITER SNPs IN RADIAL ANALYSIS	0.827377161400489
ukb-b-18102	Diagnoses - secondary ICD10: K29.6 Other gastritis	16	5e-05	0.852819449987956	2.54335500925596e-06	285961.264405053	0.9804326261	-0.1592074186	6.491234214	0.5142863209	-5.83041389	8.939911313	0.7731739726	21.00055319	71.46368926	0.2843713224	-18.37382309	16.54921079	0.350900583476887	0.770528233700795	0.947227512279207	not_robust	19.1427373574119	NO PLEIOTROPIC SNPS FOR REMOVAL	THERE WERE 1 OUTLITER SNPs IN RADIAL ANALYSIS	0.994392259297334
ukb-b-15340	Diagnoses - secondary ICD10: K29.7 Gastritis, unspecified	44	5e-05	0.0303035994621845	0.0008513332925134	1.07867053766143	0.05505410982	-3.496488779	1.822560244	0.1198591175	-4.650709394	2.990107659	0.717972502	3.750530946	10.31468119	0.3502331143	-6.493874786	6.876065547	0.910110023944732	0.476593690455513	0.944455419746464	not_robust	18.3468697947276	NO PLEIOTROPIC SNPS FOR REMOVAL	THERE WERE 3 OUTLITER SNPs IN RADIAL ANALYSIS	0.329952053048803
ukb-b-20017	Diagnoses - secondary ICD10: K29.8 Duodenitis	42	5e-05	56.3151095930956	0.891453559131433	3557.55107598913	0.05669187402	4.030962876	2.115237149	0.4468663111	2.57949793	3.391177103	0.8510021647	2.263305909	11.97139043	0.8224371911	1.506351068	6.669582541	0.825935033543038	0.881006054175629	0.948017086562989	not_robust	19.110044515726	NO PLEIOTROPIC SNPS FOR REMOVAL	THERE WERE 3 OUTLITER SNPs IN RADIAL ANALYSIS	0.337288723387463
ukb-b-12556	Diagnoses - secondary ICD10: K30 Dyspepsia	31	5e-05	12.6341195986936	0.00667011637557935	23930.7635798526	0.510049795	2.536401059	3.850264811	0.7647306067	1.784855411	5.963940762	0.4868509289	-35.10944432	49.84865696	0.7607513421	3.876953472	12.61690021	0.680145235786745	0.454669878223784	0.947951489942146	not_robust	18.912532879333	NO PLEIOTROPIC SNPS FOR REMOVAL	THERE WERE 1 OUTLITER SNPs IN RADIAL ANALYSIS	0.817902993831228
ukb-b-3027	Diagnoses - secondary ICD10: K31.7 Polyp of stomach and duodenum	11	5e-05	0.00209341461127378	2.05414137678558e-10	21334.3871274932	0.4536883789	-6.168958761	8.23318073	0.3740488585	-10.99694888	12.37120655	0.9797119513	-2.769008018	105.9082412	0.2291623742	-28.60995994	22.3371378	0.558502327458502	0.975004046353532	0.949430243722466	not_robust	19.7457141117556	NO PLEIOTROPIC SNPS FOR REMOVAL	THERE WERE 1 OUTLITER SNPs IN RADIAL ANALYSIS	0.791537940941098
ukb-b-2973	Diagnoses - secondary ICD10: K31.8 Other specified diseases of stomach and duodenum	8	5e-05	8.98616700629336e-09	3.77268976557552e-14	0.00214041446508064	0.003356078418	-18.52757944	6.316746759	0.162302983	-18.32615456	13.1147676	0.6299550123	-140.7667516	277.4069659	0.4254910683	-17.17763934	20.30301642	0.925956692755683	0.674681567385522	0.947598871954211	all_significant	18.1009391619788	NO PLEIOTROPIC SNPS FOR REMOVAL	NA	0.0835953420339536
ukb-b-3672	Diagnoses - secondary ICD10: K44.9 Diaphragmatic hernia without obstruction or gangrene	7	5e-07	3.76753976244507	0.0264409513228149	536.83226780713	0.6001195837	1.326422206	2.530236474	0.4856557857	2.413817392	3.461985776	0.3774891026	7.090994855	7.325181141	0.6674739823	2.161790295	4.787769739	0.451040579438389	0.438456298954712	0.966797594386064	not_robust	31.8286975306793	NO PLEIOTROPIC SNPS FOR REMOVAL	NA	0.863235881749203
ukb-b-7421	Diagnoses - secondary ICD10: K51.9 Ulcerative colitis, unspecified	15	5e-06	9.1637166560173e-05	1.10805869898724e-09	7.57845257011385	0.1075244278	-9.29767362	5.777031966	0.1322232046	-13.16790538	8.747157749	0.531821586	-26.20138574	40.79094132	0.1548049059	-21.15693182	14.0671808	0.626596608991072	0.681741379585307	0.961374127092345	not_robust	26.6917228925873	NO PLEIOTROPIC SNPS FOR REMOVAL	THERE WERE 1 OUTLITER SNPs IN RADIAL ANALYSIS	0.441965362857167
ukb-b-4824	Diagnoses - secondary ICD10: K52.9 Non-infective gastro-enteritis and colitis, unspecified	7	5e-06	9476.33449399552	110.75479569529	810808.37067454	5.49e-05	9.156552864	2.270017425	0.2321404438	7.197900605	6.024036897	0.9624789545	1.108912158	22.42713439	0.4885443269	5.923984913	8.030580139	0.966399748110571	0.728614006051669	0.962883376550945	all_significant	23.8479679568496	NO PLEIOTROPIC SNPS FOR REMOVAL	THERE WERE 1 OUTLITER SNPs IN RADIAL ANALYSIS	0.00631480714285714
ukb-b-13392	Diagnoses - secondary ICD10: K57.3 Diverticular disease of large intestine without perforation or abscess	7	5e-07	2.73130994992592	0.00448765016296019	1662.35195963748	0.7587091317	1.004781329	3.27102418	0.8831119027	-0.6905539593	4.696831618	0.3611360733	16.5635364	16.48525443	0.7956251646	-1.856686866	6.856492476	0.590615358970595	0.377151035158812	0.968569162880045	not_robust	29.882606648937	NO PLEIOTROPIC SNPS FOR REMOVAL	THERE WERE 1 OUTLITER SNPs IN RADIAL ANALYSIS	0.929827978342491
ukb-b-14429	Diagnoses - secondary ICD10: K57.9 Diverticular disease of intestine, part unspecified, without perforation or abscess	35	5e-05	2.99439769572308	0.00630017028071795	1423.20241527343	0.7272832412	1.096743108	3.144858023	0.8406376929	0.9780431134	4.864001979	0.5624619443	15.22414339	26.01984202	0.9244808594	1.048866374	10.98326004	0.758833907473755	0.587488797675538	0.947532654498243	not_robust	18.6049716586006	NO PLEIOTROPIC SNPS FOR REMOVAL	THERE WERE 3 OUTLITER SNPs IN RADIAL ANALYSIS	0.916885526679854
ukb-b-707	Diagnoses - secondary ICD10: K58.9 Irritable bowel syndrome without diarrhoea	52	5e-05	0.00837244816036588	6.344695044392e-05	1.10482675223252	0.05486021833	-4.782808945	2.491070144	0.5292935311	-2.473937284	3.932597361	0.0958315595	-34.74727448	20.47047139	0.9224325131	0.8996403889	9.193785325	0.841447830532641	0.145820513996645	0.94641007169026	not_robust	18.3080039422999	NO PLEIOTROPIC SNPS FOR REMOVAL	THERE WERE 1 OUTLITER SNPs IN RADIAL ANALYSIS	0.329573784872564
ukb-b-18008	Diagnoses - secondary ICD10: K59.0 Constipation	6	5e-06	2267.3087695223	184.796973713518	27818.0370221977	1.54e-09	7.726348843	1.279128092	0.3748353998	6.904292285	7.779901809	0.6412417779	15.14096619	30.0867903	0.5464616013	6.512857586	10.07417863	0.999122145381751	0.813294963851695	0.957481793829626	all_significant	22.5763529734276	NO PLEIOTROPIC SNPS FOR REMOVAL	NA	1.06282e-06
ukb-b-8348	Diagnoses - secondary ICD10: K62.1 Rectal polyp	8	5e-06	6.47943986421276	1.71911011850908e-05	2442143.78717984	0.7754536128	1.868634066	6.550894259	0.3636473129	8.829444669	9.719378829	0.3836451154	126.6692123	134.7977777	0.4097019771	13.32159224	15.19434598	0.649739881927096	0.389527732750134	0.961257301841562	not_robust	23.7077513061308	NO PLEIOTROPIC SNPS FOR REMOVAL	NA	0.936988555507827
ukb-b-6824	Diagnoses - secondary ICD10: K62.5 Haemorrhage of anus and rectum	33	5e-05	849.156188655646	3.149533763002	228943.801524735	0.01818865389	6.744243137	2.855606483	0.3035200038	4.587101014	4.458195929	0.672840747	8.945794957	20.98513593	0.9482081161	0.6136192454	9.37270873	0.683883156679231	0.916225748003689	0.946395238949162	all_significant	18.6842881439547	NO PLEIOTROPIC SNPS FOR REMOVAL	NA	0.203502399695884
ukb-b-17845	Diagnoses - secondary ICD10: K63.5 Polyp of colon	36	5e-05	317.340558053295	0.71364219846484	141114.174585261	0.06409034316	5.759975513	3.110892387	0.2427947057	5.697799656	4.878128267	0.5407101929	20.34196784	32.9171939	0.4238440504	8.348138213	10.3160127	0.83730063395088	0.658715344157749	0.944575284949972	not_robust	18.3955935376376	NO PLEIOTROPIC SNPS FOR REMOVAL	THERE WERE 3 OUTLITER SNPs IN RADIAL ANALYSIS	0.352706879714687
ukb-b-11675	Diagnoses - secondary ICD10: K66.0 Peritoneal adhesions	23	5e-05	0.457264949067652	8.66649590167315e-06	24126.3869524793	0.8878326112	-0.7824922988	5.547731487	0.8099936545	-1.985507511	8.258007258	0.1167669705	-157.2926998	96.15210914	0.5938609138	9.562169327	17.67099357	0.553374142699368	0.117871272417577	0.947020211354087	not_robust	18.2307726674216	NO PLEIOTROPIC SNPS FOR REMOVAL	THERE WERE 1 OUTLITER SNPs IN RADIAL ANALYSIS	0.971712553408564
ukb-b-5251	Diagnoses - secondary ICD10: L03.1 Cellulitis of other parts of limb	11	5e-05	406.004881773113	2.92353862157708e-05	5638371349.2616	0.4741120742	6.006365184	8.391069341	0.6629046035	5.358995106	12.29391094	0.7139692917	-52.28148107	138.1974409	0.971275378	-0.7564368743	20.48851295	0.592178405503621	0.682431701151733	0.949054541442243	not_robust	18.3447450344141	NO PLEIOTROPIC SNPS FOR REMOVAL	THERE WERE 2 OUTLITER SNPs IN RADIAL ANALYSIS	0.801144696782241
ukb-b-11874	Diagnoses - secondary ICD10: M06.99 Rheumatoid arthritis, unspecified (Site unspecified)	23	5e-05	0.00074763207450549	3.16648126991635e-08	17.6522035402457	0.1611564255	-7.19859958	5.137479695	0.4848223784	-5.734202851	8.20851684	0.9020495976	-8.758744362	70.31246548	0.5290376765	-9.662870869	15.10768915	0.73766243677965	0.982447751676374	0.955967019210334	not_robust	18.6884757756401	NO PLEIOTROPIC SNPS FOR REMOVAL	THERE WERE 4 OUTLITER SNPs IN RADIAL ANALYSIS	0.529623599721429
ukb-b-11045	Diagnoses - secondary ICD10: M13.9 Arthritis, unspecified	21	5e-05	435940.175090988	74.2753919243545	2558637946.35928	0.003356964677	12.9852603	4.427286021	0.1483689118	11.50486105	7.960096211	0.4977955513	43.58879144	63.0619839	0.5292776442	9.403485803	14.6872112	0.946837514052876	0.631490602960937	0.947335835438556	all_significant	18.5962082124068	NO PLEIOTROPIC SNPS FOR REMOVAL	THERE WERE 1 OUTLITER SNPs IN RADIAL ANALYSIS	0.0835953420339536
ukb-b-15026	Diagnoses - secondary ICD10: M13.99 Arthritis, unspecified (Site unspecified)	6	5e-06	0.145362978486776	0.00021832001481367	96.7863415206389	0.5609496881	-1.928521365	3.316850637	0.7176557812	-3.136231912	8.673362297	0.7481082204	27.18028127	78.99241229	0.576022554	-7.491234556	12.53152411	0.957179717714571	0.73011511033093	0.963420482249219	not_robust	23.5691315659273	NO PLEIOTROPIC SNPS FOR REMOVAL	NA	0.845142037489818
ukb-b-6998	Diagnoses - secondary ICD10: M15.9 Polyarthrosis, unspecified	17	5e-05	6585.68597296159	0.327745322172885	132332200.645673	0.08197637416	8.792653781	5.055189903	0.7813030331	2.860033624	10.30192208	0.7961760439	-37.27759868	141.7736249	0.7000913263	-7.136091732	18.19540925	0.966160244475719	0.74936731811747	0.946063204960223	not_robust	18.3147444674755	NO PLEIOTROPIC SNPS FOR REMOVAL	THERE WERE 3 OUTLITER SNPs IN RADIAL ANALYSIS	0.392443841484503
ukb-b-12964	Diagnoses - secondary ICD10: M17.1 Other primary gonarthrosis	15	5e-05	4.2362329496443e-08	1.34714087942515e-14	0.13321301341037	0.02614294718	-16.97700632	7.63326556	0.04341956666	-20.85950441	10.32827007	0.9657330071	-6.48934539	148.1739415	0.1156135146	-28.56357493	17.02714508	0.296354758509844	0.944571510849164	0.946370808861744	not_robust	18.2365579824359	NO PLEIOTROPIC SNPS FOR REMOVAL	THERE WERE 1 OUTLITER SNPs IN RADIAL ANALYSIS	0.242790141460538
ukb-b-20414	Diagnoses - secondary ICD10: M17.9 Gonarthrosis, unspecified	27	5e-05	40.9858096738383	0.137608856980856	12207.3290300913	0.2013911083	3.713225901	2.906411168	0.2428206581	5.233099854	4.480525833	0.6235913232	-7.780764541	15.65816471	0.3804822329	8.421564754	9.439363361	0.703860408189206	0.460445290944416	0.946789368702485	not_robust	18.2735492730681	NO PLEIOTROPIC SNPS FOR REMOVAL	THERE WERE 2 OUTLITER SNPs IN RADIAL ANALYSIS	0.576115996486619
ukb-b-9493	Diagnoses - secondary ICD10: M19.9 Arthrosis, unspecified	32	5e-05	0.199319184435739	8.6321227395936e-05	460.236010105651	0.6831419027	-1.612847797	3.951320011	0.3728175114	-5.510825327	6.183544562	0.4156509623	-46.23764561	56.01735582	0.4587203999	-8.994830938	11.98801907	0.77909545904725	0.430503083656442	0.946453194544915	not_robust	18.2774719383109	NO PLEIOTROPIC SNPS FOR REMOVAL	THERE WERE 2 OUTLITER SNPs IN RADIAL ANALYSIS	0.899771278729835
ukb-b-20233	Diagnoses - secondary ICD10: M19.99 Arthrosis, unspecified (Site unspecified)	37	5e-05	11.8205298545837	0.0559577719187573	2496.97086306377	0.3658197024	2.469837838	2.731120298	0.8275635389	0.9623471026	4.417932658	0.2710757767	-29.66965157	26.5321456	0.8508098893	1.895854558	10.00753199	0.890213124784741	0.230500910550779	0.944777416617208	not_robust	18.3520722883733	NO PLEIOTROPIC SNPS FOR REMOVAL	THERE WERE 1 OUTLITER SNPs IN RADIAL ANALYSIS	0.729826546477142
ukb-b-2625	Diagnoses - secondary ICD10: M47.82 Other spondylosis (Cervical region)	11	5e-05	386206.115463632	0.00451182779370252	33058700473829.1	0.1674562043	12.86412648	9.31896909	0.7157528884	5.137692559	14.10908331	0.8866560498	-22.75829686	155.2090454	0.849377855	-3.993332648	20.48966012	0.617433027055119	0.823216187662474	0.937897300615463	not_robust	18.4528583947489	NO PLEIOTROPIC SNPS FOR REMOVAL	THERE WERE 1 OUTLITER SNPs IN RADIAL ANALYSIS	0.53663742817466
ukb-b-17796	Diagnoses - secondary ICD10: M81.99 Osteoporosis, unspecified (Site unspecified)	9	5e-06	0.0143003247492119	4.26557901067614e-08	4794.17418880509	0.5128866259	-4.247473032	6.491137644	0.9454760509	-0.6296855152	9.207421625	0.4682978676	116.805114	152.3387372	0.8647829616	2.558899366	14.55176102	0.514608297328011	0.452487330159069	0.955013091493877	not_robust	24.1459869050269	NO PLEIOTROPIC SNPS FOR REMOVAL	NA	0.819661548034601
ukb-b-4963	Diagnoses - secondary ICD10: N17.9 Acute renal failure, unspecified	21	5e-05	0.0470980178975881	9.53442141380406e-06	232.654210843875	0.4813410249	-3.055524362	4.339325326	0.6017872134	-4.23909964	8.123492897	0.4070476164	67.28770662	79.35787297	0.8056081896	-3.758694284	15.07200034	0.96027426541231	0.385139278261122	0.94813597571861	not_robust	18.6527889738417	NO PLEIOTROPIC SNPS FOR REMOVAL	NA	0.805001190452094
ukb-b-499	Diagnoses - secondary ICD10: N32.8 Other specified disorders of bladder	27	5e-05	0.0100535303561346	3.77087971219843e-05	2.68036851705338	0.1065192156	-4.599831427	2.849890673	0.1888059817	-6.816203002	5.186897256	0.3664759897	24.89237354	27.06328179	0.442538886	-7.874754271	10.09818403	0.974976357846371	0.281266949883134	0.948411063984437	not_robust	18.8046562102091	NO PLEIOTROPIC SNPS FOR REMOVAL	THERE WERE 1 OUTLITER SNPs IN RADIAL ANALYSIS	0.440345455768178
ukb-b-6077	Diagnoses - secondary ICD10: N39.0 Urinary tract infection, site not specified	7	5e-06	3.85024303812164e-06	4.19483508809332e-09	0.00353395810354545	0.0003410665826	-12.46737428	3.48063139	0.1070009951	-11.57581202	7.181824317	0.6731846492	36.6702694	81.93103625	0.4359277237	-8.584161819	10.28586854	0.867854465315078	0.574016988590884	0.962244181163106	all_significant	23.8704930694013	NO PLEIOTROPIC SNPS FOR REMOVAL	NA	0.0183485464825211
ukb-b-5266	Diagnoses - secondary ICD10: N39.3 Stress incontinence	12	5e-05	0.528272840865806	4.2409259884866e-08	6580454.24876698	0.9389764821	-0.6381423847	8.335590163	0.5377907117	6.817340613	11.06428616	0.2128233579	-161.7651896	121.5612884	0.3167901123	24.37638062	23.24329998	0.413071433222369	0.213530177247496	0.945779655985648	not_robust	18.2775219333326	NO PLEIOTROPIC SNPS FOR REMOVAL	NA	0.98602278248064
ukb-b-8072	Diagnoses - secondary ICD10: N40 Hyperplasia of prostate	6	5e-07	333.592247077656	0.0078353903648501	14202711.3045374	0.2853680017	5.80991943	5.438277557	0.1347600116	10.22211444	6.834828285	0.8972451824	5.999334231	43.61697033	0.2232827268	14.50809054	10.43871454	0.368443211622853	0.996710884671054	0.944563303489975	not_robust	31.9563576345744	NO PLEIOTROPIC SNPS FOR REMOVAL	NA	0.65836333152469
ukb-b-6413	Diagnoses - secondary ICD10: N73.6 Female pelvic peritoneal adhesions	24	5e-05	0.094284733793547	4.06107453360751e-05	218.898002313276	0.5503661465	-2.361435992	3.954102995	0.742994278	-2.311906616	7.050844558	0.8216131852	-13.67783801	59.9429805	0.742614999	-3.918490398	11.78930111	0.929545915638145	0.851462300354323	0.944989855551789	not_robust	18.5491749827248	NO PLEIOTROPIC SNPS FOR REMOVAL	NA	0.839671199665719
ukb-b-9668	Diagnoses - secondary ICD10: N80.0 Endometriosis of uterus	12	5e-05	25.0340747548246	1.9842731266493e-06	315836005.846847	0.6994796882	3.220237887	8.342089684	0.8047996575	2.953891621	11.95228702	0.9841778647	2.528823254	124.3715514	0.9167102471	2.029594944	18.96696622	0.61515063648862	0.995661862863407	0.949664180723333	not_robust	18.3450572646886	NO PLEIOTROPIC SNPS FOR REMOVAL	NA	0.906312558319485
ukb-b-17336	Diagnoses - secondary ICD10: N81.1 Cystocele	22	5e-05	58.1186026140272	0.00696704764000412	484821.138643056	0.3778456589	4.062485795	4.606657919	0.9593022948	0.4036995042	7.911155246	0.7244851595	25.44375658	71.17748921	0.9486607256	0.9224895523	14.15668919	0.87756941923682	0.766254737752571	0.946261176312193	not_robust	18.4841482276504	NO PLEIOTROPIC SNPS FOR REMOVAL	THERE WERE 8 OUTLITER SNPs IN RADIAL ANALYSIS	0.738718080997936
ukb-b-2055	Diagnoses - secondary ICD10: N81.2 Incomplete uterovaginal prolapse	10	5e-05	2.30159331376629e-06	3.16437062503895e-14	167.405541565109	0.1598444297	-12.98190893	9.23588173	0.1738849773	-18.56689996	13.65387873	0.6030214731	-132.4636535	244.6984509	0.2497939742	-27.31630835	22.2041121	0.649707240362154	0.638143454353954	0.948597016385839	not_robust	17.7898817281202	NO PLEIOTROPIC SNPS FOR REMOVAL	NA	0.527503738866462
ukb-b-3412	Diagnoses - secondary ICD10: N81.6 Rectocele	8	5e-06	1313.26583957927	0.00020668380579203	8344471686.09448	0.368963368	7.180272321	7.992139164	0.2099247331	12.54588333	10.00650759	0.3930159744	-90.28816497	98.13001826	0.3671911004	16.35880148	16.9709364	0.343415308645187	0.357450130778568	0.953790520467063	not_robust	21.8697091272714	NO PLEIOTROPIC SNPS FOR REMOVAL	THERE WERE 1 OUTLITER SNPs IN RADIAL ANALYSIS	0.73262767957168
ukb-b-4790	Diagnoses - secondary ICD10: N83.2 Other and unspecified ovarian cysts	28	5e-05	4.05798916299828e-05	1.78119942743491e-08	0.0924504903458561	0.01035776055	-10.11223789	3.944467284	0.1184229826	-10.59436752	6.785053669	0.3121679915	-66.58515311	64.60095663	0.7218947218	-4.855999283	13.50140593	0.922249039780823	0.388663159921302	0.947127814265698	all_significant	18.1849636065686	NO PLEIOTROPIC SNPS FOR REMOVAL	THERE WERE 1 OUTLITER SNPs IN RADIAL ANALYSIS	0.155838527227372
ukb-b-13998	Diagnoses - secondary ICD10: N84.0 Polyp of corpus uteri	27	5e-05	0.362397367365872	0.00027360403889603	480.006992600052	0.7819803091	-1.015013969	3.667762572	0.2895645748	-6.141732557	5.799135274	0.8853149424	-6.077216596	41.70619282	0.4008842787	-9.682708276	11.3375559	0.808800854313945	0.903871082789904	0.948011268891636	not_robust	18.6632330233385	NO PLEIOTROPIC SNPS FOR REMOVAL	THERE WERE 2 OUTLITER SNPs IN RADIAL ANALYSIS	0.939564755351193
ukb-b-8685	Diagnoses - secondary ICD10: N85.8 Other specified noninflammatory disorders of uterus	20	5e-05	1.75000101446184e-05	1.34810116803939e-09	0.227171641359187	0.02340867773	-10.9533091	4.832275347	0.06712611688	-15.11566409	8.256187041	0.3470005669	-124.8976615	129.3365074	0.6855966221	6.813217179	16.5730083	0.89679405334515	0.389409220498497	0.948142930969596	not_robust	18.2854360574811	NO PLEIOTROPIC SNPS FOR REMOVAL	NA	0.229618928149503
ukb-b-12282	Diagnoses - secondary ICD10: N92.0 Excessive and frequent menstruation with regular cycle	32	5e-05	0.0345081204088126	5.67901392364482e-05	20.9686116315215	0.3032602614	-3.366560608	3.270197573	0.6293604823	-2.408794817	4.99100539	0.5685662591	-20.0232936	34.73145931	0.7907576371	-2.732125996	10.20863616	0.778121912001454	0.633114490560751	0.946703991665417	not_robust	18.268907480267	NO PLEIOTROPIC SNPS FOR REMOVAL	THERE WERE 2 OUTLITER SNPs IN RADIAL ANALYSIS	0.673741238364406
ukb-b-12604	Diagnoses - secondary ICD10: N94.6 Dysmenorrhoea, unspecified	15	5e-05	0.0266158283758085	8.70890302499513e-08	8134.23135034725	0.5736122672	-3.626249188	6.443921284	0.5358379089	-6.626192926	10.70261448	0.3422603301	197.0909848	199.9454863	0.6910272681	-7.882000283	19.42360288	0.833895662087138	0.333387862879986	0.937866611113648	not_robust	17.9756128713504	NO PLEIOTROPIC SNPS FOR REMOVAL	THERE WERE 3 OUTLITER SNPs IN RADIAL ANALYSIS	0.849491764065309
ukb-b-16879	Diagnoses - secondary ICD10: N95.0 Postmenopausal bleeding	22	5e-05	6229.23520265216	0.226506665608011	171312270.682195	0.09388233228	8.737008844	5.215300893	0.04530669541	14.23417947	7.110704953	0.3901759912	-53.09693213	60.44968535	0.2100407899	18.97151702	14.67198557	0.268063967100532	0.316811716713937	0.947749065362263	not_robust	18.2000420119267	NO PLEIOTROPIC SNPS FOR REMOVAL	THERE WERE 1 OUTLITER SNPs IN RADIAL ANALYSIS	0.418207051401272
ukb-b-13770	Diagnoses - secondary ICD10: O70.1 Second degree perineal laceration during delivery	15	5e-05	1112.64861142544	0.213912713694895	5787346.20828899	0.1081101874	7.014498588	4.365656028	0.4605384638	6.878337969	9.320740255	0.7395323908	37.36642416	110.0090256	0.7759558377	4.563969431	15.72976688	0.982747043357967	0.786518627713298	0.942910693768962	not_robust	18.4875527629967	NO PLEIOTROPIC SNPS FOR REMOVAL	THERE WERE 1 OUTLITER SNPs IN RADIAL ANALYSIS	0.44307317116295
ukb-b-17309	Diagnoses - secondary ICD10: R00.0 Tachycardia, unspecified	11	5e-05	17254.313871506	0.00379353960403056	78478513011.9986	0.2122886546	9.755817471	7.821567977	0.3626382145	12.13851552	13.33390676	0.8150538057	44.89197012	186.3746569	0.4731489358	15.98075319	21.43731457	0.799978982897082	0.854443272460839	0.945522198661573	not_robust	18.858210499715	NO PLEIOTROPIC SNPS FOR REMOVAL	NA	0.591616089052553
ukb-b-11664	Diagnoses - secondary ICD10: R00.1 Bradycardia, unspecified	14	5e-05	0.0968049134830754	1.60388309368833e-08	584281.442415825	0.7694219678	-2.335057527	7.96591612	0.5541101821	-6.411634326	10.83755943	0.5120490076	85.84599783	127.0494134	0.517794034	-12.72529192	19.14132867	0.409331583427877	0.499993250064568	0.949272809269423	not_robust	18.5995833871087	NO PLEIOTROPIC SNPS FOR REMOVAL	THERE WERE 3 OUTLITER SNPs IN RADIAL ANALYSIS	0.934186632177884
ukb-b-1480	Diagnoses - secondary ICD10: R00.2 Palpitations	15	5e-05	8.13868031370694e-06	7.30116908081962e-11	0.907226178650354	0.0481071591	-11.71888251	5.929346441	0.1237139232	-15.14166168	9.836269929	0.6834594361	-56.29320176	134.9853557	0.3609293683	-16.5768164	17.55085544	0.807750929329529	0.746145064309795	0.944341093581791	not_robust	18.5244206956751	NO PLEIOTROPIC SNPS FOR REMOVAL	THERE WERE 2 OUTLITER SNPs IN RADIAL ANALYSIS	0.312793654928802
ukb-b-16587	Diagnoses - secondary ICD10: R03.0 Elevated blood-pressure reading, without diagnosis of hypertension	13	5e-05	2.959216468243e-10	2.00797567537459e-16	0.00043610897349575	0.00246373216	-21.9409264	7.246585713	0.1074464359	-18.91537035	11.75030101	0.6420429523	-66.2025981	138.513722	0.386093264	-17.43390467	19.38228781	0.728381212927933	0.754852022882345	0.946458883213742	all_significant	18.8175479832062	NO PLEIOTROPIC SNPS FOR REMOVAL	NA	0.0680107649002906
ukb-b-20009	Diagnoses - secondary ICD10: R05 Cough	10	5e-05	1.8247695273276e-10	2.38580867136573e-16	0.00013956625557728	0.001177425972	-22.42439724	6.911952101	0.2061268656	-16.2071473	12.81919476	0.6725106391	83.74728788	190.9146284	0.5755961366	-11.77592157	20.27361589	0.901836639314383	0.59281963066968	0.948482811027983	all_significant	18.4288303689728	NO PLEIOTROPIC SNPS FOR REMOVAL	THERE WERE 1 OUTLITER SNPs IN RADIAL ANALYSIS	0.0433619565815152
ukb-b-19391	Diagnoses - secondary ICD10: R06.0 Dyspnoea	7	5e-06	3.75522103775836e-05	3.7174053438339e-11	37.934214157769	0.1485812941	-10.18977832	7.05389376	0.6621310601	-4.148286905	9.49323784	0.8409673736	-13.53862588	64.06146229	0.7292826454	-4.845555496	13.36069665	0.53916635849459	0.960042122642993	0.958782506441364	not_robust	22.0239922905768	NO PLEIOTROPIC SNPS FOR REMOVAL	NA	0.511477568387046
ukb-b-18425	Diagnoses - secondary ICD10: R07.4 Chest pain, unspecified	27	5e-05	0.0556733289219303	7.33915704877946e-05	42.232636972456	0.3932953575	-2.888254081	3.383391526	0.9338904763	-0.4619684168	5.56917023	0.9828932199	0.5679422097	26.22399424	0.8563301313	1.960944609	10.72403754	0.868129580599769	0.894952779826554	0.947121494852486	not_robust	18.5695820235818	NO PLEIOTROPIC SNPS FOR REMOVAL	THERE WERE 3 OUTLITER SNPs IN RADIAL ANALYSIS	0.751907116265272
ukb-b-10409	Diagnoses - secondary ICD10: R10.1 Pain localised to upper abdomen	18	5e-05	22446.3984652767	0.193591717129192	2602594839.97315	0.09218037872	10.01888546	5.949433339	0.5152802594	5.541791282	8.517473833	0.1012236265	-176.0329574	101.2229447	0.8100394793	-3.826304207	15.6721571	0.535208978153669	0.0841708405725838	0.946435685486681	not_robust	18.956399509102	NO PLEIOTROPIC SNPS FOR REMOVAL	NA	0.41370278817203
ukb-b-8161	Diagnoses - secondary ICD10: R10.3 Pain localised to other parts of lower abdomen	22	5e-05	0.349586744763453	0.00038738545259896	315.476204112455	0.7621109733	-1.051003551	3.471983065	0.7341940409	-2.403434604	7.078254987	0.4323975815	-60.33250455	75.29697082	0.8020481911	-3.214257735	12.65993319	0.991118475010709	0.439182013326745	0.946725360720447	not_robust	19.0591083057138	NO PLEIOTROPIC SNPS FOR REMOVAL	THERE WERE 2 OUTLITER SNPs IN RADIAL ANALYSIS	0.931502589393017
ukb-b-19409	Diagnoses - secondary ICD10: R10.4 Other and unspecified abdominal pain	51	5e-05	0.0684436847574939	0.00167847055148049	2.79095631380081	0.1563410201	-2.681743992	1.891902191	0.9551755833	-0.169724328	3.019540608	0.9796495666	-0.3429131958	13.37477279	0.8630022769	1.258422509	7.255473639	0.895145434972601	0.860064043260686	0.945462561496996	not_robust	18.5860277575843	NO PLEIOTROPIC SNPS FOR REMOVAL	THERE WERE 1 OUTLITER SNPs IN RADIAL ANALYSIS	0.525414586506504
ukb-b-4554	Diagnoses - secondary ICD10: R11 Nausea and vomiting	11	5e-06	0.125844779919185	0.00024288560490366	65.2031586605948	0.515706198	-2.072706037	3.188884669	0.7399381401	-1.645220973	4.956451273	0.3031879598	-22.51741482	20.61973953	0.9549609206	-0.4777658057	8.250100131	0.64466605668967	0.340242215789774	0.958415432248154	not_robust	23.1947851475073	NO PLEIOTROPIC SNPS FOR REMOVAL	NA	0.820627255449942
ukb-b-782	Diagnoses - secondary ICD10: R13 Dysphagia	15	5e-05	0.319965241729647	2.79096915776969e-07	366817.940750456	0.8728157006	-1.139542909	7.118450938	0.6429432896	-4.571789986	9.861762193	0.6346083846	-40.90483221	84.05397523	0.8251205923	-3.950152641	17.54502007	0.357051053311963	0.642738444216533	0.948949483440052	not_robust	19.2490541572604	NO PLEIOTROPIC SNPS FOR REMOVAL	THERE WERE 2 OUTLITER SNPs IN RADIAL ANALYSIS	0.968631774912605
ukb-b-10368	Diagnoses - secondary ICD10: R19.4 Change in bowel habit	14	5e-05	1929244.98399413	115.708050593927	32167046192.2194	0.003524198259	14.47263928	4.95998422	0.03759343287	15.64910477	7.526284633	0.2000960198	-71.47071686	52.71063655	0.2236899353	15.07764631	11.80032159	0.688207165738546	0.126963665032546	0.94815212687648	all_significant	18.8374977148538	NO PLEIOTROPIC SNPS FOR REMOVAL	THERE WERE 2 OUTLITER SNPs IN RADIAL ANALYSIS	0.0867266399680661
ukb-b-6517	Diagnoses - secondary ICD10: R31 Unspecified haematuria	46	5e-05	11.7576103272086	0.0222400087500035	6215.88786948932	0.4410878434	2.464500718	3.199164865	0.1197378547	7.158077207	4.60067672	0.4040500438	23.38128263	27.75139964	0.3048712041	12.55132484	12.09324155	0.28827755617514	0.452001908892889	0.946250947579903	not_robust	18.3844634416078	NO PLEIOTROPIC SNPS FOR REMOVAL	THERE WERE 3 OUTLITER SNPs IN RADIAL ANALYSIS	0.784029667776099
ukb-b-19207	Diagnoses - secondary ICD10: R33 Retention of urine	24	5e-05	2.81040387507328	0.00076870089938406	10274.9586313163	0.8050118513	1.033328201	4.185784088	0.8162796111	1.418864996	6.107039412	0.07677455582	-64.2326625	34.59244702	0.4863852409	8.461123599	11.95978494	0.421926237217355	0.0705816989876715	0.949070500432831	not_robust	18.9993556357035	NO PLEIOTROPIC SNPS FOR REMOVAL	THERE WERE 1 OUTLITER SNPs IN RADIAL ANALYSIS	0.948757754751712
ukb-b-16946	Diagnoses - secondary ICD10: R35 Polyuria	16	5e-05	0.0186428569120978	3.50670014800447e-08	9911.20139093546	0.5538234348	-3.982292214	6.726384216	0.7939606284	-2.513287947	9.623150316	0.8196240504	19.42702632	83.60898555	0.8393434467	-3.580387095	17.35665276	0.553993037048868	0.782829291366601	0.948811266622546	not_robust	18.4025218157209	NO PLEIOTROPIC SNPS FOR REMOVAL	THERE WERE 3 OUTLITER SNPs IN RADIAL ANALYSIS	0.84096813465084
ukb-b-20542	Diagnoses - secondary ICD10: R42 Dizziness and giddiness	26	5e-05	0.665615590923356	6.14017683376819e-05	7215.4943884304	0.9315711668	-0.4070429659	4.740320896	0.6713068834	-2.894617798	6.8212165	0.9906116191	0.6932449533	58.30460015	0.73687438	-4.635938276	13.64469786	0.511284426837879	0.985048172421802	0.949007776098458	not_robust	19.2754546895161	NO PLEIOTROPIC SNPS FOR REMOVAL	THERE WERE 2 OUTLITER SNPs IN RADIAL ANALYSIS	0.983974808217783
ukb-b-19086	Diagnoses - secondary ICD10: R50.9 Fever, unspecified	21	5e-05	0.0122409829460938	2.75332257823919e-05	5.44221242620925	0.1569558291	-4.402965699	3.110791517	0.4284739756	-5.603490433	7.076850293	0.3300002506	61.85002179	61.86621833	0.5959893901	-6.971345321	12.93927046	0.99776231677684	0.295827580020245	0.947478160367213	not_robust	18.7080597439315	NO PLEIOTROPIC SNPS FOR REMOVAL	THERE WERE 1 OUTLITER SNPs IN RADIAL ANALYSIS	0.526256435604092
ukb-b-7467	Diagnoses - secondary ICD10: R51 Headache	29	5e-05	0.796592548493989	0.00091045066469903	696.973172649514	0.947538491	-0.2274119624	3.456203512	0.8624006853	0.9336523548	5.386901169	0.7107441485	-14.5830949	38.90999665	0.9945522298	0.0802873301	11.65434672	0.893759553665396	0.713463687040133	0.947356291964905	not_robust	18.5435005122454	NO PLEIOTROPIC SNPS FOR REMOVAL	THERE WERE 1 OUTLITER SNPs IN RADIAL ANALYSIS	0.98602278248064
ukb-b-11972	Diagnoses - secondary ICD10: R53 Malaise and fatigue	15	5e-05	0.0280750713600241	7.69281289595302e-09	102460.522897301	0.6430393387	-3.572873237	7.709237805	0.5616994314	-6.190352515	10.66715231	0.06724853799	-199.7664537	100.0533564	0.4845462308	-15.02799239	20.92931888	0.416991804414968	0.0709553729277417	0.945970748169148	not_robust	18.7790967717671	NO PLEIOTROPIC SNPS FOR REMOVAL	THERE WERE 1 OUTLITER SNPs IN RADIAL ANALYSIS	0.881533213751334
ukb-b-6441	Diagnoses - secondary ICD10: R55 Syncope and collapse	29	5e-05	283.910580229518	0.112584324379031	715954.179330444	0.1575149994	5.64865933	3.996281693	0.2333670575	6.645787645	5.576587484	0.9775186406	-1.036047024	36.42637168	0.2833924859	12.54830396	11.47291127	0.560271466660212	0.854842290717433	0.947050285034677	not_robust	18.481839419214	NO PLEIOTROPIC SNPS FOR REMOVAL	THERE WERE 4 OUTLITER SNPs IN RADIAL ANALYSIS	0.526685018065699
ukb-b-13845	Diagnoses - secondary ICD10: R63.4 Abnormal weight loss	33	5e-05	12.006062903685	0.0242461293811986	5945.09516059153	0.432401348	2.485411764	3.165770435	0.3395814052	4.661160358	4.880833663	0.3245278586	27.22139884	27.19141407	0.2718408689	12.70804613	11.36557357	0.745297216891712	0.366086430643622	0.943824272639216	not_robust	18.6289223339124	NO PLEIOTROPIC SNPS FOR REMOVAL	THERE WERE 2 OUTLITER SNPs IN RADIAL ANALYSIS	0.779305658330511
ukb-b-1762	Diagnoses - secondary ICD10: R69 Unknown and unspecified causes of morbidity	22	5e-06	0.10074076035081	0.00366709485914665	2.76750430132614	0.1745266445	-2.295204791	1.690383026	0.2467033824	-3.585859745	3.095544756	0.5100815564	6.211711112	9.261491571	0.317809272	-5.94274979	5.807424351	0.968282187789807	0.353400620767113	0.956053637751653	not_robust	22.3206901481984	NO PLEIOTROPIC SNPS FOR REMOVAL	THERE WERE 4 OUTLITER SNPs IN RADIAL ANALYSIS	0.543880788890229
ukb-b-11209	Diagnoses - secondary ICD10: R79.8 Other specified abnormal findings of blood chemistry	24	5e-05	0.00307072481289992	6.98577817718573e-07	13.4979248372841	0.1764072333	-5.78584165	4.279784494	0.5972226241	-3.393195769	6.421657785	0.504321647	32.03345879	47.18886888	0.8702370614	-1.92858034	11.67485791	0.741645741174875	0.429082370985264	0.947344798866402	not_robust	18.1249004529391	NO PLEIOTROPIC SNPS FOR REMOVAL	THERE WERE 2 OUTLITER SNPs IN RADIAL ANALYSIS	0.546121976335982
ukb-b-4579	Diagnoses - secondary ICD10: R94.5 Abnormal results of liver function studies	24	5e-05	0.005213837651545	1.69540677799024e-06	16.0339709676592	0.199550678	-5.256439101	4.097524876	0.8897829966	1.029179874	7.426676179	0.740753745	-18.46824835	55.11925435	0.7817262996	4.017155786	14.32982412	0.900498047165496	0.811994692548496	0.942936716850769	not_robust	18.4473352664102	NO PLEIOTROPIC SNPS FOR REMOVAL	THERE WERE 3 OUTLITER SNPs IN RADIAL ANALYSIS	0.573700052545049
ukb-b-5164	Diagnoses - secondary ICD10: T81.0 Haemorrhage and haematoma complicating a procedure, not elsewhere classified	29	5e-05	0.11354925868705	4.55032884956406e-05	283.351699946121	0.5856732189	-2.175518539	3.990922154	0.7168922826	-2.070661594	5.710353697	0.8152958923	-8.07046437	34.21238587	0.9074186514	1.434300029	12.22217431	0.490293201642588	0.863527896388706	0.946470751295227	not_robust	18.4183830290818	NO PLEIOTROPIC SNPS FOR REMOVAL	THERE WERE 2 OUTLITER SNPs IN RADIAL ANALYSIS	0.854611628870462
ukb-b-4586	Diagnoses - secondary ICD10: T81.4 Infection following a procedure, not elsewhere classified	24	5e-05	25.0998257848413	0.00519519892196253	121266.050423224	0.4564812061	3.222860905	4.328000648	0.3685645346	6.513148858	7.24354876	0.2152743094	-91.6097707	71.79629236	0.6563358536	6.225160109	13.80831738	0.918286606025601	0.198855122403241	0.947494954456549	not_robust	18.6331108134964	NO PLEIOTROPIC SNPS FOR REMOVAL	NA	0.792538476090736
ukb-b-11065	Diagnoses - secondary ICD10: W01.0 Home	13	5e-05	1.0386452381646e-06	5.36045244554202e-14	20.1248671025738	0.1075409406	-13.77759335	8.560994678	0.391358791	-10.12444632	11.8116758	0.7505009823	30.73456432	94.26165795	0.6554992621	-8.382270301	18.32276012	0.443666783655354	0.64455134898835	0.944517035244116	not_robust	18.9840575385642	NO PLEIOTROPIC SNPS FOR REMOVAL	NA	0.441965362857167
ukb-b-12058	Diagnoses - secondary ICD10: W01.9 Unspecified place	17	5e-05	0.00130667267187486	1.23907797987788e-08	137.795481733351	0.260474205	-6.640271318	5.901041779	0.1826781248	-12.17309534	9.135159242	0.7439691628	-28.82196952	86.63196667	0.3453545937	-15.37211914	15.80946596	0.727942069824635	0.800802605911926	0.949606041879578	not_robust	19.3831627019366	NO PLEIOTROPIC SNPS FOR REMOVAL	THERE WERE 4 OUTLITER SNPs IN RADIAL ANALYSIS	0.638432716567732
ukb-b-19088	Diagnoses - secondary ICD10: W10.0 Home	11	5e-05	0.00040466138591388	1.43673897966489e-11	11397.3964350813	0.372036506	-7.812459925	8.751836811	0.630817009	-6.34879202	13.21076355	0.540735693	-146.8002877	230.8910913	0.8080308601	-5.0323262	20.17035657	0.555143946258047	0.561740025833796	0.950663245641048	not_robust	18.5598155649908	NO PLEIOTROPIC SNPS FOR REMOVAL	NA	0.734494630357989
ukb-b-2854	Diagnoses - secondary ICD10: W19.9 Unspecified place	31	5e-05	6150.58368096426	1.55744279911723	24289610.917323	0.0389362937	8.724302264	4.225131132	0.1416334111	8.16216065	5.553489586	0.7294000996	14.39987651	41.22690388	0.6071409854	5.994047939	11.53542802	0.18710515355061	0.890864968861156	0.944403525984615	not_robust	18.2080097834761	NO PLEIOTROPIC SNPS FOR REMOVAL	THERE WERE 5 OUTLITER SNPs IN RADIAL ANALYSIS	0.284570703274887
ukb-b-14257	Diagnoses - secondary ICD10: X59.9 Unspecified place	8	5e-06	0.0273444781596033	5.78790320031396e-06	129.186764177477	0.4043839052	-3.599240666	4.316581534	0.9720898165	-0.2594578023	7.415757292	0.3543660726	50.94673152	50.76991042	0.7721749252	3.400515259	11.2982333	0.787031891050307	0.321077058240975	0.958772655457209	not_robust	23.3700252204089	NO PLEIOTROPIC SNPS FOR REMOVAL	NA	0.75847790720361
ukb-b-4745	Diagnoses - secondary ICD10: Y43.3 Other antineoplastic drugs	12	5e-05	0.447515414294418	4.56223155797477e-07	438973.873829425	0.909056483	-0.8040442965	7.038897691	0.4051613089	-9.961882918	11.96710547	0.8642262645	-30.37006264	173.0960996	0.4945752692	-14.0696582	19.91481799	0.848245473290373	0.867594679067693	0.947104711014667	not_robust	18.5128077497086	NO PLEIOTROPIC SNPS FOR REMOVAL	NA	0.977769535650228
ukb-b-13841	Diagnoses - secondary ICD10: Y83.1 Surgical operation with implant of artificial internal device	6	5e-06	1.57457564943513	9.80558848952258e-06	252844.434420557	0.9408239877	0.453985807	6.115583616	0.7599231198	2.20969468	7.23110821	0.2504341212	62.164176	46.2900056	0.4571461457	9.65931485	11.99268016	0.338894955151944	0.250268949318131	0.963643980162115	not_robust	25.1291489460449	NO PLEIOTROPIC SNPS FOR REMOVAL	THERE WERE 2 OUTLITER SNPs IN RADIAL ANALYSIS	0.98602278248064
ukb-b-3115	Diagnoses - secondary ICD10: Y83.2 Surgical operation with anastomosis, bypass or graft	6	5e-06	121.341635058199	0.00146328871072893	10062123.9613491	0.4062911126	4.798609997	5.778407567	0.9376066476	0.9676297879	12.36139909	0.6029578234	-62.13998279	110.2033012	0.7782448011	-5.106406052	17.180091	0.90001817040225	0.574803839854859	0.962858475979994	not_robust	23.8175792034608	REMOVED 1 PLEIOTROPIC SNP	NA	0.760806190598179
ukb-b-7702	Diagnoses - secondary ICD10: Y83.6 Removal of other organ (partial) (total)	48	5e-05	0.0715491121883065	0.00050999927245956	10.0378093291118	0.2957379624	-2.637371181	2.522311264	0.6444152368	-1.802091293	3.904565375	0.9900628561	-0.2387238494	19.06349762	0.9702664678	-0.3469035696	9.257391467	0.765554747015204	0.89937741590231	0.939236838380377	not_robust	18.4206405430314	NO PLEIOTROPIC SNPS FOR REMOVAL	THERE WERE 2 OUTLITER SNPs IN RADIAL ANALYSIS	0.666121778793853
ukb-b-17823	Diagnoses - secondary ICD10: Y83.8 Other surgical procedures	30	5e-05	0.730065564153005	0.00818040576463432	65.1551699631212	0.8907956362	-0.314620935	2.291526832	0.9936909167	-0.03157418206	3.99301905	0.8578471865	-2.849355313	15.76198465	0.9970301582	-0.03175724301	8.45873268	0.942459553422429	0.871214063102766	0.943091722680766	not_robust	18.029866558029	NO PLEIOTROPIC SNPS FOR REMOVAL	THERE WERE 4 OUTLITER SNPs IN RADIAL ANALYSIS	0.97336519773827
ukb-b-6295	Diagnoses - secondary ICD10: Z03.4 Observation for suspected myocardial infarction	6	5e-06	0.00016498765773143	6.73357954968597e-11	404.256413737241	0.2459012019	-8.709639888	7.505963904	0.1300031437	-15.19251662	10.03409423	0.2851919929	80.14552088	65.01737382	0.2726076892	-20.60396672	16.71943806	0.395432546259084	0.240970870605189	0.959822727122095	not_robust	23.6624420887618	NO PLEIOTROPIC SNPS FOR REMOVAL	THERE WERE 1 OUTLITER SNPs IN RADIAL ANALYSIS	0.625535628143556
ukb-b-10490	Diagnoses - secondary ICD10: Z03.8 Observation for other suspected diseases and conditions	40	5e-05	0.00230099468505184	2.25376540188752e-06	2.34921369198526	0.08572562347	-6.074413778	3.534946148	0.5622212027	-3.057753545	5.276123997	0.1037758493	-73.17637663	43.90216323	0.760600702	3.64728475	11.88676385	0.502394675895457	0.13343328303577	0.945454828658523	not_robust	18.275120692405	NO PLEIOTROPIC SNPS FOR REMOVAL	THERE WERE 1 OUTLITER SNPs IN RADIAL ANALYSIS	0.401722612775063
ukb-b-5443	Diagnoses - secondary ICD10: Z13.0 Special screening examination for diseases of the blood and blood-forming organs and certain disorders involving the immune mechanism	13	5e-05	250002648.024519	0.435025696447072	143672717565262544	0.06022885948	19.33698207	10.29047564	0.2451961579	15.30802094	13.17275918	0.5394698876	-131.7623322	208.0507176	0.4184424682	18.35615876	21.90631815	0.206289605239601	0.482300695500878	0.946540154657126	not_robust	17.8383249675513	NO PLEIOTROPIC SNPS FOR REMOVAL	NA	0.346058661507931
ukb-b-6826	Diagnoses - secondary ICD10: Z13.8 Special screening examination for other specified diseases and disorders	8	5e-05	4.64888072493533e-05	5.87864999299903e-14	36763.6991833386	0.339899497	-9.976298979	10.45334958	0.4237207188	-12.4422972	15.55320443	0.9989860146	0.2278838601	172.0312586	0.4405078867	-21.94594363	26.84098073	0.60987053130296	0.954518193776801	0.943890828873552	not_robust	17.5994350795813	NO PLEIOTROPIC SNPS FOR REMOVAL	NA	0.710433391663006
ukb-b-4193	Diagnoses - secondary ICD10: Z37.0 Single live birth	10	5e-06	2.33895506943766	0.0989404808936325	55.2929475118428	0.5985118854	0.8497042781	1.613745455	0.9839391334	0.06912408843	3.433769758	0.8669671419	-1.673303561	9.673655694	0.9563638362	-0.2882489706	5.123509211	0.960507497261673	0.792464683597757	0.959545441563075	not_robust	22.6058694812182	NO PLEIOTROPIC SNPS FOR REMOVAL	THERE WERE 1 OUTLITER SNPs IN RADIAL ANALYSIS	0.86246410689557
ukb-b-10061	Diagnoses - secondary ICD10: Z50.1 Other physical therapy	16	5e-05	8464.71762546793	1.30797693332028	54780357.8592335	0.04338677834	9.043661936	4.477132815	0.2008757706	10.67626408	8.346958191	0.5509197485	42.26507789	69.16097612	0.4288070054	12.42849963	15.28290851	0.933150270252702	0.637041218587375	0.947419246673967	not_robust	18.5203718729561	NO PLEIOTROPIC SNPS FOR REMOVAL	THERE WERE 2 OUTLITER SNPs IN RADIAL ANALYSIS	0.299430751657914
ukb-b-16024	Diagnoses - secondary ICD10: Z51.0 Radiotherapy session	38	5e-05	0.590673699735063	0.00042262454699182	825.544616473626	0.8867001088	-0.5264915296	3.695170836	0.8725931606	-0.8683151452	5.414600496	0.4589062309	32.65487182	43.61583452	0.6436140738	-6.066343138	13.00478815	0.605089650619663	0.449997280099798	0.945957113306149	not_robust	18.3089022715136	NO PLEIOTROPIC SNPS FOR REMOVAL	THERE WERE 2 OUTLITER SNPs IN RADIAL ANALYSIS	0.971712553408564
ukb-b-11484	Diagnoses - secondary ICD10: Z51.1 Chemotherapy session for neoplasm	11	5e-06	0.398819388803282	0.0012080902915544	131.659782383295	0.7560511497	-0.9192466242	2.95891215	0.470530428	-3.186295594	4.415498497	0.49368294	-10.57479404	14.82317168	0.3665757507	-6.221232995	6.578215921	0.597558967848813	0.521160848615331	0.960303616288811	not_robust	23.4611942615957	NO PLEIOTROPIC SNPS FOR REMOVAL	THERE WERE 1 OUTLITER SNPs IN RADIAL ANALYSIS	0.929683241157639
ukb-b-712	Diagnoses - secondary ICD10: Z51.2 Other chemotherapy	33	5e-05	1.53454079805454	0.00450147025087429	523.121409152155	0.885556631	0.4282311819	2.97529714	0.9230020467	-0.4695813386	4.858430002	0.3401403111	21.07296975	21.75148253	0.3042223432	10.14547789	9.716132837	0.774105178037287	0.344312869141518	0.942270076716794	not_robust	19.0650655583158	NO PLEIOTROPIC SNPS FOR REMOVAL	THERE WERE 3 OUTLITER SNPs IN RADIAL ANALYSIS	0.97108706942708
ukb-b-15983	Diagnoses - secondary ICD10: Z51.5 Palliative care	14	5e-05	4.18340754138075e-06	1.75777029472533e-11	0.995630584371438	0.04991481337	-12.38438444	6.316329313	0.3581305243	-9.692579535	10.54764346	0.1198717669	418.0000928	249.6245916	0.5512008787	-11.58929519	18.9420102	0.850397015402592	0.110156287646722	0.947623804305469	not_robust	17.9416241870923	NO PLEIOTROPIC SNPS FOR REMOVAL	NA	0.318414378175487
ukb-b-9019	Diagnoses - secondary ICD10: Z53.0 Procedure not carried out because of contraindication	42	5e-05	0.528040528356462	0.00402612046065038	69.25446029549	0.7974330011	-0.63858224	2.487943771	0.9562815519	-0.1826386773	3.33158265	0.9932834017	0.1093616593	12.91030178	0.6543832564	-3.591257697	7.963306473	0.304142371615809	0.953191324894851	0.94700967417516	not_robust	18.3382879857308	NO PLEIOTROPIC SNPS FOR REMOVAL	THERE WERE 2 OUTLITER SNPs IN RADIAL ANALYSIS	0.946024522669114
ukb-b-5045	Diagnoses - secondary ICD10: Z53.2 Procedure not carried out because of patient's decision for other and unspecified reasons	16	5e-05	0.0106307771579499	2.70664651599174e-08	4175.40385544508	0.4892975057	-4.544001979	6.571922624	0.9800377059	-0.2480766019	9.914483663	0.8115334372	-31.68041138	130.3747944	0.5429510298	11.92776037	19.16056963	0.653009143359368	0.837869360966601	0.947550902325425	not_robust	18.7283022173947	NO PLEIOTROPIC SNPS FOR REMOVAL	THERE WERE 1 OUTLITER SNPs IN RADIAL ANALYSIS	0.80809385654336
ukb-b-9043	Diagnoses - secondary ICD10: Z53.8 Procedure not carried out for other reasons	7	5e-06	5.70470042031407	0.00149695264724967	21739.9040279085	0.6789411644	1.74129047	4.206946059	0.7752058519	-1.504765221	5.269299987	0.5729121882	-8.918085642	14.79347252	0.769373353	-2.541022016	8.282681911	0.272511940671121	0.484739407829969	0.958603166928025	not_robust	22.3473917712777	NO PLEIOTROPIC SNPS FOR REMOVAL	NA	0.897544285267332
ukb-b-9216	Diagnoses - secondary ICD10: Z53.9 Procedure not carried out, unspecified reason	30	5e-05	39.576628687458	0.00909039708149336	172303.753535001	0.3895521724	3.678238759	4.274885433	0.5466024835	3.815039545	6.328245001	0.6704276512	20.62720387	47.96102527	0.7781669539	4.119737612	14.48854569	0.575326702228526	0.725315190998875	0.9475539118068	not_robust	18.4644343723664	NO PLEIOTROPIC SNPS FOR REMOVAL	THERE WERE 1 OUTLITER SNPs IN RADIAL ANALYSIS	0.749496577606849
ukb-b-2895	Diagnoses - secondary ICD10: Z60.2 Living alone	24	5e-05	8.59025128815933	0.00503188539874805	14664.9637950981	0.5711448413	2.150627989	3.797239043	0.6509016528	-2.471177717	5.461046109	0.1403375142	-34.42379918	22.50326037	0.6328907055	-4.99190903	10.3116744	0.40439307579811	0.113573723022603	0.937376270409487	not_robust	17.9267504547862	NO PLEIOTROPIC SNPS FOR REMOVAL	THERE WERE 4 OUTLITER SNPs IN RADIAL ANALYSIS	0.84898677792155
ukb-b-5115	Diagnoses - secondary ICD10: Z72.0 Tobacco use	6	5e-07	0.491274533790174	0.00959794192562848	25.146085423407	0.7233534697	-0.7107521755	2.007884903	0.824447149	-0.8655912072	3.902068434	0.6145103038	-6.445018465	11.81858053	0.8697571473	-0.8768244192	5.080969886	0.810140650541815	0.642451260618881	0.97124781357473	not_robust	29.4211695433914	REMOVED 1 PLEIOTROPIC SNP	THERE WERE 1 OUTLITER SNPs IN RADIAL ANALYSIS	0.916355214926105
ukb-b-391	Diagnoses - secondary ICD10: Z72.1 Alcohol use	53	5e-05	63.552849320258	1.44707395539905	2791.12525082357	0.03143697461	4.151871833	1.929759325	0.2904147428	3.525033367	3.334272241	0.4496193281	-11.1824173	14.67670332	0.5326701171	-4.690147598	7.466882249	0.978036994592477	0.294549137495982	0.945980091834334	not_robust	18.0333762340183	NO PLEIOTROPIC SNPS FOR REMOVAL	THERE WERE 3 OUTLITER SNPs IN RADIAL ANALYSIS	0.261261528459811
ukb-b-13247	Diagnoses - secondary ICD10: Z80.0 Family history of malignant neoplasm of digestive organs	8	5e-06	0.795011937722684	0.00108947399025192	580.136824538079	0.9456263287	-0.2293981484	3.363603127	0.9927380592	-0.0539719484	5.929928525	0.8157062468	-4.981485414	20.45517627	0.9543216322	-0.4837232935	8.148470715	0.801000284202379	0.819573462057702	0.961134239015113	not_robust	23.5439702840805	NO PLEIOTROPIC SNPS FOR REMOVAL	NA	0.98602278248064
ukb-b-7643	Diagnoses - secondary ICD10: Z80.3 Family history of malignant neoplasm of breast	10	5e-05	1092679.85111416	0.00460225342148036	259427099659110	0.1576264833	13.90414382	9.839465835	0.4444049339	10.41555682	13.61909454	0.5599716335	92.50265251	152.1123234	0.5218872939	13.05705379	19.5942723	0.452854771201868	0.618545508362343	0.950850668540141	not_robust	18.8203476922364	NO PLEIOTROPIC SNPS FOR REMOVAL	NA	0.526685018065699
ukb-b-2205	Diagnoses - secondary ICD10: Z82.4 Family history of ischaemic heart disease and other diseases of the circulatory system	22	5e-06	1.03020761960892	0.0671452299937052	15.806450280977	0.9829574753	0.02976035436	1.393192729	0.6586420035	-1.173530414	2.656315112	0.1792637378	-7.083269481	5.089217194	0.6286573115	-1.896448502	3.86399266	0.970833630947892	0.145359277178619	0.961358088561753	not_robust	27.5727371435842	REMOVED 1 PLEIOTROPIC SNP	THERE WERE 1 OUTLITER SNPs IN RADIAL ANALYSIS	0.994844365059244
ukb-b-16471	Diagnoses - secondary ICD10: Z85.0 Personal history of malignant neoplasm of digestive organs	6	5e-06	6.17523273635874	0.00043654031647002	87353.9004519764	0.7088802221	1.820546572	4.876110406	0.8910054428	-1.067786339	7.792236567	0.3813553578	-50.1873432	51.06642848	0.9515645884	0.6832283095	10.7007155	0.679187576905479	0.362915467785029	0.96303411633321	not_robust	25.0649835764451	NO PLEIOTROPIC SNPS FOR REMOVAL	NA	0.910440585675365
ukb-b-20142	Diagnoses - secondary ICD10: Z85.3 Personal history of malignant neoplasm of breast	9	5e-08	0.114588824233175	0.00082324038849594	15.9498960724351	0.3896420316	-2.166404999	2.518294547	0.5480134695	-2.082285954	3.466204179	0.1922482858	-12.15376191	8.422865819	0.4352940803	-3.687176095	4.489728963	0.514034058110856	0.251706270221327	0.985423351472251	not_robust	60.9904976870423	NO PLEIOTROPIC SNPS FOR REMOVAL	NA	0.749496577606849
ukb-b-11709	Diagnoses - secondary ICD10: Z85.4 Personal history of malignant neoplasm of genital organs	40	5e-05	168.414075398833	0.470491186131767	60284.4466134169	0.08750815804	5.126425681	3.000205987	0.3310825231	4.542963514	4.674139836	0.1140539785	-40.36668144	24.95702405	0.8552077494	1.720452402	9.366022883	0.755953995183742	0.0737650713938123	0.947491023093172	not_robust	18.2361303216703	NO PLEIOTROPIC SNPS FOR REMOVAL	THERE WERE 2 OUTLITER SNPs IN RADIAL ANALYSIS	0.403675323503198
ukb-b-7299	Diagnoses - secondary ICD10: Z85.5 Personal history of malignant neoplasm of urinary tract	6	5e-06	0.208705927236073	0.0006235621027873	69.8537705687465	0.5973085721	-1.566829065	2.96593527	0.8473639741	-1.909234793	9.918984777	0.6254498408	17.00364942	32.20545319	0.5916177465	-7.03922549	12.2906066	0.983480590433814	0.583755039913606	0.96786306286899	not_robust	27.4825296998827	NO PLEIOTROPIC SNPS FOR REMOVAL	NA	0.861594110402687
ukb-b-11231	Diagnoses - secondary ICD10: Z85.8 Personal history of malignant neoplasms of other organs and systems	6	5e-06	7913.66868903739	243.42866393446	257266.959065724	4.34e-07	8.976346757	1.776287152	0.2309574539	8.944104304	7.466510685	0.6711231096	13.21447505	28.89025808	0.4196060174	8.673736213	9.867138001	0.995763270870887	0.887692497490807	0.936041076637935	all_significant	26.4529336902196	NO PLEIOTROPIC SNPS FOR REMOVAL	NA	0.000161281076923077
ukb-b-3897	Diagnoses - secondary ICD10: Z86.0 Personal history of other neoplasms	39	5e-05	0.011372584314811	0.00018778575981009	0.688740584633686	0.03250855151	-4.476549705	2.093703631	0.3352319071	-3.516054899	3.648763683	0.5781005688	8.764897456	15.62044604	0.9339103912	-0.6306006887	7.554175327	0.969478916764959	0.395146557088014	0.945411999004154	not_robust	18.6476190123515	REMOVED 1 PLEIOTROPIC SNP	THERE WERE 3 OUTLITER SNPs IN RADIAL ANALYSIS	0.264725723094468
ukb-b-19864	Diagnoses - secondary ICD10: Z86.1 Personal history of infectious and parasitic diseases	19	5e-05	1073.60430584216	0.00860086528699893	134012819.299138	0.2437599377	6.978776777	5.987076144	0.2671320461	10.46958947	9.434685918	0.6542405505	37.56071885	82.39032381	0.3280779229	17.04991486	16.96008601	0.653182448320775	0.714229617351846	0.947530482376136	not_robust	18.7887110201406	NO PLEIOTROPIC SNPS FOR REMOVAL	NA	0.623731069400794
ukb-b-1585	Diagnoses - secondary ICD10: Z86.4 Personal history of psychoactive substance abuse	6	5e-07	0.0141293879603601	6.98378981507914e-05	2.85861415392706	0.1158826193	-4.259498398	2.709099665	0.3481596036	-3.962286192	4.223442614	0.4851940493	-14.09289361	18.3446605	0.498340577	-4.216213787	5.778451292	0.665651876347271	0.614503295196917	0.965650674391135	not_robust	27.6037318879253	NO PLEIOTROPIC SNPS FOR REMOVAL	NA	0.459068102357524
ukb-b-546	Diagnoses - secondary ICD10: Z86.6 Personal history of diseases of the nervous system and sense organs	28	5e-05	12.1221965826398	0.104727987360373	1403.13638877173	0.30337521	2.4950382	2.424197493	0.457204765	3.650061397	4.90957664	0.5668325403	-13.12834467	22.63067641	0.5772375702	5.131536614	9.094339297	0.99331314942239	0.490591691294596	0.946891803333449	not_robust	18.3095481873518	NO PLEIOTROPIC SNPS FOR REMOVAL	THERE WERE 5 OUTLITER SNPs IN RADIAL ANALYSIS	0.673841673337931
ukb-b-13782	Diagnoses - secondary ICD10: Z86.7 Personal history of diseases of the circulatory system	70	5e-05	3.94491886198553	0.380407541002914	40.9097695240747	0.2501125192	1.372428387	1.193336996	0.4020627436	1.508283306	1.799983281	0.07898631407	-7.721897515	4.329913632	0.3022204268	4.879443375	4.69421764	0.658638928483574	0.0317671449054449	0.951574583023891	not_robust	19.5150361133588	REMOVED 1 PLEIOTROPIC SNP	THERE WERE 11 OUTLITER SNPs IN RADIAL ANALYSIS	0.628732198728479
ukb-b-18023	Diagnoses - secondary ICD10: Z87.3 Personal history of diseases of the musculoskeletal system and connective tissue	21	5e-05	21053.0475932759	0.616081512182533	719435341.266042	0.06161497681	9.954800607	5.326110514	0.1023201442	14.64300287	8.963046907	0.9702194529	4.521621226	119.5310632	0.1473892449	25.73266486	17.07299362	0.845184203793416	0.964167770578202	0.941868830321637	not_robust	18.3694767171936	NO PLEIOTROPIC SNPS FOR REMOVAL	NA	0.348362915762411
ukb-b-10880	Diagnoses - secondary ICD10: Z87.4 Personal history of diseases of the genito-urinary system	28	5e-05	21.1864089395831	0.15085185924019	2975.52795183358	0.2261736096	3.053359888	2.522865753	0.273668858	4.53319288	4.141215982	0.6709751792	-5.991514787	13.94443262	0.37701882	7.088425813	7.891805157	0.86672007518688	0.51241366038081	0.94272287871486	not_robust	18.319547553645	REMOVED 1 PLEIOTROPIC SNP	THERE WERE 3 OUTLITER SNPs IN RADIAL ANALYSIS	0.606519404927893
ukb-b-5911	Diagnoses - secondary ICD10: Z88.0 Personal history of allergy to penicillin	12	5e-06	0.0080296621491016	0.00014286238826751	0.451311748393727	0.01892347912	-4.824612825	2.05562035	0.3213368269	-3.489422479	3.518575719	0.6005880839	-4.666914559	8.632165625	0.9484264448	-0.3693745411	5.58184092	0.826519035767705	0.985066550678389	0.958452318334842	not_robust	23.2956601624858	NO PLEIOTROPIC SNPS FOR REMOVAL	THERE WERE 1 OUTLITER SNPs IN RADIAL ANALYSIS	0.208244482069977
ukb-b-9841	Diagnoses - secondary ICD10: Z88.1 Personal history of allergy to other antibiotic agents	30	5e-05	0.0358146117564638	1.9593382368238e-05	65.4652877772419	0.3849466333	-3.329399319	3.832101716	0.7288522696	-1.94830304	5.620331802	0.9229958885	3.665701434	37.58320309	0.9628084143	0.5678555475	12.07325697	0.679952630974887	0.852809353761894	0.946740852158416	not_robust	18.8686077082349	NO PLEIOTROPIC SNPS FOR REMOVAL	THERE WERE 2 OUTLITER SNPs IN RADIAL ANALYSIS	0.745809980137277
ukb-b-4267	Diagnoses - secondary ICD10: Z88.6 Personal history of allergy to analgesic agent	27	5e-05	0.19224008271711	9.36022662824713e-05	394.822164791989	0.6717548413	-1.649010257	3.891553931	0.5254522653	-3.39057791	5.339800281	0.0808782597	58.93072753	32.39366153	0.8842152902	-1.572284031	10.69109296	0.464905932975864	0.0712781171896993	0.94712120924992	not_robust	18.8156594564896	NO PLEIOTROPIC SNPS FOR REMOVAL	THERE WERE 2 OUTLITER SNPs IN RADIAL ANALYSIS	0.89588057919401
ukb-b-4601	Diagnoses - secondary ICD10: Z88.8 Personal history of allergy to other drugs, medicaments and biological substances	38	5e-05	5.52419115235981e-06	9.41939429958131e-09	0.00323977178544981	0.0001971586815	-12.10637372	3.25210272	0.02212568184	-11.05385164	4.830799522	0.7013064813	-10.87853046	28.13683649	0.690757894	-3.860883336	9.629168701	0.560818226536649	0.965187698803519	0.94747707933023	all_significant	18.4755226863459	NO PLEIOTROPIC SNPS FOR REMOVAL	THERE WERE 4 OUTLITER SNPs IN RADIAL ANALYSIS	0.0131375667631241
ukb-b-16641	Diagnoses - secondary ICD10: Z90.1 Acquired absence of breast(s)	26	5e-05	0.00015318483047779	6.83353831821214e-08	0.343388610640745	0.02564447565	-8.783865323	3.936210625	0.2816993342	-7.208574818	6.696246541	0.7326822117	-13.89643248	40.2139577	0.2903664757	-13.06087251	12.09121746	0.926986814535249	0.899118927125201	0.941593343026617	not_robust	19.5925746389584	NO PLEIOTROPIC SNPS FOR REMOVAL	THERE WERE 1 OUTLITER SNPs IN RADIAL ANALYSIS	0.24126282739075
ukb-b-14829	Diagnoses - secondary ICD10: Z90.4 Acquired absence of other parts of digestive tract	6	5e-06	0.163255147374714	0.00035546425277459	74.9786875510097	0.5622237726	-1.812440981	3.127369841	0.7797406658	-2.097370815	7.499797109	0.7925175425	-6.881788121	24.47462135	0.7593695076	-3.225983681	9.970417156	0.930816820044764	0.8412007134769	0.961840458376142	not_robust	27.2063716488451	NO PLEIOTROPIC SNPS FOR REMOVAL	NA	0.845874508075553
ukb-b-20424	Diagnoses - secondary ICD10: Z90.7 Acquired absence of genital organ(s)	49	5e-05	1.80245972280444	0.0261422270223693	124.27636901601	0.7850289348	0.5891522447	2.159875318	0.6520131932	-1.577347801	3.497699657	0.356999212	-17.32253543	18.62152992	0.5935099299	-4.327862637	8.054119299	0.928675832500021	0.336511210579024	0.945038735458943	not_robust	18.5384937601997	NO PLEIOTROPIC SNPS FOR REMOVAL	THERE WERE 3 OUTLITER SNPs IN RADIAL ANALYSIS	0.940790613692674
ukb-b-16702	Diagnoses - secondary ICD10: Z91.0 Personal history of allergy, other than to drugs and biological substances	16	5e-05	2.79475979207046	2.99232117096851e-05	261024.196571977	0.8602850897	1.027746161	5.839092974	0.807925964	2.093122117	8.610038058	0.6409410922	-40.50384106	84.96983333	0.3342700462	17.68658015	17.72817453	0.649287392316001	0.631596643191217	0.933377499370172	not_robust	18.1761235516726	NO PLEIOTROPIC SNPS FOR REMOVAL	THERE WERE 2 OUTLITER SNPs IN RADIAL ANALYSIS	0.965173541184556
ukb-b-7352	Diagnoses - secondary ICD10: Z92.1 Personal history of long-term (current) use of anticoagulants	6	5e-07	23.1847387373684	0.0231488850354021	23220.6479706462	0.3725364246	3.143494249	3.525154547	0.3816898869	3.301450285	3.774005335	0.8322532918	2.025175412	8.959508679	0.5118586542	3.084112226	4.369981066	0.25645709199447	0.896234724415041	0.982876118937039	not_robust	64.0449917893705	NO PLEIOTROPIC SNPS FOR REMOVAL	THERE WERE 1 OUTLITER SNPs IN RADIAL ANALYSIS	0.734880958449408
ukb-b-10911	Diagnoses - secondary ICD10: Z92.2 Personal history of long-term (current) use of other medicaments	10	5e-06	0.288337626702989	6.55786705733053e-05	1267.76871574086	0.7713788216	-1.243623171	4.27991678	0.5690197059	-2.781267074	4.883735703	0.3930430606	-13.85657212	15.34980481	0.2430424682	-10.78963777	8.636033419	0.12941273568728	0.416515357503726	0.959345190866664	not_robust	23.4060454923628	REMOVED 1 PLEIOTROPIC SNP	NA	0.93490493907416
ukb-b-14446	Diagnoses - secondary ICD10: Z92.3 Personal history of irradiation	10	5e-05	4749.41179869564	0.00014349184456052	157199961451.988	0.3379130029	8.465776058	8.834187966	0.6131590201	6.957110922	13.7609435	0.2735041018	238.5240103	202.87317	0.6901461508	9.138886406	22.19448614	0.64680465412511	0.289075346810943	0.949478057916155	not_robust	18.6248240649117	NO PLEIOTROPIC SNPS FOR REMOVAL	THERE WERE 1 OUTLITER SNPs IN RADIAL ANALYSIS	0.708839651328658
ukb-b-8092	Diagnoses - secondary ICD10: Z92.4 Personal history of major surgery, not elsewhere classified	7	5e-05	0.00224609597229259	2.98761819930871e-15	1688618417.81399	0.6620293137	-6.098561693	13.95190726	0.3729154772	-15.74731301	17.67324569	0.7038218089	-129.4740561	321.5294537	0.3732298195	-28.11781342	29.23046432	0.251503122165126	0.716671151046131	0.947701221968052	not_robust	18.2996436158311	NO PLEIOTROPIC SNPS FOR REMOVAL	NA	0.891129455136445
ukb-b-16967	Diagnoses - secondary ICD10: Z95.0 Presence of cardiac pacemaker	13	5e-05	1777355.25719439	0.884707438830053	3570662539532.85	0.05196101429	14.39063701	7.404660854	0.4621751563	8.103270537	11.02081141	0.9542447416	7.147389402	121.763648	0.9782633322	0.5370857855	19.30601564	0.599466914681824	0.953530687546685	0.94829306705758	not_robust	19.0513527730384	NO PLEIOTROPIC SNPS FOR REMOVAL	THERE WERE 1 OUTLITER SNPs IN RADIAL ANALYSIS	0.32244529227359
ukb-b-11064	Diagnoses - secondary ICD10: Z95.1 Presence of aortocoronary bypass graft	8	5e-07	0.0189693276257359	2.43834239212043e-06	147.573774600041	0.3857226164	-3.96493194	4.571051101	0.1212151513	-9.234154056	5.958697868	0.1588938173	-24.53356236	15.25433014	0.1457192414	-11.81654004	7.220014501	0.345342405738488	0.209402132584886	0.966860844341149	not_robust	41.2056257508543	REMOVED 1 PLEIOTROPIC SNP	THERE WERE 3 OUTLITER SNPs IN RADIAL ANALYSIS	0.746177175664024
ukb-b-15748	Diagnoses - secondary ICD10: Z95.5 Presence of coronary angioplasty implant and graft	10	5e-07	0.0567014049504389	9.34463129118734e-06	344.053095640668	0.5184304143	-2.86995629	4.444261369	0.2828754743	-6.155079129	5.731614724	0.6347542282	-11.45731114	23.20484251	0.2342586116	-13.32532644	10.45172458	0.325251024399993	0.715402166189786	0.94761456764944	not_robust	31.7480688856156	REMOVED 2 PLEIOTROPIC SNP	THERE WERE 1 OUTLITER SNPs IN RADIAL ANALYSIS	0.822643235829627
ukb-b-15230	Diagnoses - secondary ICD10: Z95.8 Presence of other cardiac and vascular implants and grafts	16	5e-05	8.45894888599632e-05	4.11828477644905e-09	1.73746644877713	0.06417498391	-9.377700544	5.066392108	0.139188132	-15.71399949	10.62603136	0.4675471042	158.081353	211.6810066	0.2910728232	-20.25641016	18.51035164	0.984969419055147	0.441747611280427	0.947056223291397	not_robust	17.8363722395982	REMOVED 1 PLEIOTROPIC SNP	THERE WERE 2 OUTLITER SNPs IN RADIAL ANALYSIS	0.352706879714687
ukb-b-11639	Diagnoses - secondary ICD10: Z96.1 Presence of intraocular lens	25	5e-05	123.245461899314	0.0328657732274972	462166.028276095	0.2515548918	4.814177992	4.198725246	0.4881014524	4.184698278	6.035637272	0.5614246517	19.07628795	32.37278184	0.7489256284	3.930011858	12.13872823	0.574620577579392	0.660733889044445	0.948473051091482	not_robust	19.0367377505555	NO PLEIOTROPIC SNPS FOR REMOVAL	THERE WERE 2 OUTLITER SNPs IN RADIAL ANALYSIS	0.629740373446102
ukb-b-20477	Diagnoses - secondary ICD10: Z96.6 Presence of orthopaedic joint implants	10	5e-06	0.333482512502165	0.00738806654251309	15.0527320652594	0.5720900386	-1.098164851	1.943736918	0.6643336194	-2.157536171	4.971994232	0.5159848922	15.56682064	22.90859085	0.6991466723	-2.846026738	7.131687447	0.984313768047146	0.481810160002025	0.962111229045903	not_robust	24.8474704639291	NO PLEIOTROPIC SNPS FOR REMOVAL	NA	0.849071747331963
ukb-b-2630	Diagnoses - secondary ICD10: Z98.0 Intestinal bypass and anastomosis status	20	5e-05	0.504962361893447	4.7552765878852e-06	53621.9044710519	0.9078754024	-0.6832713834	5.904583833	0.8388073516	-1.87458942	9.215398145	0.8194226972	-33.08070694	142.8045423	0.937089934	1.445063995	18.0679183	0.790972821761107	0.822881084999383	0.941393817948478	not_robust	18.2838714248506	NO PLEIOTROPIC SNPS FOR REMOVAL	THERE WERE 1 OUTLITER SNPs IN RADIAL ANALYSIS	0.977196124140296
prot-a-2628	Diamine acetyltransferase 1	11	5e-06	0.96903078481825	0.907028474219103	1.03527142599786	0.3510768304	-0.03145889792	0.03373598857	0.7016419364	0.01753290161	0.04576526825	0.07364445597	-0.1733779288	0.08566092072	0.6988999853	0.0294203619	0.07389596267	0.417462196089284	0.105700211420786	0.960009836549413	not_robust	23.89980736348	NO PLEIOTROPIC SNPS FOR REMOVAL	NA	0.719943641235357
prot-a-2629	Diamine acetyltransferase 2	15	5e-06	0.976327029528357	0.931054496418582	1.02380093996036	0.3226679344	-0.02395767745	0.02422438296	0.3093473062	-0.04035332893	0.03969469328	0.7340896154	0.02630498849	0.07579063127	0.4811244315	-0.04881276023	0.06744201372	0.8287087467969	0.482579001589161	0.959332530973081	not_robust	26.7787360703714	NO PLEIOTROPIC SNPS FOR REMOVAL	THERE WERE 1 OUTLITER SNPs IN RADIAL ANALYSIS	0.69449156600873
ieu-b-39	diastolic blood pressure	339	5e-08	1.00033448143034	0.992129330109395	1.00860749135213	0.9365679615	0.0003344255039	0.004202159492	0.2251804996	0.008941767918	0.007372419689	0.6516144524	0.005156507994	0.01141012172	0.1640784473	0.01899116273	0.01361848569	0.992546288164543	0.64404730818835	0.987380906202641	not_robust	77.2086717615304	REMOVED 1 PLEIOTROPIC SNP	THERE WERE 56 OUTLITER SNPs IN RADIAL ANALYSIS	0.98602278248064
ukb-a-359	Diastolic blood pressure automated reading	132	5e-08	1.01265975155831	0.885783666352049	1.15770905626358	0.8538575444	0.01258028687	0.06829735406	0.09562149258	0.1738031017	0.1042946878	0.8251789381	0.05314099151	0.2400931111	0.3379501354	0.2500916187	0.2600397316	0.582032010219156	0.860206425052684	0.980328956463204	not_robust	50.2304585227816	REMOVED 1 PLEIOTROPIC SNP	THERE WERE 21 OUTLITER SNPs IN RADIAL ANALYSIS	0.962544813206487
ukb-b-7992	Diastolic blood pressure, automated reading	185	5e-08	0.999760070632011	0.886974414869374	1.12688729468857	0.996864987	-0.0002399581556	0.06107101199	0.5171871345	0.06575370424	0.1015207351	0.1907336226	0.2541090064	0.1934921994	0.72860027	0.08267130025	0.2378915	0.909848401830076	0.163920500360318	0.982486629570332	not_robust	56.2190404683488	REMOVED 2 PLEIOTROPIC SNP	THERE WERE 33 OUTLITER SNPs IN RADIAL ANALYSIS	0.999762248743409
ukb-b-18240	Diastolic blood pressure, manual reading	9	5e-07	1.01972277086383	0.909533273578945	1.14326167016028	0.7378123922	0.01953079708	0.05834412975	0.7840118704	0.04217151956	0.1538574964	0.5123772966	-0.2514510848	0.3643894317	0.7479944824	0.06880284547	0.2068725341	0.986505799287057	0.455457794128057	0.966154291013771	not_robust	29.8939927636485	NO PLEIOTROPIC SNPS FOR REMOVAL	NA	0.921621633282017
prot-b-58	dickkopf WNT signaling pathway inhibitor 1	7	5e-06	0.976063814989821	0.914711410714409	1.04153130678495	0.4645018022	-0.0242273105	0.0331221179	0.8946716465	0.005704401309	0.04308613748	0.4602111501	0.0379966708	0.04751796496	0.520244401	0.03111637597	0.0455755035	0.315742816642543	0.148067855889295	0.963266159616976	not_robust	22.5994733705007	NO PLEIOTROPIC SNPS FOR REMOVAL	NA	0.795944325044833
prot-a-824	Dickkopf-like protein 1	11	5e-06	0.924282823281436	0.863559272620405	0.989276317792057	0.02314898813	-0.07873716837	0.03467121076	0.1550523924	-0.06250196465	0.04395634503	0.7912913372	0.03317220798	0.1216758511	0.9935645222	-0.0005763469614	0.06969447449	0.276691211170694	0.362206597737925	0.963120853146691	not_robust	25.7961282867528	NO PLEIOTROPIC SNPS FOR REMOVAL	THERE WERE 1 OUTLITER SNPs IN RADIAL ANALYSIS	0.228930934812753
prot-a-821	Dickkopf-related protein 1	12	5e-06	0.964984150170462	0.889996236595738	1.0462902783073	0.3878007322	-0.03564360247	0.04127267466	0.5193010991	-0.03158726431	0.04901634277	0.113240937	-0.1699566647	0.09790975897	0.587029519	-0.03690377153	0.06595804952	0.104106368668739	0.165403187571355	0.965595993065184	not_robust	24.2832668808	NO PLEIOTROPIC SNPS FOR REMOVAL	THERE WERE 2 OUTLITER SNPs IN RADIAL ANALYSIS	0.747741104473438
prot-a-822	Dickkopf-related protein 3	14	5e-06	1.01454361469866	0.983684272197073	1.04637105138101	0.3595699348	0.01443887068	0.01575977841	0.9793010651	0.0008996429521	0.03467476466	0.2768011543	-0.08139154346	0.07143852975	0.8764779262	-0.006173580275	0.0389434715	0.98224345957413	0.174504643105656	0.9677763265548	not_robust	32.4876853195828	NO PLEIOTROPIC SNPS FOR REMOVAL	NA	0.725358588336394
prot-a-823	Dickkopf-related protein 4	13	5e-06	0.912062887709575	0.857345789551521	0.970272113393448	0.003544615423	-0.09204633546	0.03156511118	0.0772344706	-0.07769188685	0.0439691713	0.02327401914	-0.1939342185	0.07364968474	0.3476340679	-0.06717096997	0.06871961413	0.399097969557675	0.155955059192693	0.969676810396363	all_significant	28.2539355480001	NO PLEIOTROPIC SNPS FOR REMOVAL	NA	0.0869240462361066
ukb-d-20532	Did your sleep change?	8	5e-06	0.50250550209607	0.266391160805149	0.947898492103205	0.03356562589	-0.6881486897	0.3237963425	0.1323433285	-0.8550480393	0.5681664998	0.3041294717	-1.279544749	1.13881931	0.2119109865	-1.292383124	0.9408070583	0.835776355425654	0.59111323730487	0.959490930133753	not_robust	22.6353966443876	NO PLEIOTROPIC SNPS FOR REMOVAL	NA	0.26913782352629
ieu-a-1040	Difference in height between adolescence and adulthood	26	5e-05	0.967400709926218	0.898402577860896	1.04169796105667	0.3800018052	-0.03314248474	0.03775230685	0.290044951	-0.06033394885	0.05702517632	0.4976418446	-0.0797550147	0.1158121334	0.3258529561	-0.09169061039	0.09149003269	0.666151719522771	0.671058649208866	0.869078972522489	not_robust	NA	NO PLEIOTROPIC SNPS FOR REMOVAL	THERE WERE 4 OUTLITER SNPs IN RADIAL ANALYSIS	0.74014883210701
ieu-a-1037	Difference in height between childhood and adulthood	6	5e-06	1.00637478101171	0.859238561961321	1.17870664177891	0.9371940582	0.006354548037	0.08064450155	0.9419584134	0.007200766006	0.09889991393	0.167765949	-0.6728056645	0.3998891187	0.4797604489	-0.1121512971	0.1469401974	0.307709024198109	0.159057629312071	0.965182998996279	not_robust	NA	NO PLEIOTROPIC SNPS FOR REMOVAL	NA	0.98602278248064
ukb-b-11768	Difference in mobile phone use compared to two years previously	11	5e-06	0.489828886552717	0.228781768203128	1.04873889202765	0.06613912222	-0.71369916	0.3884120138	0.12722695	-1.106659055	0.7256167363	0.5375385105	-0.9640735502	1.504156589	0.2516664703	-1.466692605	1.20549978	0.946664061725628	0.859404447911704	0.916276877909969	not_robust	23.2166567621446	NO PLEIOTROPIC SNPS FOR REMOVAL	THERE WERE 2 OUTLITER SNPs IN RADIAL ANALYSIS	0.35755690237594
ukb-d-20435	Difficulty concentrating during worst depression	11	5e-06	0.606475561524709	0.303701535657862	1.21109893609848	0.1564178675	-0.5000908457	0.3528668392	0.1855618816	-0.6899243881	0.5211606538	0.1614324547	-1.258002847	0.8245552679	0.3239143729	-0.7838737944	0.7555003721	0.632575988215481	0.322177093518596	0.955211048876554	not_robust	22.4193794145722	REMOVED 1 PLEIOTROPIC SNP	NA	0.525432961197358
ukb-d-20419	Difficulty concentrating during worst period of anxiety	8	5e-06	0.899239381840838	0.63488909897707	1.27365782017104	0.5498387768	-0.1062060043	0.1776014992	0.8487550246	0.07668539587	0.4021107215	0.5988534817	-0.3781065597	0.6810708769	0.759630345	0.1924314092	0.6047868012	0.952766787401291	0.666276662337021	0.960222250672381	not_robust	24.2321703985929	NO PLEIOTROPIC SNPS FOR REMOVAL	NA	0.839643564685218
ukb-b-1572	Difficulty not smoking for 1 day	12	5e-06	0.843626220798145	0.718072652080001	0.991132580187537	0.03860813023	-0.1700457488	0.082213663	0.1358699133	-0.2017384425	0.1352724643	0.01914352692	-0.671450188	0.2407255904	0.0892775554	-0.2850324765	0.1529505882	0.740571978201593	0.0456409060376099	0.967771349178568	not_robust	34.3758931766265	NO PLEIOTROPIC SNPS FOR REMOVAL	NA	0.28397629027868
ukb-d-20541	Difficulty stopping worrying during worst period of anxiety	18	5e-06	1.1486219577287	0.67414029810302	1.95705909510085	0.6102952882	0.1385629262	0.2718775299	0.6288783446	0.2182265559	0.4515285751	0.2960140218	0.4840077264	0.4480210392	0.6554409209	0.2208286806	0.4862086192	0.755286948363337	0.295144895030792	0.958670342701023	not_robust	23.1842234654336	NO PLEIOTROPIC SNPS FOR REMOVAL	THERE WERE 1 OUTLITER SNPs IN RADIAL ANALYSIS	0.867666055742004
ieu-a-1067	Digit symbol	31	5e-05	0.996173440877707	0.968510497144011	1.02462650351902	0.7896011423	-0.00383389913	0.0143683972	0.8267201701	0.006601481216	0.03015614518	0.6140074872	-0.02510126322	0.04923158345	0.7603304489	0.01002621513	0.03256945038	0.947867682421295	0.64533126833125	0.947556725785362	not_robust	18.419541347153	NO PLEIOTROPIC SNPS FOR REMOVAL	NA	0.94264348508569
met-a-712	Dihomo-linolenate (20:3n3 or n6)	13	5e-06	1.23286621616831	0.819678563778505	1.85433555802967	0.3147976356	0.2093417156	0.2082575136	0.1029845245	0.5522238056	0.338672565	0.1189609587	1.154738009	0.6829171321	0.1450481576	0.6389332683	0.4099253537	0.725872763497247	0.166321521224346	0.966635808572214	not_robust	29.6470812204905	NO PLEIOTROPIC SNPS FOR REMOVAL	THERE WERE 1 OUTLITER SNPs IN RADIAL ANALYSIS	0.685193682173282
prot-a-812	Dihydrofolate reductase	6	5e-06	0.970307055152214	0.928494968432901	1.01400202832246	0.1798330729	-0.03014270587	0.0224732711	0.2253925974	-0.02573816161	0.02123062448	0.5384220264	-0.02881067332	0.04287523416	0.3462494041	-0.02236916528	0.02152138836	0.304781870446027	0.971255672303388	0.989295754830147	not_robust	130.010681075887	NO PLEIOTROPIC SNPS FOR REMOVAL	THERE WERE 1 OUTLITER SNPs IN RADIAL ANALYSIS	0.550379205055369
prot-a-825	Dihydrolipoyl dehydrogenase, mitochondrial	18	5e-06	0.9823833247738	0.931763791545403	1.03575284374699	0.5102130554	-0.0177736957	0.02699094044	0.5137722684	-0.02471833043	0.03785493005	0.9954811953	0.000295405109	0.05135118715	0.304524612	-0.07591313092	0.07170046102	0.497212347076373	0.681713942316509	0.953667106275677	not_robust	22.7402003135841	NO PLEIOTROPIC SNPS FOR REMOVAL	THERE WERE 1 OUTLITER SNPs IN RADIAL ANALYSIS	0.817902993831228
prot-a-2464	Dihydropteridine reductase	17	5e-06	1.00331904421276	0.974432804948035	1.03306159169559	0.8240684644	0.003313548343	0.01490472659	0.6904308519	0.009573809711	0.02403846455	0.7807116112	-0.01017904594	0.03591210148	0.6334870965	0.01214520087	0.02498501154	0.88967235019334	0.662270818118172	0.975935540506021	not_robust	48.3422246310772	NO PLEIOTROPIC SNPS FOR REMOVAL	NA	0.954132461144596
prot-a-864	Dihydropyrimidinase-related protein 5	9	5e-06	0.94604019315663	0.909315386640706	0.984248215983909	0.006033098755	-0.05547022335	0.02020054165	0.2190515949	-0.05684276493	0.04624920401	0.8824494066	0.01644244835	0.1072217389	0.3142293035	-0.07443037679	0.06931475676	0.966718853894137	0.498044953990716	0.953552807182204	all_significant	22.379614306334	NO PLEIOTROPIC SNPS FOR REMOVAL	THERE WERE 1 OUTLITER SNPs IN RADIAL ANALYSIS	0.115123500958994
met-a-739	Dimethylarginine (SDMA + ADMA)	17	5e-06	1.20051149219801	0.634897802561981	2.27001548451381	0.5739346158	0.1827477095	0.3250198691	0.5190419604	-0.3321536776	0.5151083777	0.2912864097	-1.017595249	0.9303084051	0.3544053959	-0.5136504275	0.5385669594	0.611963983062127	0.184108520503428	0.947955480671118	not_robust	23.3620395571337	NO PLEIOTROPIC SNPS FOR REMOVAL	THERE WERE 2 OUTLITER SNPs IN RADIAL ANALYSIS	0.849491764065309
prot-a-856	Dipeptidase 1	12	5e-06	0.970930403820329	0.927286285738187	1.01662869769744	0.2086870678	-0.02950048801	0.02346553201	0.6342032634	-0.02042918217	0.04293476721	0.917990638	-0.007282697815	0.06896720762	0.6477845921	-0.03191022942	0.06794617016	0.884708260406683	0.723126036533129	0.957652754370731	not_robust	23.1977390267522	NO PLEIOTROPIC SNPS FOR REMOVAL	NA	0.588024044643803
prot-a-857	Dipeptidase 2	6	5e-07	1.02407888855576	0.973256331724696	1.07755535289162	0.3595664654	0.02379356326	0.02597007654	0.6196133836	0.01830301974	0.03687163637	0.3771142869	-0.1040025265	0.1047838745	0.7575743385	0.01478196702	0.04533331827	0.607851705130306	0.2712762192524	0.951679315404078	not_robust	50.1887822616721	NO PLEIOTROPIC SNPS FOR REMOVAL	THERE WERE 1 OUTLITER SNPs IN RADIAL ANALYSIS	0.725358588336394
prot-a-719	Dipeptidyl peptidase 1	10	5e-06	0.985800029153046	0.922235178539972	1.05374607268468	0.6740791943	-0.01430175514	0.03400676453	0.9053667742	-0.006127781124	0.05154393904	0.5070136339	0.08052686473	0.1159439824	0.3952763045	-0.07518076354	0.08422036082	0.551132192731129	0.413998470811688	0.955773233118067	not_robust	23.0461803602221	NO PLEIOTROPIC SNPS FOR REMOVAL	THERE WERE 2 OUTLITER SNPs IN RADIAL ANALYSIS	0.896574064055964
prot-a-859	Dipeptidyl peptidase 2	11	5e-06	0.97407491243225	0.922771466331858	1.02823068294644	0.341341125	-0.02626706615	0.02760541212	0.9480984085	-0.002588930625	0.03977161034	0.8558747903	-0.01610468229	0.08616160084	0.967597981	-0.001840695797	0.04419492905	0.53156861359085	0.903038036377471	0.959161903927882	not_robust	31.7388358336733	NO PLEIOTROPIC SNPS FOR REMOVAL	NA	0.710433391663006
prot-a-860	Dipeptidyl peptidase 2	6	5e-06	0.891071028198442	0.824531431711834	0.962980362854289	0.003583534137	-0.1153311373	0.03959636646	0.09292671695	-0.106215852	0.06321780269	0.252068661	-0.136713067	0.1022214623	0.3196656837	-0.09425726394	0.08533810136	0.64947827946254	0.823818339986184	0.958756571138235	all_significant	21.9214975274739	NO PLEIOTROPIC SNPS FOR REMOVAL	THERE WERE 1 OUTLITER SNPs IN RADIAL ANALYSIS	0.087597206349415
prot-c-4122_12_2	discoidin domain receptor 1	15	5e-05	1.02597476600344	0.992393204884825	1.06069269246757	0.1309725295	0.02564315191	0.01697909503	0.07105483843	0.04376245692	0.02424342508	0.2098939212	-0.08353540967	0.06332681321	0.2818772548	0.04902860107	0.04380560305	0.48291003621601	0.0964557731643942	0.948307711775467	not_robust	NA	NO PLEIOTROPIC SNPS FOR REMOVAL	THERE WERE 5 OUTLITER SNPs IN RADIAL ANALYSIS	0.48451243424979
prot-c-3606_2_1	Discoidin domain receptor 2	15	5e-05	0.998723397650895	0.957662894926702	1.04154439970413	0.9524436714	-0.0012774179	0.02141940268	0.9928633559	0.0002420668264	0.02706297312	0.954047514	0.005155563741	0.08775960158	0.9274561131	0.004973821989	0.05365557918	0.136384910327266	0.940754200980083	0.929286236132026	not_robust	NA	NO PLEIOTROPIC SNPS FOR REMOVAL	THERE WERE 1 OUTLITER SNPs IN RADIAL ANALYSIS	0.986550327257706
prot-a-776	Discoidin domain-containing receptor 2	13	5e-06	1.02122199180016	0.954751788410509	1.09231987747572	0.5408332331	0.02099994141	0.03433868424	0.8568749044	0.008094041745	0.04487871323	0.5897287302	0.03568559453	0.06425050544	0.8977455041	0.008854085217	0.06745516379	0.43637549494819	0.788368152702958	0.955659419592215	not_robust	22.5842149805601	NO PLEIOTROPIC SNPS FOR REMOVAL	NA	0.833777210513338
prot-a-766	Discoidin, CUB and LCCL domain-containing protein 2	10	5e-06	0.982372341222724	0.936706504078283	1.03026445593973	0.4639779748	-0.01778487628	0.02428591781	0.8693535163	-0.006109204812	0.03714260389	0.7667293491	-0.01387084718	0.04519130283	0.849444716	-0.008168141178	0.04180910441	0.629376586491652	0.915967424692374	0.977749349551806	not_robust	43.4723977780168	NO PLEIOTROPIC SNPS FOR REMOVAL	THERE WERE 2 OUTLITER SNPs IN RADIAL ANALYSIS	0.795944325044833
ukb-d-K11_APPENDIX	Diseases of appendix	6	5e-07	0.356335054890497	0.00134961060412772	94.0824493787074	0.7168213595	-1.031883825	2.844926196	0.7165197532	-2.472188365	6.808298783	0.610421809	-6.741867895	12.21652488	0.6690096199	-4.16241503	9.172927263	0.93105575486905	0.628304559572124	0.966683931232799	not_robust	28.1759087531096	NO PLEIOTROPIC SNPS FOR REMOVAL	THERE WERE 1 OUTLITER SNPs IN RADIAL ANALYSIS	0.914167531576165
ukb-d-K11_LIVER	Diseases of liver	26	5e-06	15.1514926452309	0.0330654939434201	6942.81869102911	0.3845977033	2.718099052	3.126206159	0.7039436587	1.889456185	4.972222158	0.2603637567	9.19506132	7.976597705	0.9248516834	-0.8200582372	8.606782284	0.779223105926947	0.373492530134212	0.939171668900048	not_robust	25.5045734846443	NO PLEIOTROPIC SNPS FOR REMOVAL	THERE WERE 2 OUTLITER SNPs IN RADIAL ANALYSIS	0.745355991554753
ukb-d-III_BLOOD_IMMUN	Diseases of the blood and blood-forming organs and certain disorders involving the immune mechanism	15	5e-06	0.0808264168039649	0.00163695057888983	3.99090219192742	0.2061052138	-2.515451426	1.98952487	0.2690482258	-3.276026735	2.964040587	0.3767147048	-4.748233769	5.187790801	0.2698601572	-6.400034704	5.570721144	0.553388253920801	0.64591035276622	0.95719617703618	not_robust	22.2867727935551	NO PLEIOTROPIC SNPS FOR REMOVAL	NA	0.583283696713968
ukb-d-IX_CIRCULATORY	Diseases of the circulatory system	8	5e-08	1.75628136386201	0.430986771538077	7.15688840759814	0.4320190978	0.5631987124	0.7167737726	0.4267237687	0.8362438996	1.05212997	0.5414556184	1.044700653	1.614180625	0.8050802951	0.3785643153	1.476973387	0.598025515741312	0.742181122086292	0.982908199620782	not_robust	54.0375486805532	REMOVED 2 PLEIOTROPIC SNP	NA	0.779198902920217
ukb-d-XI_DIGESTIVE	Diseases of the digestive system	6	5e-07	184.772590993385	50.2182942123208	679.850060977031	4.09e-15	5.219125831	0.6646665532	0.0008469991	4.694671878	1.406870573	0.107192175	6.604194348	3.189950148	0.07816704786	4.153679755	1.880034432	0.847027600315847	0.669634300968776	0.965986925048673	all_significant	26.4192761287649	NO PLEIOTROPIC SNPS FOR REMOVAL	THERE WERE 1 OUTLITER SNPs IN RADIAL ANALYSIS	4.39084222222222e-12
ukb-d-VIII_EAR_MASTOID	Diseases of the ear and mastoid process	9	5e-06	6.2142761620648	0.00583600824988198	6617.06196511764	0.6074768844	1.826849252	3.556406881	0.4147930299	4.248802193	5.210134527	0.6072292201	5.621178448	10.44765806	0.415002299	7.826065692	9.103864766	0.446310232171461	0.708640524407847	0.960267650373292	not_robust	23.1461584583524	NO PLEIOTROPIC SNPS FOR REMOVAL	NA	0.866957714942899
ukb-d-VII_EYE_ADNEXA	Diseases of the eye and adnexa	12	5e-07	24.8868396915927	2.28927854671977	270.545841056557	0.008282462535	3.214339137	1.217399191	0.1144819789	2.478564828	1.570337774	0.5753134141	-1.641651585	2.834682209	0.3703676715	1.975955588	2.115649539	0.191762149865166	0.0926772701871926	0.957613162298599	all_significant	36.2897488980299	REMOVED 1 PLEIOTROPIC SNP	THERE WERE 2 OUTLITER SNPs IN RADIAL ANALYSIS	0.137818479250384
ukb-d-XIV_GENITOURINARY	Diseases of the genitourinary system	21	5e-06	3.0219968996612	0.791819445738359	11.5335198077209	0.1055745642	1.105917838	0.6833365937	0.1892318274	1.268634757	0.9663175283	0.8650432761	0.3478243791	2.019009052	0.4555741405	1.201861121	1.579451548	0.402925373388552	0.693499674558402	0.95360897595745	not_robust	24.5932967521987	NO PLEIOTROPIC SNPS FOR REMOVAL	THERE WERE 2 OUTLITER SNPs IN RADIAL ANALYSIS	0.439236788053638
ukb-d-XIII_MUSCULOSKELET	Diseases of the musculoskeletal system and connective tissue	14	5e-07	1.17299860167285	0.296688413493988	4.63761190847567	0.8200267743	0.1595633776	0.7013449904	0.817211757	0.230929514	0.9991211628	0.71901805	-1.07226759	2.9108907	0.4257789865	1.363350454	1.658144464	0.469367078525386	0.669928349298465	0.963222625752932	not_robust	31.7831315197028	NO PLEIOTROPIC SNPS FOR REMOVAL	THERE WERE 1 OUTLITER SNPs IN RADIAL ANALYSIS	0.952041187602908
ukb-d-VI_NERVOUS	Diseases of the nervous system	21	5e-06	0.116603203650892	0.0131400198081477	1.03472500804153	0.05368705811	-2.14897853	1.11383379	0.09934503093	-2.869453597	1.741133961	0.03473521017	-6.337242133	2.786532674	0.1293725936	-5.372894475	3.396615994	0.627098480185387	0.112604882754666	0.948629590610079	not_robust	23.3425270437661	NO PLEIOTROPIC SNPS FOR REMOVAL	THERE WERE 2 OUTLITER SNPs IN RADIAL ANALYSIS	0.327582081036393
ukb-d-X_RESPIRATORY	Diseases of the respiratory system	19	5e-06	1.36426364219148	0.118889526321735	15.6549979042629	0.8029799681	0.3106148268	1.244987446	0.368250031	-1.437155501	1.597272206	0.8503370267	0.5720133948	2.985691286	0.460195518	-2.353668254	3.118719656	0.210821944750158	0.923923307650363	0.956180182748781	not_robust	22.2994194959372	NO PLEIOTROPIC SNPS FOR REMOVAL	THERE WERE 5 OUTLITER SNPs IN RADIAL ANALYSIS	0.948292390006395
ukb-d-XII_SKIN_SUBCUTAN	Diseases of the skin and subcutaneous tissue	15	5e-06	3.1560487416108	0.685688827081869	14.5264779970432	0.1400617101	1.149320847	0.7789041867	0.05293902015	2.098048206	1.084028457	0.07594659518	2.385769993	1.237243654	0.08603565766	2.089053241	1.13124036	0.643141043882438	0.188789153345859	0.975862040720905	not_robust	49.211501008207	NO PLEIOTROPIC SNPS FOR REMOVAL	THERE WERE 1 OUTLITER SNPs IN RADIAL ANALYSIS	0.499548262453378
ukb-d-I9_DISVEINLYMPH	Diseases of veins, lymphatic vessels and lymph nodes, not elsewhere classified	15	5e-08	0.416444171752885	0.0455461601366164	3.8076919693505	0.4378404054	-0.8760028678	1.129094944	0.2552854146	-1.718811168	1.51090318	0.4383279996	-2.094871273	2.620007075	0.6190693193	-0.9723849671	1.912526829	0.372397346777645	0.612607972166877	0.981384055883228	not_robust	63.7342782619382	NO PLEIOTROPIC SNPS FOR REMOVAL	NA	0.782791049605439
prot-a-25	Disintegrin and metalloproteinase domain-containing protein 11	11	5e-06	0.950291368483347	0.903031580736316	1.00002447785671	0.05010581921	-0.05098663774	0.02602607924	0.3095499272	-0.0449659515	0.04425055822	0.3319525959	-0.07539434615	0.07352812774	0.386542679	-0.05044819269	0.05571859407	0.802486031547436	0.718503443721572	0.970856544397556	not_robust	26.1143511514312	NO PLEIOTROPIC SNPS FOR REMOVAL	NA	0.318414378175487
prot-a-26	Disintegrin and metalloproteinase domain-containing protein 12	8	5e-06	0.962934072673053	0.872653880375291	1.06255418003292	0.4520602391	-0.03777032989	0.05022752213	0.8550643692	-0.01202385477	0.06582622565	0.8318615154	0.02803740525	0.1264356915	0.5831045874	0.07511389193	0.1305664659	0.307798520359205	0.587533985534375	0.962321650542548	not_robust	23.9379943389323	NO PLEIOTROPIC SNPS FOR REMOVAL	THERE WERE 1 OUTLITER SNPs IN RADIAL ANALYSIS	0.790807494403657
prot-a-27	Disintegrin and metalloproteinase domain-containing protein 19	11	5e-06	0.962570506486665	0.924255546885313	1.00247381049579	0.06565422921	-0.03814796201	0.02072383555	0.2068660704	-0.05644459715	0.04471815862	0.6569550126	-0.0324992311	0.07076803416	0.4381730764	-0.05076473942	0.06286784692	0.968913426528391	0.928635825640774	0.961986197011961	not_robust	24.358624847089	NO PLEIOTROPIC SNPS FOR REMOVAL	NA	0.355878130750701
prot-a-28	Disintegrin and metalloproteinase domain-containing protein 23	20	5e-06	1.00331389997635	0.970084495008109	1.03768154945857	0.8473272089	0.003308421111	0.01718394088	0.803022288	-0.007105227694	0.02848498832	0.2194582718	-0.049081985	0.03857743003	0.8367179286	-0.006679831964	0.0319699165	0.754938923985003	0.131734128226946	0.971576294530232	not_robust	40.7525266401846	NO PLEIOTROPIC SNPS FOR REMOVAL	THERE WERE 1 OUTLITER SNPs IN RADIAL ANALYSIS	0.960449963912694
prot-a-29	Disintegrin and metalloproteinase domain-containing protein 29	11	5e-06	1.01723959260306	0.950491932636384	1.08867456232803	0.6215693105	0.01709267693	0.03462667424	0.8416219887	0.009174236021	0.04591268635	0.4121096883	0.0915259285	0.1064251795	0.8966001716	0.01042002674	0.07816951437	0.326808033785133	0.477170977461742	0.96005822237638	not_robust	24.1584853620462	NO PLEIOTROPIC SNPS FOR REMOVAL	NA	0.873542207716509
prot-a-30	Disintegrin and metalloproteinase domain-containing protein 9	9	5e-06	0.981743233302287	0.913775658851599	1.0547663059291	0.6147060943	-0.01842547803	0.0366044436	0.8380898629	-0.0103743082	0.05077048707	0.3486142579	-0.09794368246	0.09751011715	0.8004700987	-0.02028852296	0.07764767525	0.509059559583061	0.404370012810478	0.951225374016103	not_robust	23.057744093374	NO PLEIOTROPIC SNPS FOR REMOVAL	NA	0.870608367506098
prot-a-826	Disks large homolog 3	14	5e-06	0.991989083089089	0.94236094724551	1.04423081606284	0.7587211531	-0.008043176708	0.02618557649	0.9195098941	0.004136374734	0.04093349452	0.1023343072	-0.1660272134	0.09387054207	0.3825375917	0.06242474056	0.06906818229	0.668961653297802	0.101717972537464	0.960509771866542	not_robust	23.6244873157142	NO PLEIOTROPIC SNPS FOR REMOVAL	THERE WERE 1 OUTLITER SNPs IN RADIAL ANALYSIS	0.929827978342491
ukb-d-K11_GALLBILPANC	Disorders of gallbladder, biliary tract and pancreas	17	5e-08	1.82964481969231	0.610248869494799	5.48563108195226	0.2808615607	0.6041218604	0.5602093279	0.8973859574	-0.1122870225	0.8706835036	0.9894906628	-0.01466521691	1.09498071	0.9633227826	0.04268895024	0.9139237092	0.870804356943393	0.468698961330694	0.990209284858058	not_robust	103.052525032568	NO PLEIOTROPIC SNPS FOR REMOVAL	NA	0.657420945649443
ukb-d-H7_LACRIMALSYSTEM	Disorders of lacrimal system	20	5e-06	0.0367628440208413	5.10751820362003e-06	264.611235167562	0.4660175277	-3.303267617	4.531392515	0.7986761364	-1.645982663	6.453295183	0.2919724386	-10.83123521	9.976990125	0.4431217578	8.761093249	11.18524258	0.319142251400181	0.407260821170883	0.957605682099877	not_robust	23.2045090146551	NO PLEIOTROPIC SNPS FOR REMOVAL	THERE WERE 2 OUTLITER SNPs IN RADIAL ANALYSIS	0.795944325044833
ukb-d-H7_LENS	Disorders of lens	13	5e-08	1.76338288311883	0.168107033007977	18.4972581862707	0.6361995166	0.5672340569	1.199177785	0.5619539874	0.9152112663	1.578109303	0.6149529083	-1.741233605	3.36372477	0.6598551591	0.8969995024	1.987806655	0.279994141171844	0.476738054215826	0.976676407292858	not_robust	53.4753192095357	NO PLEIOTROPIC SNPS FOR REMOVAL	THERE WERE 1 OUTLITER SNPs IN RADIAL ANALYSIS	0.878075557599886
ukb-d-M13_SYNOTEND	Disorders of synovium and tendon	11	5e-06	2.18885156048407	0.0233913447132837	204.822391040766	0.7351447075	0.7833770047	2.315697048	0.9692207284	0.1484676335	3.847740313	0.9556365859	-0.3381498412	5.911830665	0.9939260751	-0.0458110708	5.869441244	0.801949357864854	0.831578597712738	0.959267057916042	not_robust	22.7468028250275	NO PLEIOTROPIC SNPS FOR REMOVAL	NA	0.92043127690359
ukb-b-20455	Distance between home and job workplace	9	5e-06	1.57882739022536	1.04463700245681	2.38618383444528	0.03021668156	0.4566824134	0.2107208951	0.9426193307	0.03106782716	0.4316288447	0.2396066288	1.186403323	0.9231234698	0.9310396502	-0.05881145606	0.6585925003	0.923699479348634	0.424292079025274	0.962588473161949	not_robust	23.8545880638433	NO PLEIOTROPIC SNPS FOR REMOVAL	NA	0.257868698773239
prot-c-3365_7_2	Dkk-4	17	5e-05	1.02316944937526	0.998288453975721	1.04867057007987	0.06821005924	0.02290511292	0.01256026801	0.2888570368	0.02476194743	0.02334640138	0.2976660323	0.04089382125	0.03790240393	0.5546629622	0.02019096109	0.03345873203	0.906399427812666	0.605298630044396	0.955909420785754	not_robust	NA	NO PLEIOTROPIC SNPS FOR REMOVAL	THERE WERE 2 OUTLITER SNPs IN RADIAL ANALYSIS	0.364382996087523
prot-c-3535_84_1	DKK1	21	5e-05	0.996304377390383	0.971130810249669	1.02213049151643	0.7767453785	-0.003702468294	0.01305695634	0.6530056396	-0.009297658446	0.02068027591	0.8379615254	-0.01149967322	0.055466745	0.495556207	-0.02363074655	0.0340413786	0.724347636908649	0.885650658639463	0.949218990130796	not_robust	NA	NO PLEIOTROPIC SNPS FOR REMOVAL	NA	0.937996981260718
prot-c-3607_71_1	DKK3	23	5e-05	1.01465397793211	0.985257285097237	1.04492776709776	0.332126611	0.01454764593	0.01500005852	0.6187168777	0.01079155292	0.02168416767	0.3203936167	0.04674749361	0.04593355424	0.8498835693	-0.007762269576	0.0405322033	0.456845293256562	0.465954074185915	0.952824988728914	not_robust	NA	NO PLEIOTROPIC SNPS FOR REMOVAL	THERE WERE 1 OUTLITER SNPs IN RADIAL ANALYSIS	0.703112908738387
prot-c-3881_49_2	DLC8	17	5e-05	1.00809582700027	0.974403178740405	1.04295349049359	0.6419941194	0.008063231599	0.01734354662	0.8875907319	0.003432757494	0.02428492308	0.544974316	0.03049258752	0.04923264209	0.7739830108	0.0141155626	0.04832867121	0.406615005441788	0.632249096354038	0.945864534030276	not_robust	NA	REMOVED 1 PLEIOTROPIC SNP	THERE WERE 1 OUTLITER SNPs IN RADIAL ANALYSIS	0.880746873097132
prot-c-5349_69_3	DLL1	6	5e-06	0.967093917170549	0.924763807837374	1.01136164359143	0.1428503854	-0.03345966604	0.0228353321	0.2747712375	-0.03435303751	0.0314547711	0.2897489106	-0.06671914744	0.05472412377	0.2269460949	-0.07318779441	0.05314720637	0.506345067834502	0.533568523069687	0.925612880365911	not_robust	NA	NO PLEIOTROPIC SNPS FOR REMOVAL	NA	0.502640730583618
prot-c-3305_6_1	DLL4	22	5e-05	1.00847976619964	0.982064624930207	1.03560541029197	0.532925778	0.008444014948	0.01354192767	0.7478851878	-0.006923986302	0.02154125125	0.5043831255	-0.03282999875	0.04828890448	0.641021359	-0.01730940681	0.03658709214	0.734378104906785	0.378478705175124	0.94776331629463	not_robust	NA	NO PLEIOTROPIC SNPS FOR REMOVAL	THERE WERE 2 OUTLITER SNPs IN RADIAL ANALYSIS	0.830046589232512
prot-c-3845_51_2	DLRB1	26	5e-05	1.01108557128857	0.988238202521115	1.03446115507369	0.34445422	0.0110245767	0.01166127108	0.8628750457	0.003266092395	0.01891024291	0.3022691297	-0.02602154074	0.02468263381	0.6342471368	0.01039579162	0.02158389944	0.548054800984495	0.098543033702948	0.958710616986494	not_robust	NA	NO PLEIOTROPIC SNPS FOR REMOVAL	THERE WERE 1 OUTLITER SNPs IN RADIAL ANALYSIS	0.712694351037765
prot-c-3804_66_2	DMP1	27	5e-05	1.00051336157566	0.97797181819513	1.02357447123461	0.9647898905	0.0005132298507	0.01162635457	0.7596133713	0.005662721186	0.01850631787	0.6107264447	0.02051524747	0.03979611299	0.559197023	0.02219848787	0.03751984531	0.816294157472304	0.598075902430479	0.941373080477776	not_robust	NA	NO PLEIOTROPIC SNPS FOR REMOVAL	NA	0.990521721603549
prot-a-128	DNA dC->dU-editing enzyme APOBEC-3G	15	5e-06	0.996497758754417	0.957172717495516	1.0374384529062	0.8643905091	-0.003508388449	0.02054236598	0.6423342508	-0.01766696956	0.03803948959	0.3488319878	-0.0714777519	0.07354346725	0.3359232155	-0.06463635541	0.06486384161	0.939163779256623	0.33202312468011	0.950646869153265	not_robust	24.0065881141917	NO PLEIOTROPIC SNPS FOR REMOVAL	THERE WERE 1 OUTLITER SNPs IN RADIAL ANALYSIS	0.967006706852763
prot-a-2321	DNA polymerase eta	11	5e-06	1.01728392077656	0.934868250035868	1.10696515303716	0.6909647368	0.01713625291	0.04310506203	0.5731526755	-0.02821039662	0.05007041412	0.02061813547	0.2360461446	0.08421799998	0.4809567456	-0.06239105319	0.08523068597	0.152550299335032	0.018408608282412	0.957059213336067	not_robust	22.5777825921035	NO PLEIOTROPIC SNPS FOR REMOVAL	THERE WERE 2 OUTLITER SNPs IN RADIAL ANALYSIS	0.902663775954786
prot-a-2322	DNA polymerase iota	9	5e-06	1.02522385551606	0.967276020757899	1.08664324490919	0.4013678313	0.02491098437	0.02968488181	0.7924433107	0.01397404857	0.0531051623	0.2738318228	0.1259198894	0.1060554947	0.9707713456	-0.002826533358	0.07477079748	0.819460751361471	0.337936275667726	0.956826055846661	not_robust	22.6007134757014	NO PLEIOTROPIC SNPS FOR REMOVAL	THERE WERE 1 OUTLITER SNPs IN RADIAL ANALYSIS	0.756037662433918
prot-a-2364	DNA primase small subunit	9	5e-06	1.01162449798068	0.939721424013261	1.08902925778164	0.7586603922	0.01155745258	0.03761696819	0.7623503754	0.01592318712	0.0526567778	0.6264992514	0.1038085558	0.2040059302	0.7638174765	0.02505083055	0.08057322762	0.431781981691343	0.658797508692723	0.924722568304293	not_robust	22.4998276901453	NO PLEIOTROPIC SNPS FOR REMOVAL	NA	0.929827978342491
prot-a-976	DNA repair endonuclease XPF	9	5e-06	1.00725586130279	0.928704996637587	1.09245064234831	0.8614548872	0.007229664187	0.04142541028	0.4073190624	0.0449052122	0.05419272217	0.2957735685	0.1010235178	0.08941525746	0.3685762849	0.07720828844	0.0810309005	0.385695845884087	0.277912900555235	0.948986822851592	not_robust	22.9290671064061	NO PLEIOTROPIC SNPS FOR REMOVAL	NA	0.965781132402042
prot-a-2485	DNA repair protein RAD51 homolog 1	13	5e-06	0.99685249939006	0.936721543757327	1.06084344078847	0.920891063	-0.003152464408	0.03174324234	0.9849132307	-0.0007570449754	0.04003497962	0.5862880977	0.03793775704	0.06766999547	0.930362167	-0.004989810739	0.05591360065	0.253340780797623	0.503282035039841	0.960884440465635	not_robust	25.662924965283	NO PLEIOTROPIC SNPS FOR REMOVAL	THERE WERE 1 OUTLITER SNPs IN RADIAL ANALYSIS	0.982405813261124
prot-a-2486	DNA repair protein RAD51 homolog 4	6	5e-07	1.00662116041503	0.95905260273776	1.05654909616295	0.7893167987	0.006599336811	0.02469831161	0.8668988489	0.00516730016	0.03083135176	0.9734592155	-0.001408266583	0.03978497054	0.8521622764	0.006238515198	0.03179313865	0.534000719622973	0.795388284374663	0.989145315787754	not_robust	89.5037267183464	NO PLEIOTROPIC SNPS FOR REMOVAL	NA	0.94264348508569
prot-a-3241	DNA repair protein XRCC1	7	5e-06	1.09401619634554	1.01832457324561	1.1753339449049	0.0140332714	0.08985550859	0.0365800036	0.2163532912	0.07892174017	0.06383791054	0.6830923072	-0.05259651247	0.1214847209	0.3384126954	0.08925185088	0.08581731842	0.71851445803933	0.260001217050414	0.957943873383377	not_robust	22.8936356538678	NO PLEIOTROPIC SNPS FOR REMOVAL	NA	0.181764721191984
prot-a-3242	DNA repair protein XRCC4	8	5e-06	1.00958866281196	0.935453106369434	1.08959953325112	0.8062658523	0.009542983356	0.03891185954	0.779801225	-0.01194922075	0.04274019148	0.07348352608	0.2574641808	0.1188755834	0.8001719298	-0.01118817714	0.04255117701	0.254931036565841	0.0721965637422496	0.972446405041437	not_robust	38.753495812663	NO PLEIOTROPIC SNPS FOR REMOVAL	NA	0.948843787089709
prot-a-3074	DNA topoisomerase 1	12	5e-06	1.02367439645969	0.951404457427094	1.10143405550254	0.5310571224	0.02339850385	0.03735434373	0.6882075113	-0.02057225589	0.05126546288	0.1447685838	0.1469590692	0.09290409026	0.3944919915	-0.0725887525	0.08191386002	0.263244098028695	0.180357643588313	0.956710495214509	not_robust	22.695715219912	NO PLEIOTROPIC SNPS FOR REMOVAL	NA	0.830046589232512
prot-a-3075	DNA topoisomerase 2-binding protein 1	121	5e-05	1.00185217957993	0.982062782040673	1.02204035025481	0.8557431412	0.00185046641	0.01017882972	0.5165264865	0.01100141945	0.01695894378	0.3197732703	-0.03012331472	0.03015043473	0.6502860111	0.02201885336	0.04844571842	0.976220237247122	0.252402265633847	0.945320869671322	not_robust	18.1807345008405	NO PLEIOTROPIC SNPS FOR REMOVAL	THERE WERE 2 OUTLITER SNPs IN RADIAL ANALYSIS	0.963209486285461
prot-a-121	DNA-(apurinic or apyrimidinic site) lyase	18	5e-06	0.99055358410584	0.959346156501345	1.02277618598407	0.5611560427	-0.00949131627	0.01633265167	0.5828009423	-0.01234357623	0.02247154669	0.09339725858	-0.05119423263	0.02869621516	0.6506115622	-0.01089154044	0.02362370436	0.693715285093755	0.0780262575343987	0.98110566172074	not_robust	56.8708472162164	NO PLEIOTROPIC SNPS FOR REMOVAL	NA	0.845321123256533
prot-a-1928	DNA-3-methyladenine glycosylase	10	5e-06	1.00370573679971	0.965827017841711	1.04307001924206	0.8505186613	0.003698887473	0.01962725451	0.7580852793	-0.007378302636	0.02395582927	0.3939140553	-0.0283563003	0.03147277884	0.4728026767	-0.01665970533	0.02223353305	0.482585398749261	0.221183553438648	0.98592179599286	not_robust	89.0581010931788	NO PLEIOTROPIC SNPS FOR REMOVAL	NA	0.961135825202409
prot-a-1407	DNA-binding protein inhibitor ID-1	7	5e-06	1.00152599640712	0.909306459756185	1.1030982027206	0.9753179424	0.001524833258	0.04928466094	0.2593349206	0.06294724991	0.05580605689	0.6807476399	0.06672777891	0.152905317	0.2915630364	0.08622151201	0.07457496003	0.172843869452717	0.668519086077334	0.858509063339901	not_robust	25.7342800581349	NO PLEIOTROPIC SNPS FOR REMOVAL	THERE WERE 1 OUTLITER SNPs IN RADIAL ANALYSIS	0.993648309966305
prot-a-1408	DNA-binding protein inhibitor ID-2	15	5e-06	1.05548801832343	0.994523697759483	1.12018945283469	0.07522468878	0.05400323658	0.03035438201	0.02544649187	0.09450072074	0.04229059717	0.03743918102	0.2205437441	0.09517422816	0.130675286	0.1265774955	0.0788350493	0.320603823129157	0.0896396647360775	0.959378802087277	not_robust	24.0862361915955	NO PLEIOTROPIC SNPS FOR REMOVAL	NA	0.38053452512689
prot-a-2630	DNA-binding protein SATB1	16	5e-06	1.03598786216053	0.975184869080241	1.10058193535778	0.2519156976	0.03535542771	0.03085900222	0.6254417216	0.02074281839	0.04249248357	0.1443792558	-0.1096397224	0.07091327488	0.8830052787	0.01034916445	0.06913846814	0.394634445057609	0.0404786989234161	0.961122375239906	not_robust	24.1669499494968	NO PLEIOTROPIC SNPS FOR REMOVAL	NA	0.629886425038946
prot-a-2323	DNA-directed DNA/RNA polymerase mu	11	5e-06	1.02732935706309	0.962881991902985	1.09609029637974	0.4146726142	0.02696257775	0.03305458908	0.211108819	0.05466665793	0.04371506089	0.9798041221	-0.002541766029	0.09766054742	0.3964317873	0.07164241506	0.08086196832	0.374988357863657	0.753983089973488	0.96175639659233	not_robust	24.4765285634232	NO PLEIOTROPIC SNPS FOR REMOVAL	NA	0.76607395762914
prot-a-2324	DNA-directed RNA polymerases I and III subunit RPAC1	13	5e-06	1.00715972133551	0.952854796710897	1.06455958219665	0.8008254607	0.007134212217	0.02827906305	0.4151092345	0.03332368509	0.04089119362	0.4181949345	0.05395478375	0.06414701367	0.3831952628	0.05202375399	0.05747476526	0.484825416394878	0.431112902394766	0.963979494344327	not_robust	26.1291048346451	NO PLEIOTROPIC SNPS FOR REMOVAL	THERE WERE 2 OUTLITER SNPs IN RADIAL ANALYSIS	0.947802808623588
prot-a-1638	DNA/RNA-binding protein KIN17	19	5e-06	0.973107733818968	0.944891610556194	1.00216644008606	0.06939378614	-0.02726047958	0.01501253894	0.5876694662	-0.018506297	0.03413083478	0.4345469509	0.05116068236	0.06392233432	0.7867995525	-0.01573575352	0.05731783637	0.996116757427445	0.197082239077104	0.938885205707406	not_robust	25.011085923538	NO PLEIOTROPIC SNPS FOR REMOVAL	THERE WERE 3 OUTLITER SNPs IN RADIAL ANALYSIS	0.366739650632236
prot-a-1639	DNA/RNA-binding protein KIN17	13	5e-06	1.0160726067031	0.973953422836942	1.06001325924318	0.4604080752	0.01594480989	0.02160030963	0.2854760841	0.037237254	0.03486312744	0.2572176517	0.07013236006	0.05868840227	0.1078644365	0.07092976168	0.04082217274	0.722352716052449	0.328300054751901	0.968459543262316	not_robust	36.4055055596144	NO PLEIOTROPIC SNPS FOR REMOVAL	NA	0.794652165520257
prot-c-4545_53_3	DnaJ homolog	21	5e-05	0.984159821005099	0.95895166283086	1.01003063118065	0.2277814491	-0.0159669754	0.01323858862	0.8343741643	-0.004222434311	0.02019386664	0.8024989535	0.01107401871	0.04366057942	0.7145486984	0.01532978016	0.04132174528	0.65849258266528	0.519671362882284	0.950716142503644	not_robust	NA	NO PLEIOTROPIC SNPS FOR REMOVAL	NA	0.60829860729801
prot-a-835	DnaJ homolog subfamily A member 4	14	5e-06	1.01316063472646	0.953550641797662	1.07649706975621	0.6725731623	0.01307478597	0.03093751522	0.805453384	-0.01105481284	0.0448843219	0.7783802549	0.02231477314	0.07752501636	0.4437131882	-0.05746650224	0.07274457304	0.477766480853101	0.897942190313413	0.954878519661373	not_robust	23.7786271764368	NO PLEIOTROPIC SNPS FOR REMOVAL	NA	0.896265837443332
prot-a-838	DnaJ homolog subfamily B member 1	10	5e-06	1.02142747514159	0.960553562130967	1.08615919830598	0.4988724875	0.02120113436	0.03135034074	0.5139403099	0.03042577313	0.04661420885	0.9720443338	0.003585069337	0.09915722197	0.3975250923	0.07374339013	0.08302120999	0.670914959148472	0.853287834517662	0.95139615048536	not_robust	22.421835240198	NO PLEIOTROPIC SNPS FOR REMOVAL	NA	0.812662890940108
prot-a-836	DnaJ homolog subfamily B member 11	13	5e-06	1.02232941628303	0.976877312464877	1.06989631355083	0.3412180285	0.02208376498	0.02320304876	0.2606529926	0.0438736732	0.03900405306	0.9196757146	-0.006281342703	0.06087640994	0.2869985468	0.05568607775	0.04997702092	0.801928997502316	0.607352417213093	0.96094504717628	not_robust	28.2194021810764	NO PLEIOTROPIC SNPS FOR REMOVAL	NA	0.710433391663006
prot-a-837	DnaJ homolog subfamily B member 12	7	5e-06	0.975852638078317	0.886055205677439	1.07475060824944	0.6196781245	-0.02444368954	0.04925118974	0.7749381218	-0.01897577886	0.06636705554	0.4510277787	0.06900550051	0.08445040241	0.881551841	-0.01675440256	0.1077684173	0.395314762137092	0.235463339043653	0.939899134199784	not_robust	22.6570431757675	NO PLEIOTROPIC SNPS FOR REMOVAL	THERE WERE 1 OUTLITER SNPs IN RADIAL ANALYSIS	0.872960940108556
prot-a-839	DnaJ homolog subfamily B member 14	11	5e-06	1.02757308448553	0.967989374102873	1.09082441626771	0.3721336607	0.02719979331	0.03047651135	0.5723855539	0.02469184814	0.04373786689	0.226549245	0.101993212	0.07857454535	0.4608584246	0.0560967177	0.07314662646	0.547299757422184	0.323307524095523	0.958158475397403	not_robust	23.2704550304224	NO PLEIOTROPIC SNPS FOR REMOVAL	THERE WERE 1 OUTLITER SNPs IN RADIAL ANALYSIS	0.734536349271379
prot-a-840	DnaJ homolog subfamily B member 14	12	5e-06	1.00636278331669	0.956291301283052	1.05905601178854	0.807550629	0.006342626269	0.02603843375	0.7242863803	-0.008560733357	0.024269521	0.8366510852	-0.009403246725	0.0444337329	0.7056785254	-0.01002034835	0.02584964579	0.0849738988145044	0.664688381733956	0.975534034295232	not_robust	67.265024601513	NO PLEIOTROPIC SNPS FOR REMOVAL	NA	0.949045678484091
prot-a-841	DnaJ homolog subfamily B member 2	14	5e-06	0.967613861144167	0.92238152534618	1.01506432918518	0.1777048108	-0.03292217507	0.02442559391	0.4816967792	-0.02115904664	0.0300735708	0.8176064298	-0.01356614028	0.05754597462	0.5685208068	-0.01874893836	0.03204592065	0.332996014952145	0.714634287672562	0.973280643152695	not_robust	42.0689027150576	NO PLEIOTROPIC SNPS FOR REMOVAL	NA	0.54692878684637
prot-a-842	DnaJ homolog subfamily B member 9	18	5e-06	0.99453149717725	0.961516604352094	1.02867999824518	0.7502148797	-0.00548350982	0.01722445667	0.643688837	0.01391719556	0.03008815163	0.5523242944	0.02508754196	0.04132578102	0.5968859818	0.01772223093	0.03288077204	0.839519169923446	0.402233878692096	0.971879185655575	not_robust	38.3938389014113	NO PLEIOTROPIC SNPS FOR REMOVAL	NA	0.927453868684992
prot-a-843	DnaJ homolog subfamily C member 10	8	5e-06	1.00143266415435	0.948063087407354	1.0578065891984	0.9591370572	0.00143163887	0.02794177036	0.7202564222	0.01998077571	0.0557941267	0.6598483624	-0.04643685947	0.1003489624	0.587997569	0.04742343327	0.08354105912	0.895937672220195	0.615449533537576	0.962040254404792	not_robust	23.8447404380619	NO PLEIOTROPIC SNPS FOR REMOVAL	THERE WERE 1 OUTLITER SNPs IN RADIAL ANALYSIS	0.988915839853386
prot-a-844	DnaJ homolog subfamily C member 15	11	5e-06	0.991299632555825	0.91918539257583	1.06907155992935	0.8206064766	-0.008738436612	0.03853520786	0.1398308827	-0.07582116268	0.05135470013	0.4828577992	0.06258058344	0.08550552333	0.3388917619	-0.1031066657	0.1026597424	0.275071915918049	0.373777834460029	0.958028153832507	not_robust	24.2982552541048	NO PLEIOTROPIC SNPS FOR REMOVAL	NA	0.95251078530865
prot-a-845	DnaJ homolog subfamily C member 17	13	5e-06	1.03402625882962	0.980020436325572	1.09100817117448	0.2214864817	0.03346017115	0.02736838025	0.8576678277	-0.007030695112	0.03920235128	0.7030839386	-0.0282718013	0.07226000772	0.5922213606	-0.02354138437	0.04278052474	0.521233303674018	0.372587219519171	0.965063395754962	not_robust	33.3260143021594	NO PLEIOTROPIC SNPS FOR REMOVAL	NA	0.601462165875604
prot-a-848	DnaJ homolog subfamily C member 27	6	5e-06	0.987488861644492	0.930834816333555	1.0475910814261	0.6761987479	-0.01259006162	0.0301445826	0.5355119038	-0.03763778236	0.06074391207	0.4196796392	0.1190610627	0.1324997569	0.5709179812	-0.05248259064	0.08659281127	0.883416396541823	0.342207891642787	0.95858639801141	not_robust	22.1919010794039	NO PLEIOTROPIC SNPS FOR REMOVAL	THERE WERE 2 OUTLITER SNPs IN RADIAL ANALYSIS	0.897121721589245
prot-a-849	DnaJ homolog subfamily C member 30	11	5e-06	1.05445203772569	1.0109927668756	1.09977948042103	0.01354441017	0.05302123647	0.02147369943	0.1012062722	0.0643287383	0.03924796916	0.1207693799	0.08658744109	0.0505325172	0.1573016366	0.06679613437	0.04369117456	0.875762154960262	0.432747528184132	0.967122261498405	not_robust	31.9875863504946	NO PLEIOTROPIC SNPS FOR REMOVAL	THERE WERE 3 OUTLITER SNPs IN RADIAL ANALYSIS	0.1797758912707
prot-a-850	DnaJ homolog subfamily C member 4	11	5e-06	1.04208760097961	0.969113096187713	1.12055710771769	0.2657130832	0.04122600984	0.03704080072	0.07242300103	0.09498458669	0.05287349739	0.8396313914	0.02419257223	0.1161422074	0.1506032082	0.1456847363	0.09358713327	0.439839593288008	0.879708167459698	0.957991157816898	not_robust	22.3585819437683	NO PLEIOTROPIC SNPS FOR REMOVAL	THERE WERE 1 OUTLITER SNPs IN RADIAL ANALYSIS	0.643116184839278
ebi-a-GCST90000464	DNER levels	7	5e-06	1.03794110840504	0.99990483194693	1.07742428088822	0.0505826503	0.03723904749	0.01904807147	0.5132640095	0.01964884219	0.03005495716	0.7414545536	0.02761361356	0.07916988072	0.828718844	0.01016933778	0.04500122097	0.635303467179038	0.904039725237644	0.932381091548353	not_robust	NA	NO PLEIOTROPIC SNPS FOR REMOVAL	THERE WERE 1 OUTLITER SNPs IN RADIAL ANALYSIS	0.319014077805875
met-b-169	DNT:%CD127+TEF	17	5e-05	1.03237063363616	0.966884316794205	1.10229228738351	0.3406896756	0.0318577437	0.03343579868	0.7444646974	0.01557240224	0.04777591926	0.2599460864	-0.2001404395	0.1709442164	0.7683260398	-0.02787084237	0.09302136136	0.449892823922961	0.186662992923798	0.946831122184396	not_robust	17.7759035295813	NO PLEIOTROPIC SNPS FOR REMOVAL	THERE WERE 5 OUTLITER SNPs IN RADIAL ANALYSIS	0.710433391663006
prot-a-855	Docking protein 2	11	5e-06	1.02395809021564	0.96428107747309	1.08732836826545	0.4396502285	0.02367559826	0.03063676071	0.5461798041	-0.02535349549	0.04201114914	0.127958559	-0.1086761079	0.0648236493	0.800308659	-0.01205885984	0.04642071689	0.470043526621327	0.0448713841979973	0.967796201788161	not_robust	31.5750824218929	NO PLEIOTROPIC SNPS FOR REMOVAL	NA	0.78339719073294
met-a-409	Docosahexaenoate (DHA; 22:6n3)	26	5e-05	0.856436395416119	0.640120671773035	1.14585160538828	0.2967736612	-0.154975225	0.1485323193	0.1491877302	-0.3200352473	0.2218759042	0.8626234298	0.06713304882	0.3838313454	0.3804625912	-0.3339341672	0.3740178327	0.444146169357929	0.535337790508549	0.94700069565996	not_robust	18.3288367996075	NO PLEIOTROPIC SNPS FOR REMOVAL	THERE WERE 4 OUTLITER SNPs IN RADIAL ANALYSIS	0.666843515003349
met-d-DHA	Docosahexaenoic acid	33	5e-08	0.927182615894913	0.863946260519733	0.995047542309604	0.03592688946	-0.07560473617	0.03604080327	0.2851054932	-0.05005078352	0.04682367254	0.3285005577	-0.05387803147	0.05426951326	0.2485010035	-0.05220681011	0.04441569122	0.6824660359367	0.571931321263379	0.995253293601908	not_robust	NA	NO PLEIOTROPIC SNPS FOR REMOVAL	THERE WERE 7 OUTLITER SNPs IN RADIAL ANALYSIS	0.27487068965336
met-a-483	Docosapentaenoate (n3 DPA; 22:5n3)	33	5e-05	1.14345303487355	0.939045757787929	1.3923547730427	0.1821701142	0.1340526623	0.1004814964	0.09881379078	0.2622605785	0.158884971	0.5512148819	0.1354490086	0.2248066898	0.1208194272	0.3570439292	0.2240253263	0.728217864240771	0.994365544621986	0.947071653363012	not_robust	19.4957256247217	NO PLEIOTROPIC SNPS FOR REMOVAL	THERE WERE 2 OUTLITER SNPs IN RADIAL ANALYSIS	0.554449727447922
ukb-b-11297	Doctor diagnosed asthma	20	5e-08	1.46913758192513	0.792037876908614	2.72507830439762	0.2223288674	0.3846755497	0.315215109	0.7981781425	0.1142912975	0.4469643261	0.4283559718	0.9541471402	1.177535489	0.2363467688	0.8304472342	0.6791207315	0.317897607832339	0.621252135535846	0.984592754699273	not_robust	62.0874794114553	NO PLEIOTROPIC SNPS FOR REMOVAL	THERE WERE 3 OUTLITER SNPs IN RADIAL ANALYSIS	0.602098377963137
ukb-b-1234	Doctor diagnosed chronic bronchitis	12	5e-05	33.7864722402898	1.30356457919977	875.695554066552	0.03403695067	3.520060493	1.660692855	0.1131426043	4.287309607	2.706251029	0.6701785777	-12.48163458	28.44893581	0.2433445819	5.032224465	4.081914699	0.786990267790174	0.585211952760021	0.950945866468851	not_robust	19.2449919914002	NO PLEIOTROPIC SNPS FOR REMOVAL	NA	0.269803278385808
ukb-b-20464	Doctor diagnosed COPD (chronic obstructive pulmonary disease)	16	5e-05	41.2137592376742	3.07694282279909	552.032991290942	0.004970158972	3.718772163	1.323895739	0.03681329912	4.535694451	2.172445794	0.1455093351	29.90377548	19.40011749	0.206131726	5.217228993	3.947907452	0.825186809943856	0.197030073535724	0.946282084925785	all_significant	17.6246149569166	NO PLEIOTROPIC SNPS FOR REMOVAL	THERE WERE 2 OUTLITER SNPs IN RADIAL ANALYSIS	0.104168494549813
ukb-b-7178	Doctor diagnosed hayfever or allergic rhinitis	22	5e-08	1.09195949095215	0.631061965281798	1.88947456110437	0.7531684649	0.08797378044	0.2797576531	0.9961060609	0.001862126019	0.3815559694	0.5595168927	0.7413232299	1.249125765	0.6381245459	-0.3602441371	0.754858173	0.143159442335998	0.597072521416159	0.979431186858941	not_robust	46.3524726505687	NO PLEIOTROPIC SNPS FOR REMOVAL	THERE WERE 6 OUTLITER SNPs IN RADIAL ANALYSIS	0.92832168744276
ukb-b-18176	Doctor restricts physical activity due to heart condition	14	5e-06	0.484084052123782	0.218835835430312	1.07083636032365	0.07328663983	-0.7254967259	0.4050697522	0.08209133538	-0.9484657377	0.5455095664	0.02175506274	-1.946871432	0.7387198597	0.2052437901	-1.170920895	0.878041244	0.426782501863818	0.0725662880203534	0.958800431243066	not_robust	23.8215488769812	NO PLEIOTROPIC SNPS FOR REMOVAL	THERE WERE 2 OUTLITER SNPs IN RADIAL ANALYSIS	0.376446312619596
met-a-473	Dodecanedioate	27	5e-05	0.963096282592636	0.778013938239865	1.19220801062022	0.7298350506	-0.03760189026	0.108882117	0.9818578862	0.004097583863	0.1801949425	0.5698122218	-0.2000809657	0.3474058398	0.8029185287	0.06412788302	0.2543385662	0.766025589093971	0.621572018495259	0.948688993843533	not_robust	18.9726629586067	NO PLEIOTROPIC SNPS FOR REMOVAL	THERE WERE 3 OUTLITER SNPs IN RADIAL ANALYSIS	0.917424868454578
prot-a-2588	Dolichyl-diphosphooligosaccharide--protein glycosyltransferase subunit 1	9	5e-06	1.02276238984829	0.976930036895288	1.07074495264014	0.3359524618	0.022507192	0.02339154676	0.2289574287	0.04115563641	0.03420944828	0.4485242128	0.05138038565	0.06400723257	0.2827236989	0.04329821688	0.03759716531	0.67903955142713	0.632228606479457	0.975165961957464	not_robust	42.0354877893351	NO PLEIOTROPIC SNPS FOR REMOVAL	NA	0.706931275441856
prot-a-2589	Dolichyl-diphosphooligosaccharide--protein glycosyltransferase subunit 1	13	5e-06	1.03992668189053	0.983988436932131	1.09904493093392	0.1651919663	0.03915021249	0.02820987019	0.2540315354	0.04858706303	0.04259737291	0.187221658	0.1101577162	0.07832596875	0.1852555233	0.08915857479	0.06343928009	0.584114339388851	0.346535661990283	0.990335587095592	not_robust	25.3500954076691	NO PLEIOTROPIC SNPS FOR REMOVAL	NA	0.532560820283817
prot-c-3538_26_1	dopa decarboxylase	24	5e-05	0.970901122433306	0.944980433487844	0.997532812465773	0.03244210599	-0.02953064653	0.01380633188	0.1656275512	-0.02669416347	0.01925442676	0.1960798348	-0.07399575986	0.05549873241	0.4069367375	-0.03132109351	0.03707611641	0.495383258996795	0.416612462342835	0.944860648334257	not_robust	NA	NO PLEIOTROPIC SNPS FOR REMOVAL	NA	0.264725723094468
prot-a-865	Dorsal root ganglia homeobox protein	7	5e-06	1.01679732528332	0.9849476951172	1.04967685677998	0.3049312948	0.01665781037	0.01623701581	0.5640131898	0.01111797832	0.01927223886	0.5200568319	0.01909156134	0.02761008866	0.6114273142	0.01038408165	0.01938390293	0.566943496953977	0.911568842111655	0.991783243978656	not_robust	143.065133841028	NO PLEIOTROPIC SNPS FOR REMOVAL	THERE WERE 2 OUTLITER SNPs IN RADIAL ANALYSIS	0.675471575985331
ukb-d-M13_DORSALGIA	Dorsalgia	20	5e-06	7.50416065744089	0.220856479741812	254.972945500691	0.2625309189	2.015457621	1.79882644	0.8115900913	0.6259642922	2.625962183	0.8075255992	0.8776289947	3.549800017	0.934221852	0.3518259505	4.206703418	0.519559647678664	0.711852812977384	0.940024657169176	not_robust	23.3770842405226	REMOVED 1 PLEIOTROPIC SNP	THERE WERE 2 OUTLITER SNPs IN RADIAL ANALYSIS	0.639639819002572
ukb-b-1255	Double crust pastry intake	9	5e-06	0.618096100953267	0.309480287487024	1.23446566860789	0.1728262187	-0.4811113305	0.3529334438	0.4995822322	-0.3753666831	0.5559775245	0.9016062285	0.1222154741	0.9534173185	0.6823268477	-0.3552376229	0.8366686387	0.676743186772064	0.504407232877671	0.958787999989433	not_robust	22.658652780041	NO PLEIOTROPIC SNPS FOR REMOVAL	NA	0.542310866779695
prot-a-1939	Double-strand break repair protein MRE11A	9	5e-06	0.996021243377232	0.939879573199401	1.05551641459949	0.8928620094	-0.003986692933	0.0296004248	0.876433984	0.007638990026	0.04912807517	0.4988337277	0.07614022378	0.1067667524	0.9805492784	0.001737504	0.0690783012	0.772696311370781	0.448358734506881	0.945323528725039	not_robust	24.0963454385718	NO PLEIOTROPIC SNPS FOR REMOVAL	NA	0.973804225216164
prot-a-2871	Double-stranded RNA-binding protein Staufen homolog 1	6	5e-06	1.05115801730412	0.956492818959813	1.15519233959786	0.3001168493	0.04989243007	0.04815021828	0.9430825004	0.004758500513	0.06664929069	0.1532361642	0.3333568108	0.1894189234	0.9096957214	-0.01043134115	0.08745049417	0.51515064407631	0.194469963775332	0.929214453907519	not_robust	21.5890407969531	NO PLEIOTROPIC SNPS FOR REMOVAL	NA	0.669687403280462
prot-a-2872	Double-stranded RNA-binding protein Staufen homolog 2	16	5e-06	0.978879625938706	0.933234778342355	1.02675697939579	0.3809310322	-0.02134660015	0.02436319977	0.3714639105	-0.03071257664	0.0343643144	0.1002270687	-0.08227619802	0.04674753235	0.3351133388	-0.03512921304	0.03527530053	0.367472473055563	0.154250329542887	0.968202652497554	not_robust	37.943974782102	NO PLEIOTROPIC SNPS FOR REMOVAL	NA	0.740703488250433
ukb-b-6214	Doughnut intake	27	5e-06	1.8387552393782	0.801503184571806	4.21834983992863	0.1505149219	0.6090888424	0.4236506	0.2292464511	0.8152772002	0.6780967181	0.4219499368	0.7263368768	0.8896186845	0.5357076957	0.8330942077	1.327323979	0.821690360407255	0.875667594557242	0.911169738221961	not_robust	23.570391011627	NO PLEIOTROPIC SNPS FOR REMOVAL	THERE WERE 1 OUTLITER SNPs IN RADIAL ANALYSIS	0.5140598004234
prot-a-868	Down syndrome cell adhesion molecule	8	5e-06	1.1032701097347	1.00444418576452	1.21181938457591	0.04011001476	0.09827859672	0.04787972306	0.05079336645	0.1095137697	0.05606828273	0.6543729674	-0.05347968755	0.1135792091	0.1430960241	0.1030703802	0.06249743075	0.171849178259297	0.196663504184446	0.954198457542211	not_robust	24.3683409013936	NO PLEIOTROPIC SNPS FOR REMOVAL	NA	0.287781995091407
prot-c-3608_12_1	DPP2	15	5e-05	1.02114099926028	0.985494021723307	1.05807738797532	0.248505632	0.02092062883	0.01812900381	0.2641098973	0.02752167831	0.02464488702	0.5680193436	0.04340897607	0.07409781147	0.1385022915	0.07021761382	0.04469602162	0.383643175127397	0.758728299434132	0.949772336028507	not_robust	NA	NO PLEIOTROPIC SNPS FOR REMOVAL	THERE WERE 3 OUTLITER SNPs IN RADIAL ANALYSIS	0.627236524656217
met-b-172	DPT:%Exhausted	6	5e-06	0.958419263363186	0.884053582620479	1.03904050890541	0.3027170263	-0.04246995232	0.04120798573	0.8684317312	-0.010839106	0.06543344816	0.4172942669	-0.1918241378	0.21228311	0.835413987	0.02169961314	0.09914942013	0.669686795509884	0.50844951114118	0.91822186989596	not_robust	23.4462932005944	NO PLEIOTROPIC SNPS FOR REMOVAL	NA	0.67315348863305
prot-c-5073_30_2	DR3	20	5e-05	0.998240314194502	0.974653612345096	1.02239781627189	0.8852129072	-0.001761235871	0.01219995134	0.5896288609	0.01077197304	0.0199712524	0.6261137803	0.02254891133	0.04549034922	0.525988555	0.02388197423	0.03696745886	0.836768660509783	0.579161744860263	0.948595358187182	not_robust	NA	NO PLEIOTROPIC SNPS FOR REMOVAL	NA	0.970941522751396
prot-c-5404_53_3	DR6	19	5e-05	1.00927335933163	0.986328331266418	1.03275215926188	0.4314424445	0.009230625721	0.01173296549	0.471227932	0.01509073571	0.02094531705	0.3988342362	0.05110083035	0.05904452816	0.7140791499	0.01510055702	0.04056949301	0.927681803361427	0.472117076534055	0.937455890323056	not_robust	NA	NO PLEIOTROPIC SNPS FOR REMOVAL	THERE WERE 2 OUTLITER SNPs IN RADIAL ANALYSIS	0.779031377080733
prot-c-5249_31_3	DRAK2	24	5e-05	0.997580615330274	0.966879177075764	1.02925692028296	0.8792801029	-0.00242231611	0.01594868437	0.5304310583	0.0130353815	0.02077854512	0.2478917118	0.06452379858	0.05435924874	0.4230464607	0.0331648795	0.0406588288	0.198849384473897	0.211620050130092	0.948339282642855	not_robust	NA	NO PLEIOTROPIC SNPS FOR REMOVAL	THERE WERE 3 OUTLITER SNPs IN RADIAL ANALYSIS	0.969251714483345
prot-a-764	Drebrin-like protein	10	5e-06	0.988138670884807	0.952927425792949	1.02465099279255	0.5192163511	-0.01193223594	0.01851239577	0.4097415883	-0.02967480244	0.03599788647	0.7948785373	0.02061113885	0.07667563124	0.4382339246	-0.03508462243	0.04325588989	0.90739936830811	0.661320432928731	0.970386944851862	not_robust	38.7940657624513	NO PLEIOTROPIC SNPS FOR REMOVAL	NA	0.823322811446242
prot-c-4209_60_2	DRG-1	17	5e-05	1.01831970392185	0.988281170859028	1.04927124989554	0.234693444	0.01815391983	0.01527650799	0.6446653113	0.01104702798	0.02395353037	0.5029576109	-0.03561139913	0.05188430365	0.7174462183	0.01400962515	0.03803428033	0.688502918401517	0.28972728665515	0.947081657062795	not_robust	NA	NO PLEIOTROPIC SNPS FOR REMOVAL	THERE WERE 3 OUTLITER SNPs IN RADIAL ANALYSIS	0.61203996111417
ukb-b-16576	Dried fruit intake	33	5e-08	1.54683383513052	1.02111762703809	2.34321183980044	0.03953031816	0.4362101548	0.2118940891	0.05664871449	0.6134639943	0.3218574475	0.4635006007	0.8660004442	1.166663964	0.4562096807	0.4776723456	0.6333016027	0.689049950124231	0.709738127948732	0.975397575640323	not_robust	39.5711840874478	NO PLEIOTROPIC SNPS FOR REMOVAL	THERE WERE 2 OUTLITER SNPs IN RADIAL ANALYSIS	0.285884681184072
ukb-b-3975	Drinking water intake	17	5e-06	1.02976840833646	0.919724888278192	1.15297844858043	0.6109379113	0.02933393068	0.05766051981	0.3130384652	0.08751964206	0.08675043353	0.659893109	0.05808817303	0.1293897098	0.4757962431	0.102659454	0.1405817541	0.622928317409429	0.803215096164827	0.959306934925123	not_robust	23.9029026838941	NO PLEIOTROPIC SNPS FOR REMOVAL	THERE WERE 4 OUTLITER SNPs IN RADIAL ANALYSIS	0.867966388178591
ukb-b-4549	Drive faster than motorway speed limit	17	5e-08	0.533890582847402	0.304006655799858	0.937608269474182	0.02894587574	-0.6275643621	0.2873170009	0.07570497114	-0.775713527	0.4367339342	0.8495599835	0.2584995105	1.339484788	0.1391357132	-1.241176672	0.797392252	0.61591756374251	0.506912741684145	0.975544408163812	not_robust	39.4349965399246	NO PLEIOTROPIC SNPS FOR REMOVAL	THERE WERE 5 OUTLITER SNPs IN RADIAL ANALYSIS	0.254250046727164
prot-c-2760_2_2	DRR1	15	5e-05	0.994140695221273	0.964349670239666	1.02485203489458	0.7050046699	-0.005876537854	0.01552284889	0.7239021015	0.008917382784	0.02524393203	0.1568520419	0.07453668868	0.04960673115	0.6241672899	0.0199534893	0.03982866064	0.73758754652994	0.10535298742723	0.946997990183137	not_robust	NA	NO PLEIOTROPIC SNPS FOR REMOVAL	THERE WERE 1 OUTLITER SNPs IN RADIAL ANALYSIS	0.909007193369549
prot-c-4981_6_1	DSC3	23	5e-05	0.994357441097902	0.974063250325479	1.01507445264605	0.590680648	-0.005658538276	0.01052066349	0.7137107202	-0.007068640633	0.01926705514	0.3292689294	0.04676455317	0.04682140499	0.7411584737	0.01203174856	0.03596764186	0.940590343927125	0.254336372434068	0.949965872095008	not_robust	NA	NO PLEIOTROPIC SNPS FOR REMOVAL	THERE WERE 2 OUTLITER SNPs IN RADIAL ANALYSIS	0.858477199304452
met-a-458	DSGEGDFXAEGGGVR*	7	5e-06	0.718633106929023	0.552092331466596	0.935411547924582	0.01403399731	-0.3304043339	0.1345079825	0.08521521663	-0.3659823584	0.2126325552	0.1157518761	-1.104491031	0.5810817559	0.2902625097	-0.3752088958	0.3235636335	0.630774458049545	0.224833278468865	0.930231034443441	all_significant	21.4176868196287	NO PLEIOTROPIC SNPS FOR REMOVAL	NA	0.181764721191984
prot-c-2611_72_2	Dtk	12	5e-05	1.07888419729859	1.05020967557543	1.10834163715245	3.3e-08	0.07592735642	0.01374363325	0.002564854607	0.08448493147	0.02801611581	0.08508772507	0.1150491868	0.0602089069	0.07027296237	0.09439630212	0.04709471672	0.942016073676332	0.504224796563907	0.931866765280086	all_significant	NA	NO PLEIOTROPIC SNPS FOR REMOVAL	THERE WERE 2 OUTLITER SNPs IN RADIAL ANALYSIS	1.77136666666667e-05
prot-a-1840	Dual specificity mitogen-activated protein kinase kinase 1	9	5e-06	0.952372458147835	0.913295835449208	0.993121028075674	0.02243479173	-0.04879908315	0.02137568471	0.4276940039	-0.02267195196	0.02858491723	0.9075661053	0.00500285219	0.04155955057	0.4802948976	-0.02279229462	0.03078915134	0.658377855188237	0.150010115124791	0.966708462531795	all_significant	60.2191644025926	NO PLEIOTROPIC SNPS FOR REMOVAL	THERE WERE 1 OUTLITER SNPs IN RADIAL ANALYSIS	0.22640426732031
prot-a-1841	Dual specificity mitogen-activated protein kinase kinase 3	16	5e-06	0.95327715741033	0.913334630691305	0.994966475926237	0.02844664465	-0.04784959137	0.02183844716	0.3557108566	-0.03461713994	0.03748192813	0.681922278	-0.02454260215	0.05864257596	0.4667263178	-0.03821081293	0.05116569211	0.765783356950478	0.665059781320773	0.959667958214215	not_robust	28.5551813259662	NO PLEIOTROPIC SNPS FOR REMOVAL	THERE WERE 1 OUTLITER SNPs IN RADIAL ANALYSIS	0.252838091244246
prot-a-1842	Dual specificity mitogen-activated protein kinase kinase 4	12	5e-06	1.0291143982134	1.0060537550214	1.05270363469554	0.01306563286	0.02869862484	0.01156281641	0.1313067496	0.02764052807	0.01831749443	0.1816741959	0.03456649997	0.0240796551	0.1834872917	0.02831223833	0.01994629367	0.91241356308044	0.744026818498046	0.98755617479191	not_robust	111.74394952321	NO PLEIOTROPIC SNPS FOR REMOVAL	THERE WERE 2 OUTLITER SNPs IN RADIAL ANALYSIS	0.177054901393156
prot-a-586	Dual specificity protein kinase CLK2	12	5e-06	0.999403409228411	0.958987109492909	1.04152304498182	0.9773954836	-0.0005967688027	0.02106167194	0.8895008224	0.004117331447	0.02963476116	0.8128147905	-0.01219501544	0.05015719154	0.8222830455	0.006916570513	0.03006689573	0.519489382344022	0.802120779143487	0.978611099715248	not_robust	48.2327827995928	NO PLEIOTROPIC SNPS FOR REMOVAL	THERE WERE 2 OUTLITER SNPs IN RADIAL ANALYSIS	0.993925522026634
prot-a-874	Dual specificity protein phosphatase 15	89	5e-05	0.999078664991183	0.973407484976687	1.02542685796634	0.9446676763	-0.0009217596988	0.01328098592	0.7477627081	-0.006734407014	0.02094091883	0.4331646919	0.0264987682	0.03365181623	0.5582768159	-0.02986547618	0.0508224767	0.768436920640177	0.371932162260498	0.945525965428443	not_robust	18.1326050374201	NO PLEIOTROPIC SNPS FOR REMOVAL	THERE WERE 7 OUTLITER SNPs IN RADIAL ANALYSIS	0.98602278248064
prot-a-875	Dual specificity protein phosphatase 16	8	5e-06	1.00720011479114	0.943974741529538	1.07466018591933	0.8282863377	0.007174317719	0.03307662641	0.9796655657	0.001380080587	0.05414587693	0.2477610262	0.1106353029	0.08642487505	0.9043062706	0.01045405584	0.08386862356	0.728116765568361	0.221177644228578	0.963156372015703	not_robust	24.4506065735572	NO PLEIOTROPIC SNPS FOR REMOVAL	NA	0.95431947912386
prot-a-876	Dual specificity protein phosphatase 4	8	5e-06	1.00001050783464	0.923392152742041	1.08298626191495	0.9997938494	1.05e-05	0.04066927293	0.4891801076	0.03513212061	0.05079733511	0.4755481258	-0.0812208146	0.106743344	0.4834406649	0.0581903294	0.07864793653	0.293930581767081	0.440188315860004	0.958773347351828	not_robust	26.0620255598359	NO PLEIOTROPIC SNPS FOR REMOVAL	NA	0.999897337015092
prot-a-882	Dual specificity tyrosine-phosphorylation-regulated kinase 3	8	5e-06	0.993880798400644	0.91335013771062	1.08151189849874	0.886783033	-0.006138000643	0.04311120859	0.9094934326	0.006971923347	0.06133071238	0.6012427209	-0.05266361219	0.09550031851	0.4356546698	0.07195777345	0.08703777108	0.442677459335773	0.599717430189486	0.951166522979748	not_robust	22.2236507445496	NO PLEIOTROPIC SNPS FOR REMOVAL	THERE WERE 2 OUTLITER SNPs IN RADIAL ANALYSIS	0.971712553408564
ukb-b-6011	Duration of fitness test	9	5e-06	1.30213870614498	0.819738451557185	2.06842219834878	0.2635024052	0.2640080712	0.2361112359	0.442354984	0.2801852132	0.3647188128	0.2673204732	0.7496807144	0.6220918584	0.7400567669	0.1820894461	0.5300607238	0.649054946535985	0.413725985833883	0.95224338121839	not_robust	22.231768262668	NO PLEIOTROPIC SNPS FOR REMOVAL	NA	0.640958296857991
ukb-b-2634	Duration of heavy DIY	6	5e-07	1.12283069225919	0.774635281228293	1.62753852558867	0.5407381514	0.1158529006	0.1893958499	0.4101199919	0.2009089525	0.243915532	0.9431237334	0.04341526076	0.5718096582	0.4599089506	0.2934104851	0.3666720191	0.453118173413646	0.898148727594346	0.795027478383691	not_robust	27.8988909760384	NO PLEIOTROPIC SNPS FOR REMOVAL	NA	0.833777210513338
ukb-b-2993	Duration of light DIY	8	5e-07	0.886937128310861	0.640245294956972	1.22868137536127	0.4705833163	-0.1199811805	0.1662871032	0.1871305542	-0.3451675127	0.2616659068	0.1882308136	0.8411701117	0.5666640251	0.3706851488	-0.3830807335	0.4005082099	0.68844926751948	0.119479583933473	0.969572479677097	not_robust	28.7855151853348	NO PLEIOTROPIC SNPS FOR REMOVAL	THERE WERE 1 OUTLITER SNPs IN RADIAL ANALYSIS	0.798649927141798
ukb-b-2346	Duration of moderate activity	12	5e-07	3.58820650588561	1.89340415732178	6.80004101559164	8.96e-05	1.277652497	0.3261612994	0.005112833555	1.339727045	0.4785017126	0.2142808916	-3.136851369	2.365380282	0.107616942	1.611805215	0.9201309505	0.681707322912734	0.0880443803243446	0.96604283196934	all_significant	28.2504212143201	NO PLEIOTROPIC SNPS FOR REMOVAL	NA	0.0082127
ukb-b-4512	Duration of other exercises	13	5e-06	1.07421880061396	0.716857395348293	1.60972885134544	0.7286436023	0.0715937003	0.2063632904	0.4307188632	0.2353238391	0.2986486699	0.3860484254	-0.5103530189	0.5653908173	0.5734958312	0.2993406701	0.5172674705	0.505096428920185	0.290255243857267	0.954106310757568	not_robust	23.8475811036106	NO PLEIOTROPIC SNPS FOR REMOVAL	THERE WERE 2 OUTLITER SNPs IN RADIAL ANALYSIS	0.917115281465677
ukb-b-19885	Duration of questionnaire	25	5e-06	1.18145041497274	0.986365293353727	1.41511982674627	0.07015599396	0.1667428489	0.09207722542	0.4685821135	0.1066627829	0.1471641176	0.09328440367	0.4398715671	0.2512201687	0.8240047105	0.0672462266	0.2990806837	0.833917994060351	0.240452547185785	0.958348776898515	not_robust	22.932680911404	NO PLEIOTROPIC SNPS FOR REMOVAL	THERE WERE 1 OUTLITER SNPs IN RADIAL ANALYSIS	0.368230405425519
ukb-b-1046	Duration of strenuous sports	6	5e-06	0.673292431624143	0.551439016978395	0.822072222902052	0.0001029782127	-0.3955755242	0.101861479	0.05848158027	-0.4109729006	0.2172080203	0.7453424837	-0.1404120862	0.4034167473	0.2519358347	-0.3701159829	0.2858355599	0.869270513163706	0.525218953049258	0.958902766652865	all_significant	22.8191720785967	REMOVED 1 PLEIOTROPIC SNP	NA	0.00865196079223826
ukb-b-13932	Duration of vigorous activity	23	5e-06	0.946286313857193	0.640626653110484	1.3977841593784	0.7814759065	-0.05521009837	0.1990297642	0.8962439534	-0.03976675093	0.3049419718	0.7959424022	-0.1839333913	0.702276072	0.9525060481	0.04020982421	0.6674610239	0.674079901947868	0.849035573445513	0.959458370295202	not_robust	23.6419359079141	NO PLEIOTROPIC SNPS FOR REMOVAL	THERE WERE 1 OUTLITER SNPs IN RADIAL ANALYSIS	0.939365539761508
ukb-b-16998	Duration of walks	13	5e-08	1.39348816295996	0.811484194593142	2.39291075938097	0.2290585557	0.3318100734	0.2758675727	0.1949485737	0.4999878568	0.3857698473	0.1568160035	1.564953692	1.029836839	0.4031575574	0.6106436206	0.7046445517	0.523168477950287	0.238328735668821	0.961573424136155	not_robust	35.9002181054462	NO PLEIOTROPIC SNPS FOR REMOVAL	NA	0.608802846137569
ukb-b-15418	Duration screen displayed	6	5e-08	0.938548084063765	0.587462575468757	1.49945297433949	0.7907672431	-0.06342118925	0.2390416056	0.5464925082	0.1963555775	0.3256180056	0.2411730915	-1.703334679	1.2389508	0.6064362909	0.2787073062	0.5073948003	0.453631136610482	0.248161181557147	0.977393604764968	not_robust	43.8903001184089	NO PLEIOTROPIC SNPS FOR REMOVAL	THERE WERE 2 OUTLITER SNPs IN RADIAL ANALYSIS	0.943141970476756
ukb-b-20140	Duration to complete alphanumeric path (trail #2)	6	5e-08	0.796505045066962	0.514716623989639	1.2325622629004	0.3070842764	-0.2275218156	0.2227637545	0.2114663918	-0.3391769278	0.2714406952	0.116246436	2.68391835	1.342616561	0.2152099542	-0.5974947763	0.4211680429	0.352199399399132	0.0930804708609441	0.976374418265153	not_robust	38.7793823280619	NO PLEIOTROPIC SNPS FOR REMOVAL	NA	0.677351134473802
ukb-b-16026	Duration to complete numeric path (trail #1)	23	5e-06	0.871643783449994	0.658050731071936	1.15456582502294	0.3381322726	-0.1373744438	0.1434177592	0.656340296	-0.09065767773	0.2037381325	0.963410895	0.02031861332	0.4376739712	0.4494890373	0.2986572445	0.3878660722	0.316915771273113	0.706093078927134	0.957928172391782	not_robust	23.1145206663416	NO PLEIOTROPIC SNPS FOR REMOVAL	THERE WERE 1 OUTLITER SNPs IN RADIAL ANALYSIS	0.708957803132567
ukb-b-19585	Duration to entering value	12	5e-07	1.33651155600819	0.860258205659322	2.07642673745192	0.1969184021	0.290062903	0.2247885708	0.1482895636	0.3714205392	0.2569318377	0.2368857847	-1.362958121	1.083217697	0.2597194374	0.5582229126	0.4697465039	0.0705971004408939	0.150765477056787	0.944925459403931	not_robust	30.130823775335	NO PLEIOTROPIC SNPS FOR REMOVAL	THERE WERE 4 OUTLITER SNPs IN RADIAL ANALYSIS	0.572134109185397
ukb-b-19373	Duration to first press of snap-button in each round	56	5e-08	0.95557393555843	0.719685478139235	1.26877861795895	0.7533864861	-0.04544313938	0.1446417648	0.633372911	-0.09809642532	0.205659416	0.3257092673	-0.7600558566	0.766324897	0.5818311029	-0.2911962132	0.5256342868	0.480176320313714	0.346529125457802	0.975355004931609	not_robust	39.1240997412463	NO PLEIOTROPIC SNPS FOR REMOVAL	THERE WERE 8 OUTLITER SNPs IN RADIAL ANALYSIS	0.928353555502895
ukb-b-703	Duration walking for pleasure	41	5e-06	1.12957006847867	0.914208868239934	1.39566414626819	0.2589385228	0.12183709	0.1079251544	0.7053312567	-0.06453838262	0.1706760822	0.07088791727	0.7397222736	0.3983611231	0.4004799049	-0.3460230983	0.4071693412	0.84324536268977	0.1111555149313	0.958606901715427	not_robust	23.7830349414417	NO PLEIOTROPIC SNPS FOR REMOVAL	THERE WERE 6 OUTLITER SNPs IN RADIAL ANALYSIS	0.637092948126713
prot-c-3480_7_1	DUS3	19	5e-05	1.01768547151714	0.988973219611065	1.04723130859334	0.2298971258	0.01753090331	0.01460149453	0.3393167779	0.02127764043	0.02226821808	0.8333202592	-0.008549985116	0.04000861773	0.5724307579	0.02395912687	0.04167040791	0.692189935123408	0.485359970010003	0.942756651614573	not_robust	NA	NO PLEIOTROPIC SNPS FOR REMOVAL	THERE WERE 1 OUTLITER SNPs IN RADIAL ANALYSIS	0.609218364176583
ukb-d-I9_PHLETHROMBDVTLOW	DVT of lower extremities	10	5e-07	0.974942731260678	0.0140975595369367	67.4239627609029	0.9906324919	-0.02537654688	2.161416853	0.8806466168	0.339712326	2.262492924	0.90852888	0.3348915977	2.824099907	0.8866115623	-0.3235129467	2.205449643	0.281200034767448	0.833471861497237	0.993515337040576	not_robust	151.265819243169	NO PLEIOTROPIC SNPS FOR REMOVAL	THERE WERE 2 OUTLITER SNPs IN RADIAL ANALYSIS	0.997653860406275
ukb-d-I9_DVTANDPULM	DVT of lower extremities and pulmonary embolism	8	5e-08	0.306233746146166	0.0128298429503864	7.30945091388589	0.4647166262	-1.183406592	1.618660586	0.624033344	-1.020237732	2.081514152	0.4649299127	-1.912867047	2.451770356	0.6168314389	-1.109377682	2.119438788	0.338367670020107	0.690285467088695	0.993228456258156	not_robust	148.385408498569	NO PLEIOTROPIC SNPS FOR REMOVAL	THERE WERE 3 OUTLITER SNPs IN RADIAL ANALYSIS	0.795944325044833
prot-a-771	Dynactin subunit 2	9	5e-06	0.959728560089163	0.886234041169701	1.03931790730485	0.311898758	-0.04110478441	0.04064766532	0.3991381531	-0.04499679608	0.05336676134	0.5674950017	-0.0879440359	0.1466050014	0.7845245458	-0.02334944811	0.08257116499	0.369969471599663	0.747965583096244	0.950625294079972	not_robust	22.3750955488812	NO PLEIOTROPIC SNPS FOR REMOVAL	NA	0.681802217148416
prot-a-881	Dynein light chain Tctex-type 3	12	5e-06	1.03537066180035	0.980234416681295	1.09360821154011	0.2131422698	0.03475948995	0.0279199108	0.271883597	0.04749642378	0.04322827289	0.4275309753	-0.062870011	0.07602197311	0.248128857	0.07937116906	0.06508077584	0.740882211316508	0.1833372298485	0.954225091882393	not_robust	23.0109978026064	NO PLEIOTROPIC SNPS FOR REMOVAL	THERE WERE 1 OUTLITER SNPs IN RADIAL ANALYSIS	0.592627513901468
prot-c-4359_87_1	DYRK3	23	5e-05	1.00826210210573	0.984245556918613	1.03286467426414	0.5035239729	0.00822815778	0.01230001078	0.5179568312	0.01342225217	0.02076147215	0.4355422378	0.03408636625	0.04287925217	0.2186481532	0.04935643312	0.03897671561	0.877883363124016	0.526395062019518	0.94353681171404	not_robust	NA	NO PLEIOTROPIC SNPS FOR REMOVAL	NA	0.815637126031999
prot-a-1625	Dyslexia-associated protein KIAA0319	11	5e-06	0.97466132054772	0.911348034361734	1.04237311537862	0.4538829679	-0.02566523187	0.0342679527	0.4118783656	-0.03928772965	0.0478772655	0.2797894665	-0.111689856	0.09712287645	0.4753018942	-0.05297530791	0.07141986054	0.421498354116898	0.368221499369218	0.959132896315825	not_robust	23.2131354315792	NO PLEIOTROPIC SNPS FOR REMOVAL	THERE WERE 1 OUTLITER SNPs IN RADIAL ANALYSIS	0.791590745309764
prot-a-1626	Dyslexia-associated protein KIAA0319-like protein	12	5e-06	0.98117411178286	0.931065027490081	1.03398002202713	0.4773290266	-0.01900535119	0.0267453092	0.5051935884	-0.03047629672	0.045736833	0.06517628047	-0.2425357579	0.1171114337	0.6655625881	-0.03105706228	0.06992865933	0.836407860846823	0.0735553046337039	0.957254156247375	not_robust	22.4111227626549	NO PLEIOTROPIC SNPS FOR REMOVAL	THERE WERE 1 OUTLITER SNPs IN RADIAL ANALYSIS	0.802578061994609
prot-a-762	Dystroglycan	8	5e-06	0.935319849239243	0.899208634569387	0.972881249966928	0.0008728181304	-0.06686672344	0.02008850711	0.2753369206	-0.05819150223	0.05334488093	0.253775701	-0.1119299963	0.08869039493	0.4418204203	-0.05742024863	0.07043911405	0.976258538807164	0.586842828483089	0.961314372616907	all_significant	24.3635364112435	NO PLEIOTROPIC SNPS FOR REMOVAL	THERE WERE 1 OUTLITER SNPs IN RADIAL ANALYSIS	0.0365072241382026
prot-a-2665	E-selectin	15	5e-06	1.01517476140275	0.997459765753324	1.03320437733224	0.09357795439	0.01506077639	0.008981756383	0.1814110629	0.01986303978	0.01486283926	0.1459180967	0.0278467654	0.0180035952	0.1900562709	0.02195578704	0.01594172838	0.963824000352605	0.297976641233256	0.991872043804279	not_robust	167.153572644257	NO PLEIOTROPIC SNPS FOR REMOVAL	THERE WERE 1 OUTLITER SNPs IN RADIAL ANALYSIS	0.417953805363081
prot-a-1331	E3 ISG15--protein ligase HERC5	16	5e-06	1.00372483729292	0.95843369700436	1.05115622723573	0.8745965053	0.003717917265	0.02355755605	0.6491086791	0.01766913461	0.03883319648	0.6530492256	0.03093984422	0.06735882328	0.6318705687	0.02991675964	0.06117153385	0.805494687910034	0.662314265830405	0.959079182628019	not_robust	23.8512953747002	NO PLEIOTROPIC SNPS FOR REMOVAL	THERE WERE 1 OUTLITER SNPs IN RADIAL ANALYSIS	0.968786309804144
prot-a-370	E3 ubiquitin-protein ligase CBL	9	5e-06	0.990200495138314	0.96122450489264	1.02004996291857	0.5157548813	-0.009847836016	0.01515277825	0.5795663987	-0.01541738743	0.02782830559	0.3193230774	-0.05514110371	0.05144236328	0.4487128678	-0.02149134976	0.02698113557	0.928857173311485	0.350570415851719	0.961148327956217	not_robust	71.2555037683559	NO PLEIOTROPIC SNPS FOR REMOVAL	THERE WERE 3 OUTLITER SNPs IN RADIAL ANALYSIS	0.820627255449942
prot-a-414	E3 ubiquitin-protein ligase CCNB1IP1	10	5e-06	1.0158045762072	0.946596099611176	1.09007309185759	0.6631562511	0.0156809844	0.0360019216	0.6110395757	-0.02683637837	0.05276622336	0.3182758157	-0.09092219926	0.08543224993	0.4473110012	-0.06443949089	0.08110024532	0.547427300892457	0.199709445823933	0.959438550493088	not_robust	22.8282044630335	NO PLEIOTROPIC SNPS FOR REMOVAL	THERE WERE 1 OUTLITER SNPs IN RADIAL ANALYSIS	0.891652615937684
prot-a-871	E3 ubiquitin-protein ligase DTX1	9	5e-06	0.973544837361259	0.916781490796553	1.03382273733435	0.3817101904	-0.02681139734	0.0306503698	0.9731258347	-0.001664495209	0.04940893441	0.1784212803	-0.1475881273	0.09868375976	0.5605235578	0.04754725822	0.07829977985	0.704686146345341	0.228274478892478	0.95993805344995	not_robust	23.0138256249786	NO PLEIOTROPIC SNPS FOR REMOVAL	NA	0.741472428557459
prot-a-872	E3 ubiquitin-protein ligase DTX3L	26	5e-06	0.965086476959354	0.931416682774214	0.999973400987061	0.04982443907	-0.03553756823	0.01811784126	0.3721498988	-0.02875539474	0.0322206079	0.8012639505	-0.01355327555	0.05325086491	0.5236829614	-0.02737037435	0.0423193684	0.825341436532364	0.656931527318694	0.964206725597672	not_robust	27.736085661153	NO PLEIOTROPIC SNPS FOR REMOVAL	NA	0.318414378175487
prot-a-1053	E3 ubiquitin-protein ligase FANCL	6	5e-06	0.902994964305072	0.83330058709744	0.978518338023168	0.01277792524	-0.1020383022	0.04098089329	0.1578075285	-0.08922103413	0.06316605395	0.7857728323	-0.03720236104	0.1280014825	0.5845857795	-0.05402740327	0.09251578477	0.627280390628693	0.612460748239375	0.956006827073993	all_significant	22.9239018883339	NO PLEIOTROPIC SNPS FOR REMOVAL	NA	0.175404559011705
prot-a-1324	E3 ubiquitin-protein ligase HECW1	12	5e-06	1.03582257070248	0.979271129953249	1.0956397724376	0.2191743492	0.03519586537	0.02864418079	0.2053350115	0.06171104801	0.04872575455	0.21802263	0.1273409274	0.09687295461	0.3667068551	0.07048721286	0.07487358127	0.810576555974433	0.329133201207865	0.958625537757807	not_robust	22.6859387145391	NO PLEIOTROPIC SNPS FOR REMOVAL	NA	0.598547925938496
prot-a-1873	E3 ubiquitin-protein ligase Mdm2	9	5e-06	1.00504872662241	0.944004105129012	1.07004083710768	0.8748315173	0.005036024537	0.03196979017	0.8979706125	0.006262296929	0.04883819992	0.112936676	0.1387313687	0.07657610312	0.8068651998	0.01868167385	0.07392564556	0.607617131541474	0.0886833640122701	0.961368477315659	not_robust	23.4229793265721	NO PLEIOTROPIC SNPS FOR REMOVAL	NA	0.968786309804144
prot-a-2037	E3 ubiquitin-protein ligase NEURL1	10	5e-06	1.00328436095938	0.951010467194312	1.0584315774308	0.9043988152	0.003278979226	0.02730060674	0.6455532254	0.01965598573	0.04273519325	0.973722106	-0.0032884338	0.09676261104	0.8194165057	0.01484434146	0.06314890577	0.756898315977706	0.944006269347161	0.94613481677577	not_robust	25.526395131338	NO PLEIOTROPIC SNPS FOR REMOVAL	THERE WERE 1 OUTLITER SNPs IN RADIAL ANALYSIS	0.976797771973168
prot-a-2179	E3 ubiquitin-protein ligase parkin	12	5e-06	1.04125256215882	0.991948597621506	1.09300713847676	0.1023926456	0.04042437515	0.02474916587	0.5691716821	0.02568055639	0.04511123707	0.5154114277	0.04592417963	0.06810748167	0.691423776	0.02563807123	0.06290789741	0.885894803079063	0.92754586279258	0.943100092709795	not_robust	23.4189614830866	NO PLEIOTROPIC SNPS FOR REMOVAL	THERE WERE 2 OUTLITER SNPs IN RADIAL ANALYSIS	0.433661835547419
prot-a-2246	E3 ubiquitin-protein ligase pellino homolog 2	12	5e-06	1.00080853925641	0.935501091625898	1.0706751079336	0.9812716644	0.0008082125646	0.03442917293	0.8247967277	0.01068600428	0.04827000832	0.5954576066	-0.06465978596	0.1179096194	0.9961267262	0.0003828306206	0.07709207122	0.40931531460133	0.573273571746816	0.92481361595326	not_robust	24.173995651459	NO PLEIOTROPIC SNPS FOR REMOVAL	NA	0.994653501974342
prot-a-2498	E3 ubiquitin-protein ligase RBBP6	16	5e-06	1.04156688897799	0.986420984371928	1.09979572758789	0.142270492	0.04072620335	0.02775421276	0.6923739976	0.01597746867	0.04038432241	0.6966867443	0.02458696056	0.0617878424	0.5695812023	-0.03553683503	0.06111900401	0.505254298606996	0.77248553538358	0.933478993607928	not_robust	23.5608059923549	NO PLEIOTROPIC SNPS FOR REMOVAL	THERE WERE 2 OUTLITER SNPs IN RADIAL ANALYSIS	0.502462651170179
prot-a-2528	E3 ubiquitin-protein ligase rififylin	7	5e-06	0.993413707346844	0.89531483018406	1.10226119424574	0.9008634595	-0.006608077988	0.05304682602	0.9086477866	0.006866664162	0.05984317467	0.4435044699	0.09562844954	0.1149882405	0.74575252	0.03609842795	0.1063068524	0.236159404853728	0.362331205526089	0.960448918608189	not_robust	22.9891983999614	NO PLEIOTROPIC SNPS FOR REMOVAL	THERE WERE 2 OUTLITER SNPs IN RADIAL ANALYSIS	0.97658754530414
prot-a-2560	E3 ubiquitin-protein ligase RNF114	10	5e-06	0.954170166917843	0.916360273222645	0.993540132675325	0.02295612988	-0.04691325141	0.02062879023	0.4393214639	-0.03383317131	0.04374943963	0.5771798328	-0.05264855898	0.09060309549	0.6454761426	-0.03286397766	0.06905457143	0.958980551602441	0.946972417595158	0.954775249560988	not_robust	22.3334420965766	NO PLEIOTROPIC SNPS FOR REMOVAL	NA	0.228104705120349
prot-a-2562	E3 ubiquitin-protein ligase RNF128	10	5e-06	1.02781810064435	0.963681104017437	1.09622368188828	0.4039162081	0.02743820648	0.03287400538	0.9167288099	0.004320360292	0.04132135588	0.425311877	0.06720959773	0.08001382453	0.8297682182	0.01021697552	0.04615970332	0.32407296096824	0.597395443589215	0.969832705265016	not_robust	30.9939745774335	NO PLEIOTROPIC SNPS FOR REMOVAL	NA	0.758382899856627
prot-a-2563	E3 ubiquitin-protein ligase RNF13	15	5e-06	1.03686201169929	0.988285683581809	1.08782596891287	0.1392300269	0.03619885549	0.02448077811	0.7711218449	0.008472069123	0.02912286806	0.7903593361	0.01609739884	0.05931651014	0.6622818352	0.01424985943	0.03193659771	0.194924742687937	0.714017144001594	0.975751639591653	not_robust	43.8090430304421	NO PLEIOTROPIC SNPS FOR REMOVAL	NA	0.497868438159808
prot-a-2566	E3 ubiquitin-protein ligase RNF149	12	5e-06	0.954415118156948	0.898710850031966	1.01357207129984	0.1283519045	-0.04665656784	0.03068232833	0.1489924039	-0.06111875871	0.04235241759	0.5970580795	-0.03898036746	0.07139713353	0.4985920262	-0.04951881586	0.07076263735	0.551095784403238	0.906239961409207	0.952077618909975	not_robust	23.0581204963266	NO PLEIOTROPIC SNPS FOR REMOVAL	THERE WERE 2 OUTLITER SNPs IN RADIAL ANALYSIS	0.481606252923883
prot-a-2571	E3 ubiquitin-protein ligase RNF34	16	5e-06	0.990396302977522	0.943257462871508	1.03989088404929	0.6981215515	-0.009650109917	0.0248805604	0.6458313222	-0.01755529333	0.03820013322	0.432152998	0.05753757906	0.07113820544	0.5187517281	-0.04322145204	0.06540624475	0.67667290174567	0.322323209080498	0.956261583033424	not_robust	23.6034726222155	NO PLEIOTROPIC SNPS FOR REMOVAL	NA	0.905683056961386
prot-a-2572	E3 ubiquitin-protein ligase RNF43	11	5e-06	0.991977698492501	0.962624256020862	1.02222621978596	0.5991794393	-0.008054653308	0.01532524014	0.7690790725	-0.01342185326	0.04571791658	0.872987368	-0.01974940264	0.1200710565	0.8644855974	-0.01142011488	0.06521564274	0.997485713114505	0.920956868109678	0.956278707246255	not_robust	23.607735663294	NO PLEIOTROPIC SNPS FOR REMOVAL	NA	0.86303991391124
prot-a-2573	E3 ubiquitin-protein ligase RNF8	6	5e-07	1.02466827327799	0.973273816564567	1.07877665297578	0.353313069	0.02436892438	0.02625446225	0.9435292806	0.002479217302	0.03500001847	0.336579934	-0.09934519577	0.0910574406	0.9567712253	0.001979559293	0.03474382302	0.535609428939497	0.225062853841809	0.978712472862998	not_robust	57.8834867912352	NO PLEIOTROPIC SNPS FOR REMOVAL	NA	0.721517760711454
prot-a-3256	E3 ubiquitin-protein ligase ZFP91	10	5e-06	1.04313246119093	0.985754864758429	1.10384982158511	0.1434823585	0.04222816814	0.02886517311	0.6150978263	0.0237829486	0.04730006599	0.7619115979	-0.03000543215	0.09570807276	0.6362257326	0.03196884902	0.06531485264	0.742211097932875	0.440059155272633	0.955489469333811	not_robust	23.1372982507034	NO PLEIOTROPIC SNPS FOR REMOVAL	NA	0.504118744664364
prot-a-3279	E3 ubiquitin-protein ligase ZNRF3	17	5e-06	0.988544675712106	0.925619347606081	1.05574778488169	0.7313393304	-0.01152144193	0.0335565095	0.7730512242	0.01291917033	0.04479817634	0.5272255895	0.04644791325	0.07175724459	0.5879633679	0.04594949265	0.08310388053	0.32011709949938	0.374535449677624	0.957268444528723	not_robust	22.4116771239707	NO PLEIOTROPIC SNPS FOR REMOVAL	NA	0.91798206308505
ebi-a-GCST010723	Early age-related macular degeneration	8	5e-08	1.01850618238837	0.970687441431264	1.0686806064306	0.4548251117	0.01833702676	0.02453458303	0.2488602669	0.03650463046	0.0316572114	0.07395317455	0.09746303632	0.04509648909	0.1951284675	0.04011292214	0.02800361254	0.492633821746624	0.0769186307470575	0.994613208214515	not_robust	164.05888792666	NO PLEIOTROPIC SNPS FOR REMOVAL	NA	0.7921030294355
prot-a-893	Early endosome antigen 1	13	5e-06	0.971271171067056	0.929372572903636	1.01505866995688	0.1950945128	-0.02914957979	0.02249795588	0.6592291727	-0.01830997263	0.04152131602	0.9748490735	0.002041369013	0.06329488291	0.8659837466	0.01045385644	0.06063136765	0.884740112489493	0.58546683226525	0.960831896721254	not_robust	23.9805295959445	NO PLEIOTROPIC SNPS FOR REMOVAL	THERE WERE 3 OUTLITER SNPs IN RADIAL ANALYSIS	0.570975133944857
prot-a-1561	Early placenta insulin-like peptide	6	5e-06	1.01255630717905	0.901244755470191	1.13761580190631	0.833659213	0.01247813048	0.05941660207	0.6992916182	0.02720951666	0.07044044769	0.5253290757	-0.1052536926	0.1514497065	0.396408002	0.1131094812	0.1219994247	0.220217363977129	0.443366718411588	0.958726874597666	not_robust	23.9708320985643	NO PLEIOTROPIC SNPS FOR REMOVAL	NA	0.955154193763311
met-b-264	EarlyB:%27+	16	5e-05	1.10428107280854	1.04622888112756	1.1655544114295	0.0003179279249	0.09919451039	0.02755222095	0.06309210626	0.09283846179	0.04995231172	0.8012825518	-0.04288996632	0.1672010606	0.3129487587	0.08441641825	0.08084641033	0.877869902431449	0.39912763540959	0.944780650833198	all_significant	17.6836063352014	NO PLEIOTROPIC SNPS FOR REMOVAL	THERE WERE 1 OUTLITER SNPs IN RADIAL ANALYSIS	0.0176541356918609
met-b-263	EarlyB:%27+38-	17	5e-05	1.00802416641181	0.955961587551601	1.0629221229199	0.7676936419	0.007992143977	0.02705596485	0.7932122604	0.01282361698	0.0489186608	0.4814457493	0.1574199	0.2180566351	0.6293602	0.04231692171	0.08599961216	0.891860287708308	0.498082553704188	0.94417125884793	not_robust	18.230134335429	NO PLEIOTROPIC SNPS FOR REMOVAL	THERE WERE 3 OUTLITER SNPs IN RADIAL ANALYSIS	0.933209245990767
ukb-b-533	Ease of skin tanning	108	5e-08	0.974855731730923	0.922148870572003	1.03057513598552	0.3691896601	-0.02546578639	0.02835858023	0.6046063339	0.02655698918	0.05128933006	0.9020946112	0.004461190114	0.03617846371	0.8642291389	-0.005964430003	0.0347973134	0.85608480417739	0.12238729342233	0.998221209660018	not_robust	589.471346863674	NO PLEIOTROPIC SNPS FOR REMOVAL	THERE WERE 11 OUTLITER SNPs IN RADIAL ANALYSIS	0.73262767957168
ukb-d-20429	Easily tired during worst period of anxiety	11	5e-06	1.75502986841652	1.02624543595374	3.00135789268731	0.03991455285	0.5624858758	0.273764766	0.03559356289	0.7916528574	0.376701247	0.09802103913	1.578178712	0.8550624716	0.1427317836	1.001114879	0.6293030171	0.327827312608181	0.242802029296729	0.923116725640924	not_robust	22.284385074106	NO PLEIOTROPIC SNPS FOR REMOVAL	THERE WERE 1 OUTLITER SNPs IN RADIAL ANALYSIS	0.287587180937136
ukb-b-11361	ECG, heart rate	17	5e-07	0.810396432306367	0.627949035098249	1.04585299249984	0.1062046485	-0.2102317284	0.1301349702	0.9207051201	-0.01556434105	0.1563539538	0.9369742658	0.0298359323	0.3710478669	0.3324720202	0.2370565855	0.2371965936	0.0473890542154798	0.499192892940781	0.974195934810413	not_robust	39.1037932446943	NO PLEIOTROPIC SNPS FOR REMOVAL	THERE WERE 5 OUTLITER SNPs IN RADIAL ANALYSIS	0.440345455768178
ukb-b-12165	ECG, load	11	5e-06	0.770363973798086	0.576050510048674	1.03022329079412	0.07854005427	-0.2608921826	0.1482998717	0.6157938553	-0.132882011	0.2647999334	0.9100616118	0.04854088088	0.4178105238	0.9936678859	-0.002933958122	0.3605790487	0.846770038487854	0.422126000100928	0.955775649154121	not_robust	23.2360567691473	NO PLEIOTROPIC SNPS FOR REMOVAL	THERE WERE 1 OUTLITER SNPs IN RADIAL ANALYSIS	0.385050355783915
ukb-b-15268	ECG, number of stages in a phase	10	5e-06	0.795486178885327	0.528213503669605	1.19799712881515	0.2734090079	-0.2288018055	0.2089045452	0.4229760797	-0.2406879919	0.3003836014	0.7423784437	-0.2129615086	0.6257662309	0.2311979784	-0.7081682711	0.551517621	0.57497267648032	0.978989730126756	0.956722476162686	not_robust	22.2832075364847	NO PLEIOTROPIC SNPS FOR REMOVAL	THERE WERE 2 OUTLITER SNPs IN RADIAL ANALYSIS	0.649060892955725
ukb-b-7593	ECG, phase duration	11	5e-06	1.411437506222	0.758752161768798	2.62556857739433	0.2765071751	0.344608693	0.3166779492	0.6592639438	0.2291232067	0.5196366772	0.4768629038	0.66680468	0.8983626093	0.890319952	0.1366077244	0.9657358115	0.809434737253846	0.696938845392221	0.960068148118526	not_robust	23.1138778123248	NO PLEIOTROPIC SNPS FOR REMOVAL	THERE WERE 1 OUTLITER SNPs IN RADIAL ANALYSIS	0.65256773957406
ukb-b-11076	ECG, phase time	12	5e-06	1.19139671510548	0.897668170886673	1.58123700806066	0.2253051814	0.175126329	0.144429147	0.3125038514	0.2227607108	0.2205590614	0.8837021853	-0.0544441348	0.3628201833	0.3790474188	0.3169682419	0.3458372283	0.707886568963504	0.491128946002867	0.957919486138588	not_robust	22.4319488209941	NO PLEIOTROPIC SNPS FOR REMOVAL	NA	0.605030200857921
prot-c-3366_51_2	ECM1	20	5e-05	0.980720876104625	0.960556248572474	1.0013088127393	0.06626838351	-0.01946738987	0.01059966676	0.2507694294	-0.01637573147	0.01425858151	0.5210937835	-0.01314150593	0.02008006298	0.3592239342	-0.01524060256	0.01622060088	0.541724739965863	0.711134818651127	0.973405500954687	not_robust	NA	NO PLEIOTROPIC SNPS FOR REMOVAL	NA	0.357701185180793
prot-a-174	Ecto-ADP-ribosyltransferase 3	10	5e-06	0.908180835572272	0.857735342083714	0.961593150746319	0.0009558800283	-0.09631176209	0.02915710413	0.02162747062	-0.08575464722	0.03733580358	0.7029252139	-0.02964908877	0.07499658125	0.1140674178	-0.07782819044	0.04447660854	0.38592793407034	0.36260386100947	0.96399730549929	all_significant	35.5876084531139	NO PLEIOTROPIC SNPS FOR REMOVAL	NA	0.0386431499306887
prot-a-175	Ecto-ADP-ribosyltransferase 3	12	5e-06	0.930622449241007	0.891143646852464	0.97185021302712	0.001149744002	-0.07190161646	0.02211634094	0.1067302484	-0.06365653475	0.0394630778	0.5927634526	-0.03416403389	0.0618393973	0.1132243785	-0.06940494656	0.04032911215	0.788978223189371	0.511197884950014	0.956438424215757	all_significant	32.1307113068044	NO PLEIOTROPIC SNPS FOR REMOVAL	THERE WERE 2 OUTLITER SNPs IN RADIAL ANALYSIS	0.0433619565815152
prot-a-176	Ecto-ADP-ribosyltransferase 4	11	5e-06	1.00113266469781	0.962305282550684	1.0415266657046	0.9552681954	0.001132023717	0.0201814086	0.3735225245	0.01586144591	0.01782396169	0.286253235	0.03142574966	0.02772197573	0.3637685345	0.01670227472	0.01755313058	0.100996873135853	0.167295281269467	0.990002069775808	not_robust	127.531996376	NO PLEIOTROPIC SNPS FOR REMOVAL	THERE WERE 1 OUTLITER SNPs IN RADIAL ANALYSIS	0.987989863407707
prot-a-946	Ecto-NOX disulfide-thiol exchanger 2	14	5e-06	1.03469913960726	0.977559661693037	1.09517848521882	0.2392268534	0.03411069809	0.02898298576	0.4475204376	0.03245984559	0.04273532807	0.1718511956	0.0980766394	0.06749639028	0.6495828815	0.03428918882	0.07373079325	0.526140742757333	0.310369479959113	0.957318396514143	not_robust	22.3799769214216	NO PLEIOTROPIC SNPS FOR REMOVAL	THERE WERE 2 OUTLITER SNPs IN RADIAL ANALYSIS	0.618024026083102
prot-a-885	Ectodysplasin-A, secreted form	12	5e-06	1.04997789114973	0.989713494439174	1.113911832159	0.1058476667	0.0487691079	0.03015759449	0.2121077058	0.05765067059	0.04620219512	0.340873033	0.07506580812	0.0750625334	0.5906156336	0.04731860596	0.08540160373	0.667245622794698	0.701973207751173	0.958491770913321	not_robust	22.8473078850043	NO PLEIOTROPIC SNPS FOR REMOVAL	THERE WERE 1 OUTLITER SNPs IN RADIAL ANALYSIS	0.439681924185469
prot-a-950	Ectonucleoside triphosphate diphosphohydrolase 1	13	5e-06	1.00989610491185	0.964490639340789	1.05743913016428	0.6748043028	0.009847459138	0.02347071991	0.7845140191	0.01206236669	0.0441131872	0.5847715537	0.03756444507	0.06672987807	0.8811372459	0.007995870047	0.05234765445	0.825852143245193	0.651621743241368	0.963088935122871	not_robust	25.6470664393832	NO PLEIOTROPIC SNPS FOR REMOVAL	NA	0.896830697889078
prot-a-951	Ectonucleoside triphosphate diphosphohydrolase 1	12	5e-06	0.928050914671014	0.853760769593167	1.00880542992403	0.07942100582	-0.07466868275	0.04256916886	0.2259558707	-0.0659131614	0.05443579593	0.4063616322	-0.1297628503	0.1497007529	0.06037908817	-0.2044381779	0.09770049079	0.0638931728508881	0.708083170844169	0.963596310005771	not_robust	26.4472512414082	NO PLEIOTROPIC SNPS FOR REMOVAL	NA	0.385552458234347
prot-a-952	Ectonucleoside triphosphate diphosphohydrolase 3	10	5e-06	0.995298753503052	0.945051631237023	1.04821744757803	0.8584930262	-0.004712332114	0.02643029828	0.916229502	-0.004678928135	0.04448310645	0.7870900827	-0.02050235237	0.07340291616	0.9466385849	-0.00406987047	0.05913891351	0.794927525939062	0.814307653451667	0.96328758985816	not_robust	26.7469534249667	NO PLEIOTROPIC SNPS FOR REMOVAL	THERE WERE 1 OUTLITER SNPs IN RADIAL ANALYSIS	0.964619097469985
prot-a-953	Ectonucleoside triphosphate diphosphohydrolase 5	16	5e-06	1.01117803846217	0.971748843256124	1.05220709297898	0.5838421129	0.01111602588	0.02029281913	0.8471642432	0.00492514975	0.02555361376	0.2979460895	0.03428846611	0.0317177645	0.7964681195	0.007115488783	0.02710132383	0.390701185855106	0.356925821355126	0.978144309247357	not_robust	47.6904031657659	NO PLEIOTROPIC SNPS FOR REMOVAL	THERE WERE 2 OUTLITER SNPs IN RADIAL ANALYSIS	0.854112500128459
prot-a-954	Ectonucleoside triphosphate diphosphohydrolase 6	7	5e-06	0.968462870878279	0.890674684709927	1.05304478545414	0.4531806996	-0.0320451336	0.04271984548	0.3342104105	-0.0551358089	0.0570960385	0.4960390407	-0.07525171653	0.1025566531	0.4236361446	-0.08169962598	0.09517767595	0.429090796049767	0.657581671115272	0.957253484489712	not_robust	23.6507677401505	NO PLEIOTROPIC SNPS FOR REMOVAL	NA	0.791349164674097
prot-a-947	Ectonucleotide pyrophosphatase/phosphodiesterase family member 5	10	5e-06	1.01372581910518	0.997178333670961	1.03054789862649	0.1044841625	0.01363247325	0.008397004071	0.2979832125	0.01705586233	0.01638776513	0.1995524727	0.03733298373	0.02669765654	0.3447971595	0.01744288144	0.01749475351	0.978719234059353	0.304471644533302	0.989569111110041	not_robust	156.368002858598	NO PLEIOTROPIC SNPS FOR REMOVAL	NA	0.437592534926311
prot-a-948	Ectonucleotide pyrophosphatase/phosphodiesterase family member 7	16	5e-06	1.00912883823569	0.983461545672404	1.03546601963239	0.4893628562	0.009087422254	0.01314498145	0.6521520386	0.007225090588	0.01602816848	0.745152478	0.006638718001	0.0200242962	0.6142747766	0.008327853856	0.01618055966	0.615295006378951	0.864671799277468	0.99253180023294	not_robust	168.408232465481	NO PLEIOTROPIC SNPS FOR REMOVAL	NA	0.80809385654336
ieu-a-996	Eczema	9	5e-08	1.0392502720876	0.984660673539573	1.09686631857827	0.1619672922	0.03849956096	0.0275294653	0.7379625129	0.01598720965	0.04778681666	0.6981355107	0.0593231178	0.1467695731	0.8934714189	-0.009113162076	0.06592548458	0.799466111052788	0.887709070109343	0.976242474465252	not_robust	52.1478573439254	NO PLEIOTROPIC SNPS FOR REMOVAL	THERE WERE 2 OUTLITER SNPs IN RADIAL ANALYSIS	0.53015065583645
prot-c-2826_53_2	EDA	20	5e-05	0.988356305307476	0.963482117209034	1.01387266955274	0.3678042027	-0.01171201334	0.01300476439	0.4270533579	-0.01730233678	0.02178465973	0.7933158986	0.01329789232	0.05000540882	0.6892002467	-0.01679032748	0.04134443281	0.838553279126427	0.604722980523373	0.948368323085461	not_robust	NA	NO PLEIOTROPIC SNPS FOR REMOVAL	THERE WERE 2 OUTLITER SNPs IN RADIAL ANALYSIS	0.731520009569247
prot-c-2977_7_2	EDAR	15	5e-05	0.999695800644302	0.969531165568429	1.03079893593716	0.9844715968	-0.0003042456337	0.01563184345	0.8445324384	0.004508997723	0.02299344033	0.6015504746	0.02937367065	0.05488403434	0.7823185167	0.008351690872	0.02965080772	0.424671829337622	0.581443223613027	0.959381250337528	not_robust	NA	NO PLEIOTROPIC SNPS FOR REMOVAL	THERE WERE 2 OUTLITER SNPs IN RADIAL ANALYSIS	0.995596690514788
prot-c-3882_10_1	EF-1-beta	17	5e-05	0.987069654538994	0.956002057647061	1.01914686806189	0.4250831962	-0.01301467006	0.01631660384	0.9941755721	0.0001705624943	0.02336503684	0.3743646712	0.05729684672	0.06257882668	0.9102346611	0.004273930756	0.03731381297	0.531503036869255	0.261447681962698	0.942302731809721	not_robust	NA	NO PLEIOTROPIC SNPS FOR REMOVAL	THERE WERE 1 OUTLITER SNPs IN RADIAL ANALYSIS	0.774025381375828
prot-a-895	EF-hand calcium-binding domain-containing protein 14	9	5e-06	0.938945266437516	0.88455592855708	0.996678881349588	0.03852087191	-0.06299809068	0.03044461473	0.08070833164	-0.09266155457	0.0530528105	0.9743727669	0.003825037128	0.1149008799	0.1792660957	-0.1207122922	0.08201231891	0.785746142202123	0.555210852580496	0.943269819328348	not_robust	23.4211020668851	NO PLEIOTROPIC SNPS FOR REMOVAL	THERE WERE 2 OUTLITER SNPs IN RADIAL ANALYSIS	0.28397629027868
ebi-a-GCST90001570	Effector Memory CD4-CD8- T cell %CD4-CD8- T cell	9	5e-07	1.00930857266907	0.962157168253272	1.05877067539045	0.7042545578	0.009265514904	0.02440968367	0.600586368	-0.01575551137	0.0300931841	0.251022972	-0.04192678361	0.03350672399	0.3382806324	-0.03179245812	0.03121709493	0.383786393444921	0.0679864502995705	0.972413238259287	not_robust	35.9389727459936	NO PLEIOTROPIC SNPS FOR REMOVAL	NA	0.908582936897277
ebi-a-GCST90001571	Effector Memory CD4-CD8- T cell %T cell	17	5e-06	0.984300855282859	0.95630319704239	1.01311820007188	0.2824742108	-0.01582368142	0.01472274647	0.3486863297	-0.02792151048	0.02979437206	0.4412922314	-0.02902231129	0.03669229352	0.2921041119	-0.04238765452	0.03890833847	0.96969944456331	0.659663980106395	0.956968003068992	not_robust	25.9273220001539	NO PLEIOTROPIC SNPS FOR REMOVAL	NA	0.657526055653889
ebi-a-GCST90001569	Effector Memory CD4-CD8- T cell Absolute Count	12	5e-06	0.94815815130101	0.9072351060319	0.990927130025476	0.01803502103	-0.05323396437	0.0225100435	0.3403918354	-0.03637094931	0.03814902483	0.4255481177	-0.0450019934	0.05417555145	0.4015281556	-0.03947523166	0.04523870056	0.826206050851341	0.860947699086461	0.965377118827475	all_significant	26.4667891873147	NO PLEIOTROPIC SNPS FOR REMOVAL	NA	0.203502399695884
ebi-a-GCST90001543	Effector Memory CD4+ T cell %CD4+ T cell	19	5e-06	0.983273048618114	0.954870789699963	1.01252012164133	0.2593269553	-0.01686842669	0.01495449985	0.1348068519	-0.0317477285	0.02123008272	0.03438081015	-0.04686369161	0.02037471493	0.1226961422	-0.03185899415	0.01967037954	0.537977377314208	0.0368306886567523	0.95942882045253	not_robust	24.9487805522862	NO PLEIOTROPIC SNPS FOR REMOVAL	NA	0.637312358838301
ebi-a-GCST90001544	Effector Memory CD4+ T cell %T cell	15	5e-06	0.960369344504364	0.935641897681972	0.985750296292566	0.00237834397	-0.04043733465	0.01330873929	0.1593505936	-0.03876996869	0.02754998752	0.3677477087	-0.02538497103	0.02720332934	0.2291311724	-0.03460390644	0.0275171489	0.926368638244537	0.462908143639036	0.963532073783928	all_significant	24.9118870422377	NO PLEIOTROPIC SNPS FOR REMOVAL	THERE WERE 1 OUTLITER SNPs IN RADIAL ANALYSIS	0.0670532723069213
ebi-a-GCST90001542	Effector Memory CD4+ T cell Absolute Count	10	5e-06	0.991521622866713	0.964281546544663	1.01953120656002	0.549128442	-0.008514523023	0.01421298125	0.9113431279	-0.001777048611	0.0159599063	0.9305440377	0.001488567196	0.01655022252	0.961089073	-0.0007475858647	0.01490349021	0.378564231345481	0.290293279931655	0.954571732333636	not_robust	25.2651195491631	NO PLEIOTROPIC SNPS FOR REMOVAL	NA	0.839027592251518
ebi-a-GCST90001556	Effector Memory CD8+ T cell %T cell	7	5e-06	0.986725428460581	0.946640372412731	1.02850786797652	0.5276745494	-0.01336346623	0.02115946238	0.6244034025	-0.009803806418	0.02002333006	0.5215901169	-0.01926322561	0.02796566374	0.6290897511	-0.009470455699	0.01861523242	0.180936447874585	0.728864967577687	0.963918058361511	not_robust	29.9961716372493	NO PLEIOTROPIC SNPS FOR REMOVAL	NA	0.828701561599708
ebi-a-GCST90001554	Effector Memory CD8+ T cell Absolute Count	13	5e-06	0.991454293892801	0.942601919913086	1.0428385473362	0.7392019096	-0.008582430025	0.0257799988	0.9740478106	0.0009444273065	0.02903073266	0.5903967333	-0.0230271074	0.04153498334	0.9256428718	0.003078817535	0.03230370422	0.133420589786858	0.658837098739903	0.962111304225949	not_robust	25.578358288696	NO PLEIOTROPIC SNPS FOR REMOVAL	THERE WERE 1 OUTLITER SNPs IN RADIAL ANALYSIS	0.922641629060225
prot-c-2247_20_11	EG-VEGF	21	5e-05	1.0172380988565	0.988983981141025	1.0462994037288	0.2343475215	0.0170912085	0.01437160868	0.7305547656	0.007416554381	0.02153548219	0.5022656697	0.03474355535	0.05079858594	0.487665019	-0.03388356895	0.04791937448	0.621095718107392	0.719448460828977	0.947705117583572	not_robust	NA	NO PLEIOTROPIC SNPS FOR REMOVAL	THERE WERE 1 OUTLITER SNPs IN RADIAL ANALYSIS	0.611572895127808
ukb-b-14444	Egg consumers	40	5e-05	0.950485146239155	0.629292273534868	1.43561593112618	0.8092705987	-0.05078274449	0.2103962867	0.9367261087	-0.02555573873	0.3219200243	0.07851045427	1.571506475	0.8691476463	0.8686647071	-0.1156171858	0.6946162582	0.738023539803574	0.060502739074963	0.945739487302671	not_robust	18.1062416398438	NO PLEIOTROPIC SNPS FOR REMOVAL	THERE WERE 4 OUTLITER SNPs IN RADIAL ANALYSIS	0.949411285494085
ukb-b-5382	Eggs in sandwiches intake	8	5e-06	1.36248840758655	0.278364184393742	6.66887036797059	0.7026555043	0.3093127393	0.8102743603	0.5743519779	-0.5564932734	0.9908120649	0.06456312691	3.270578544	1.447266845	0.3667934112	-1.290101314	1.337195931	0.177335931554202	0.0603158235622532	0.827521821291236	not_robust	24.2723491352606	NO PLEIOTROPIC SNPS FOR REMOVAL	THERE WERE 1 OUTLITER SNPs IN RADIAL ANALYSIS	0.907713169764841
prot-a-911	EH domain-binding protein 1	18	5e-06	0.962892261270011	0.921831910872856	1.00578152684666	0.0889959817	-0.03781375167	0.02223399471	0.4848733234	-0.02568502364	0.03677242553	0.179319816	-0.08075245098	0.05750036282	0.6962619864	-0.02310402811	0.05818737718	0.783342498954504	0.414029852225276	0.961223144498201	not_robust	26.0956105624936	NO PLEIOTROPIC SNPS FOR REMOVAL	NA	0.406960713250142
prot-a-912	EH domain-containing protein 4	12	5e-06	0.986954067794137	0.917900941865419	1.06120201811299	0.7227062388	-0.01313177782	0.0370071545	0.4096526291	-0.04097267376	0.04969365821	0.480764576	-0.0668443919	0.09127323462	0.4787255752	-0.07253977535	0.09892539825	0.285904974647798	0.531995275808899	0.960246207052645	not_robust	23.0522696523322	NO PLEIOTROPIC SNPS FOR REMOVAL	NA	0.916355214926105
met-a-402	Eicosapentaenoate (EPA; 20:5n3)	7	5e-06	1.01406608799775	0.61838684680427	1.66292351808792	0.9558583103	0.01396807859	0.2523515971	0.6952561158	-0.1202683828	0.3070168631	0.7762320909	0.2303263286	0.7676941517	0.6916459884	-0.1609938025	0.3866910235	0.351218666785411	0.775031676981023	0.973167116228097	not_robust	32.200626293276	NO PLEIOTROPIC SNPS FOR REMOVAL	NA	0.988282824410765
met-a-586	Eicosenoate (20:1n9 or 11)	42	5e-05	0.857119278747118	0.691637326467546	1.06219463566568	0.1589218933	-0.1541781883	0.1094466159	0.06458466809	-0.3196406851	0.1729543027	0.3981990432	-0.2906112851	0.3403003345	0.2618416871	-0.3276442255	0.2879826414	0.617155375705034	0.672712980403043	0.946801607930697	not_robust	18.4207365383271	NO PLEIOTROPIC SNPS FOR REMOVAL	THERE WERE 10 OUTLITER SNPs IN RADIAL ANALYSIS	0.527453890137457
prot-c-2612_5_2	eIF-5	19	5e-05	0.983999254930215	0.951539140748441	1.01756668983856	0.3459435332	-0.01613013911	0.01711444803	0.4295361831	-0.01806989353	0.02287370014	0.780257598	-0.01486411933	0.0524406835	0.114172867	-0.075163561	0.04527093849	0.272646992104374	0.979850656953431	0.947996558436938	not_robust	NA	NO PLEIOTROPIC SNPS FOR REMOVAL	THERE WERE 1 OUTLITER SNPs IN RADIAL ANALYSIS	0.714516121799572
prot-c-3884_5_1	eIF-5A-1	14	5e-05	1.0260908344642	0.992688695855437	1.06061689325891	0.1271590282	0.02575627545	0.01688491743	0.2767549656	0.02791285732	0.02566373952	0.5808251223	-0.02544376752	0.04483345112	0.4450202118	0.02834006649	0.03598007388	0.569708490858296	0.236411308618931	0.947692621607988	not_robust	NA	NO PLEIOTROPIC SNPS FOR REMOVAL	THERE WERE 1 OUTLITER SNPs IN RADIAL ANALYSIS	0.479364233503082
prot-a-2265	Elafin	8	5e-06	1.01342554799765	0.970520239555049	1.05822763861698	0.5456835952	0.01333622392	0.02207104375	0.2876113206	0.0381665371	0.03589184362	0.2887988297	0.0729902789	0.06273321612	0.3851237969	0.03548678855	0.03831114148	0.795142191467694	0.321802742495399	0.969128605535898	not_robust	40.2454675192615	NO PLEIOTROPIC SNPS FOR REMOVAL	NA	0.837148336762375
prot-c-5308_89_2	Elastase	16	5e-05	1.00421225354012	0.975182052749161	1.03410665456485	0.7788233641	0.004203406835	0.01496658749	0.8155890474	0.005374478299	0.023044477	0.8201865784	0.01382493427	0.05968875784	0.6845371492	0.01585296421	0.03826689602	0.684790289507826	0.869005667308908	0.948188502349371	not_robust	NA	NO PLEIOTROPIC SNPS FOR REMOVAL	THERE WERE 1 OUTLITER SNPs IN RADIAL ANALYSIS	0.938905470508683
prot-a-928	ELAV-like protein 1	9	5e-06	0.987980621558751	0.934947900306952	1.04402149922488	0.6675038831	-0.01209219523	0.02814912123	0.4262059365	-0.02620738291	0.03293622612	0.3788810112	-0.05067204259	0.05395046311	0.3494733382	-0.03233264208	0.03253783913	0.353022012907877	0.426492418021979	0.979610358051391	not_robust	52.4679735219624	NO PLEIOTROPIC SNPS FOR REMOVAL	THERE WERE 2 OUTLITER SNPs IN RADIAL ANALYSIS	0.894014765527058
prot-a-2758	Electroneutral sodium bicarbonate exchanger 1	12	5e-06	0.953404009938489	0.901779553451562	1.00798382785202	0.09295362059	-0.04771653029	0.02840237551	0.1904644132	-0.05767776137	0.04405551122	0.8219841585	-0.01892039911	0.0819119859	0.4541007389	-0.05381688047	0.06935011466	0.733891643530756	0.707629530438702	0.958718821623679	not_robust	22.336353782843	NO PLEIOTROPIC SNPS FOR REMOVAL	NA	0.41598790279786
prot-a-894	Elongation factor 1-beta	76	5e-05	1.00244141726151	0.975423260985785	1.03020794688216	0.8611384251	0.002438441844	0.01393991337	0.6921960483	0.008511539575	0.02150048552	0.5399144424	0.02170798913	0.0352515494	0.4045233639	0.0402504046	0.04801404933	0.833562027460169	0.546524879786297	0.943247375139562	not_robust	18.272526271267	NO PLEIOTROPIC SNPS FOR REMOVAL	THERE WERE 5 OUTLITER SNPs IN RADIAL ANALYSIS	0.965781132402042
prot-c-2714_78_2	EMAP-2	19	5e-05	0.98827703075528	0.963795698539394	1.01338021221574	0.35682856	-0.01179222504	0.01279781264	0.7188671967	0.007563436176	0.02101111077	0.3841589428	0.05249492531	0.05876398297	0.5419198854	0.02312160253	0.03718962137	0.85822942632215	0.271753628551275	0.949893419240283	not_robust	NA	NO PLEIOTROPIC SNPS FOR REMOVAL	THERE WERE 1 OUTLITER SNPs IN RADIAL ANALYSIS	0.723051929912034
prot-a-937	EMI domain-containing protein 1	13	5e-06	0.977871067803562	0.932408261680719	1.02555057108097	0.3569002135	-0.02237745015	0.02428931686	0.7861175646	-0.01135524211	0.04184635603	0.8972310929	-0.008502693622	0.06432811996	0.9539647096	-0.00372758605	0.06323638873	0.858155834770427	0.808568976899249	0.948378152367646	not_robust	23.84076004157	NO PLEIOTROPIC SNPS FOR REMOVAL	THERE WERE 1 OUTLITER SNPs IN RADIAL ANALYSIS	0.723051929912034
prot-a-938	EMILIN-3	15	5e-06	1.02198076203317	0.966127276739951	1.08106323370789	0.4482993556	0.02174266776	0.02867467589	0.6521415545	-0.0182814806	0.04055439761	0.5824508044	0.0353981243	0.06277894933	0.6350520958	-0.03286997693	0.06774784512	0.448117815393766	0.808869473641661	0.955483249913133	not_robust	23.0392433755211	NO PLEIOTROPIC SNPS FOR REMOVAL	NA	0.788342769696927
prot-a-939	EMILIN-3	16	5e-06	0.987609077695617	0.943502226906132	1.03377783595187	0.5927296711	-0.01246832988	0.02331031838	0.9897586146	-0.0005124314009	0.03992134465	0.9188334408	0.008188042055	0.07891511932	0.7179019578	0.02749195437	0.07467513319	0.886734309696005	0.780835208024405	0.954067958607174	not_robust	23.5013617964811	NO PLEIOTROPIC SNPS FOR REMOVAL	NA	0.859499329910294
prot-a-940	EMILIN-3	10	5e-06	1.0486559551908	0.98496484070096	1.1164655497495	0.137247464	0.04750930154	0.03196869118	0.8799484414	0.007488818952	0.049583474	0.6860474017	0.05937439406	0.1416122942	0.967702105	-0.002836226326	0.06812838591	0.637015277634663	0.933061573564118	0.954422867732936	not_robust	24.3832348811437	NO PLEIOTROPIC SNPS FOR REMOVAL	THERE WERE 1 OUTLITER SNPs IN RADIAL ANALYSIS	0.493518793140305
prot-c-4546_27_3	EMR2	20	5e-05	1.00926140010212	0.983565523782328	1.03562858712148	0.4835413009	0.009218776305	0.0131580595	0.8678468813	-0.003587359226	0.02155942425	0.6439709663	-0.02084042184	0.04433753142	0.7146375884	-0.01444908753	0.0389313852	0.802699707546277	0.478543594707525	0.949766951948119	not_robust	NA	NO PLEIOTROPIC SNPS FOR REMOVAL	THERE WERE 4 OUTLITER SNPs IN RADIAL ANALYSIS	0.805675262818207
ebi-a-GCST90000465	EN-RAGE levels	56	5e-05	1.00519190649603	0.99049978964071	1.02010195201721	0.490613614	0.005178475019	0.007512296041	0.8619976954	-0.00204299465	0.01175271324	0.02655101975	0.04007643508	0.01757365265	0.6953013592	-0.01005644117	0.02554134711	0.751514130959837	0.0295021343756482	0.944714129447915	not_robust	NA	NO PLEIOTROPIC SNPS FOR REMOVAL	THERE WERE 8 OUTLITER SNPs IN RADIAL ANALYSIS	0.808430163752779
prot-c-2979_8_2	ENA-78	20	5e-05	0.999018965794011	0.97216865227381	1.02661085777845	0.9437070037	-0.000981515735	0.01390023636	0.6775329732	-0.008946580274	0.02151489356	0.2561954309	-0.0633267445	0.05399995109	0.5303453814	-0.02188911757	0.03424631768	0.644788679829271	0.244847599783979	0.949806818433608	not_robust	NA	NO PLEIOTROPIC SNPS FOR REMOVAL	THERE WERE 1 OUTLITER SNPs IN RADIAL ANALYSIS	0.98602278248064
prot-a-998	Ena/VASP-like protein	9	5e-06	0.975132984646844	0.929246372060564	1.02328549923495	0.3058466559	-0.02518142278	0.02459181183	0.3316298177	-0.04205120305	0.04331441286	0.9255185624	0.01192646553	0.1230747189	0.3651541564	-0.05242464543	0.05460743015	0.792507076354967	0.763847349442346	0.970258971110187	not_robust	34.9519923209123	NO PLEIOTROPIC SNPS FOR REMOVAL	NA	0.676505844061341
prot-c-3805_16_2	Endocan	13	5e-05	1.02265016270436	0.984928455064457	1.06181657144915	0.242793709	0.02239745654	0.01917537319	0.9987111892	4.42e-05	0.02737535021	0.9626941141	0.002433273341	0.05085293103	0.7543883274	-0.01506006306	0.04704619519	0.482810592824093	0.677991768501019	0.94899132617206	not_robust	NA	NO PLEIOTROPIC SNPS FOR REMOVAL	THERE WERE 1 OUTLITER SNPs IN RADIAL ANALYSIS	0.622908342102496
ieu-b-4972	Endocarditis	9	5e-06	0.999159121075969	0.963515967410584	1.03612081480315	0.9637959055	-0.000841232661	0.01853315628	0.2654479118	0.03052002949	0.02740646855	0.8038527979	-0.01313794064	0.05092893502	0.3769111382	0.04122062292	0.04406319587	0.605965880300279	0.799057093596075	0.945653205782209	not_robust	22.4813603132945	NO PLEIOTROPIC SNPS FOR REMOVAL	NA	0.990237775302106
ukb-d-IV_ENDOCRIN_NUTRIT	Endocrine, nutritional and metabolic diseases	11	5e-06	0.183377212990814	0.0126553555318366	2.65715191957142	0.2136673799	-1.696209974	1.364012662	0.5059923401	-1.465276534	2.203122135	0.6850021521	-1.3458247	3.211590592	0.5848484725	-1.303187575	2.308543718	0.844333465314209	0.897679320228474	0.981366840624923	not_robust	61.2799072320436	NO PLEIOTROPIC SNPS FOR REMOVAL	NA	0.593404491116355
prot-a-986	Endogenous retrovirus group V member 1 Env polyprotein	7	5e-06	1.02696706446764	0.928875982081116	1.13541675298605	0.6033928699	0.02660986078	0.0512193398	0.3139187738	0.05500739724	0.05462321598	0.4489868699	0.1015663035	0.1237052516	0.2444447798	0.1027092103	0.07960226401	0.0915836620051447	0.530974600616758	0.969670404893768	not_robust	28.3988490537621	NO PLEIOTROPIC SNPS FOR REMOVAL	NA	0.866010384577213
prot-a-943	Endoglin	8	5e-06	0.970085912246995	0.915032148221034	1.02845203741712	0.3082766108	-0.03037064208	0.02980889672	0.4698066529	-0.0362849369	0.05020096064	0.1900580639	-0.1235009466	0.0835978177	0.6871543128	-0.03089617464	0.07358181762	0.772018972057357	0.254307859041281	0.961478495252172	not_robust	23.5544467017295	NO PLEIOTROPIC SNPS FOR REMOVAL	THERE WERE 2 OUTLITER SNPs IN RADIAL ANALYSIS	0.67844342047777
ebi-a-GCST006464	Endometrial cancer	13	5e-08	1.0750927180563	0.997479468361567	1.15874500586583	0.05822688325	0.07240690722	0.03822990854	0.1810798766	0.07015080573	0.05245165228	0.9339419037	0.01402022384	0.1653273243	0.1544724827	0.1502502734	0.09886455884	0.29674665904728	0.722904446749269	0.976690850255888	not_robust	44.8644526670957	REMOVED 1 PLEIOTROPIC SNP	THERE WERE 1 OUTLITER SNPs IN RADIAL ANALYSIS	0.3415098510521
ebi-a-GCST006465	Endometrial cancer (endometrioid histology)	9	5e-08	1.04323656433739	0.961846770172566	1.13151342076579	0.3070857295	0.04232796175	0.04144290067	0.9003605154	0.00680590312	0.05435766994	0.8411369077	-0.04948469522	0.2378853708	0.1633589325	0.1468343866	0.09566462073	0.317835097441213	0.706243195004233	0.976621796112815	not_robust	43.4356669847899	REMOVED 1 PLEIOTROPIC SNP	NA	0.677351134473802
ebi-a-GCST006466	Endometrial cancer (Non-endometrioid histology)	6	5e-07	0.97721801467643	0.935758744317756	1.02051415923918	0.2974510457	-0.02304550477	0.02211840957	0.7463412759	-0.01038392954	0.03210193307	0.617034246	0.06647530194	0.1228048602	0.8265895971	-0.007919524051	0.03430786434	0.589307801773971	0.497465372543122	0.32920134177879	not_robust	26.8506953829279	NO PLEIOTROPIC SNPS FOR REMOVAL	THERE WERE 2 OUTLITER SNPs IN RADIAL ANALYSIS	0.667545107955086
ieu-a-1125	Endometrioid ovarian cancer	8	5e-06	1.03660363283195	0.975111425899662	1.10197364430327	0.2492348457	0.03594963133	0.0312005933	0.5243066436	0.03074913268	0.04829295167	0.5321786388	0.03793057262	0.05724208899	0.9863453219	-0.001197062435	0.0674979217	0.631305530105907	0.965892600435394	0.959350265147476	not_robust	23.0529549004772	NO PLEIOTROPIC SNPS FOR REMOVAL	NA	0.628249378756123
ukb-d-IBD_ENDOMETRIOSIS	Endometriosis, IBD co-morbidity	25	5e-06	51.3643232760395	0.154923935033741	17029.6068521039	0.1834431958	3.938943832	2.961104518	0.1446743296	8.069082513	5.532061123	0.2115354842	12.50180264	9.727987361	0.1660678202	12.75357676	8.928694229	0.958174932916887	0.34532179462498	0.934876583727571	not_robust	23.677402175599	NO PLEIOTROPIC SNPS FOR REMOVAL	NA	0.555516326653087
prot-a-971	Endoplasmic reticulum aminopeptidase 1	8	5e-06	1.01275389048657	0.980785099307589	1.04576470770181	0.4386839152	0.0126732446	0.01636487291	0.3100100664	0.01628270278	0.01603889693	0.8979801643	0.004315186757	0.03226514327	0.1969062282	0.02378385264	0.01667883495	0.260537266147733	0.768051574082707	0.993061298170154	not_robust	217.885981773373	NO PLEIOTROPIC SNPS FOR REMOVAL	NA	0.783323597978636
prot-a-972	Endoplasmic reticulum aminopeptidase 2	10	5e-06	0.960334446639668	0.918212821690537	1.00438833744966	0.07695161396	-0.04047367327	0.02288388268	0.7112024831	-0.01462976366	0.03951410015	0.2641614736	-0.05538027823	0.04611823093	0.9968373838	0.0002087283837	0.05121939828	0.815732652404159	0.681050223762376	0.994114925752986	not_robust	30.6057226671993	NO PLEIOTROPIC SNPS FOR REMOVAL	THERE WERE 2 OUTLITER SNPs IN RADIAL ANALYSIS	0.38364628177581
prot-a-979	Endoplasmic reticulum lectin 1	16	5e-06	0.96198756529922	0.900181565950378	1.02803713250148	0.2526861537	-0.03875375428	0.03388012335	0.4189539033	-0.03902913277	0.04828919127	0.8535517239	0.01526208474	0.08116859969	0.9822222475	-0.002006963086	0.08857885244	0.291764581391144	0.474602523553786	0.960735641896909	not_robust	24.4660964538836	NO PLEIOTROPIC SNPS FOR REMOVAL	THERE WERE 1 OUTLITER SNPs IN RADIAL ANALYSIS	0.630377902672192
prot-a-1834	Endoplasmic reticulum mannosyl-oligosaccharide 1,2-alpha-mannosidase	10	5e-06	0.974298809774069	0.923675875549835	1.02769618202067	0.3388463014	-0.02603723617	0.02722286569	0.7695865696	-0.01367922313	0.04670020078	0.2713872212	-0.1119513749	0.09476520513	0.812054753	-0.01630213633	0.06657677393	0.81090847605299	0.35659549611352	0.97509216424613	not_robust	23.7751966563486	NO PLEIOTROPIC SNPS FOR REMOVAL	THERE WERE 1 OUTLITER SNPs IN RADIAL ANALYSIS	0.709565011730993
prot-a-984	Endoplasmic reticulum resident protein 29	10	5e-06	1.0282128080227	0.962956310605748	1.09789153146198	0.405601001	0.0278221573	0.03345377221	0.2499374164	0.05910434449	0.05137268351	0.6617935934	0.04236135507	0.0932775348	0.4205341306	0.07187471563	0.08515920515	0.638422585911999	0.868739094833125	0.959672922676502	not_robust	22.5990530053777	NO PLEIOTROPIC SNPS FOR REMOVAL	NA	0.75992182890479
prot-a-985	Endoplasmic reticulum resident protein 44	12	5e-06	0.958465306326635	0.907248330896639	1.01257363849201	0.130014896	-0.04242191295	0.02801895902	0.2449051582	-0.05228199281	0.04496163017	0.8125828655	-0.02355871178	0.09677269805	0.2866599167	-0.08808902258	0.07866601037	0.735785847828234	0.839651630882471	0.961124950987189	not_robust	22.8606767283902	NO PLEIOTROPIC SNPS FOR REMOVAL	NA	0.48391386308698
prot-a-1386	Endoplasmin	11	5e-06	1.0202300478516	0.987306962717938	1.05425099775848	0.2314176222	0.02002813898	0.01673592912	0.5724369297	0.01156602181	0.02049019552	0.2158907673	0.03550321331	0.02667219867	0.5292434407	0.01470460035	0.02256100531	0.595554214937899	0.445150423929988	0.993161101817134	not_robust	173.254431008968	NO PLEIOTROPIC SNPS FOR REMOVAL	NA	0.611136260494015
prot-a-617	Endostatin	16	5e-06	0.973818955487275	0.931559419577462	1.01799556543207	0.2411766149	-0.02652986994	0.02263542444	0.5846907274	-0.02100797136	0.03843770551	0.8066075426	0.01921449742	0.07701608847	0.6406890083	-0.02625279986	0.05511234665	0.78790725969095	0.53602676456291	0.950761027396984	not_robust	27.1059009178224	NO PLEIOTROPIC SNPS FOR REMOVAL	NA	0.620902865218172
prot-a-988	Endothelial cell-selective adhesion molecule	10	5e-06	1.00030737458765	0.947787882616358	1.05573711376457	0.9910886654	0.0003073273578	0.02751626614	0.8963140148	-0.005792679973	0.04444998875	0.5476414938	-0.04773734432	0.07604081116	0.8229706944	-0.01361500455	0.05910581071	0.698149475815345	0.504146747363965	0.95926396567395	not_robust	26.6160593353126	NO PLEIOTROPIC SNPS FOR REMOVAL	THERE WERE 2 OUTLITER SNPs IN RADIAL ANALYSIS	0.997970632400563
prot-a-990	Endothelial cell-specific molecule 1	11	5e-06	1.00857317468404	0.943477653085688	1.07815998117749	0.8019847526	0.008536633721	0.03404042515	0.8740155091	0.007997877404	0.05044068541	0.3693662498	0.08805530939	0.09318637026	0.5667980162	-0.04084856057	0.06896559027	0.587612144099926	0.376549449939796	0.96189270507887	not_robust	23.6926423440097	NO PLEIOTROPIC SNPS FOR REMOVAL	THERE WERE 1 OUTLITER SNPs IN RADIAL ANALYSIS	0.948292390006395
prot-a-891	Endothelial differentiation-related factor 1	8	5e-06	0.999479292956518	0.965659209750671	1.03448384995654	0.9763416397	-0.0005208426585	0.01756298433	0.6631951657	-0.01002439834	0.02301781775	0.5637373143	-0.02064112185	0.03379347617	0.6796711133	-0.01067194774	0.02478094341	0.666215088263132	0.477487997409004	0.98655443664619	not_robust	96.4079712758199	NO PLEIOTROPIC SNPS FOR REMOVAL	THERE WERE 1 OUTLITER SNPs IN RADIAL ANALYSIS	0.993829575109777
prot-a-65	Endothelial monocyte-activating polypeptide 2	6	5e-06	1.00373906289299	0.961905252465579	1.04739224969909	0.8635739424	0.003732089973	0.02172010883	0.9867721236	-0.0005933579041	0.03578876967	0.5281485149	-0.05172050199	0.07495884193	0.9066667017	-0.005027352342	0.04077074938	0.816213184399406	0.457755482138736	0.977413220437286	not_robust	47.1137521835649	NO PLEIOTROPIC SNPS FOR REMOVAL	NA	0.966857538397358
prot-a-892	Endothelin-2	12	5e-06	0.988065097343732	0.950666377132961	1.02693506373197	0.5419299339	-0.01200669541	0.01968642616	0.7054637744	-0.01245181214	0.03294519479	0.8616722613	0.01098896376	0.06146264688	0.7907611387	-0.009647315979	0.03548575408	0.811798146128962	0.690855513237954	0.97318137035639	not_robust	40.3397061867838	NO PLEIOTROPIC SNPS FOR REMOVAL	THERE WERE 1 OUTLITER SNPs IN RADIAL ANALYSIS	0.834545260140952
prot-a-883	Endothelin-converting enzyme 1	12	5e-06	1.02307004151481	0.982722456287865	1.06507417546844	0.2665593601	0.0228079514	0.0205288233	0.2656176772	0.03808217493	0.03420929509	0.3170695633	0.06421873185	0.06097982595	0.2669902214	0.0477470175	0.04083325587	0.801187079540471	0.470899275561396	0.972140559602701	not_robust	37.5658276444478	NO PLEIOTROPIC SNPS FOR REMOVAL	NA	0.644107618738185
prot-a-884	Endothelin-converting enzyme 1	12	5e-06	1.00678177763458	0.963029913005881	1.05252135378981	0.7655766205	0.006758884825	0.02266820928	0.9151898703	0.004039526311	0.03793171668	0.5658946315	0.04122848523	0.06944243479	0.8351956155	-0.01133569231	0.05321021474	0.794171797408976	0.598664520679719	0.962431086270145	not_robust	30.6747412846867	NO PLEIOTROPIC SNPS FOR REMOVAL	THERE WERE 1 OUTLITER SNPs IN RADIAL ANALYSIS	0.932828368245145
ukb-b-7323	Energy	9	5e-06	1.22620943862232	0.962535203346989	1.56211386569352	0.09876319837	0.2039276538	0.1235266798	0.5885682224	0.1310043431	0.2421915896	0.9024938096	-0.07876313471	0.6200685714	0.7485913849	0.1161505521	0.3500990501	0.894156497711468	0.647437467606457	0.960002756701229	not_robust	23.9816952806808	NO PLEIOTROPIC SNPS FOR REMOVAL	NA	0.427531372155439
ukb-b-19085	Englyst dietary fibre	18	5e-06	0.91153438215608	0.726598242866631	1.14354106689628	0.4233470377	-0.09262596516	0.1156916389	0.7553017374	-0.05524306543	0.1772563694	0.4584314096	-0.2652342198	0.3490901645	0.7740726181	-0.08863301893	0.3038874277	0.641661162264899	0.603306956827223	0.954446763210772	not_robust	23.041900306927	NO PLEIOTROPIC SNPS FOR REMOVAL	THERE WERE 2 OUTLITER SNPs IN RADIAL ANALYSIS	0.772490571109705
prot-a-934	Engulfment and cell motility protein 1	10	5e-06	1.01815860676557	0.95681397099259	1.08343625820535	0.5703089272	0.01799570832	0.03170510327	0.4808857653	-0.03504334763	0.04971543433	0.7900852264	-0.03222137686	0.1170539482	0.6354884317	-0.03821176443	0.07789714288	0.729652272255294	0.661692594448434	0.957448830993261	not_robust	22.1329418979745	NO PLEIOTROPIC SNPS FOR REMOVAL	NA	0.84893465337814
prot-a-889	Enhancer of mRNA-decapping protein 4	11	5e-06	0.911112104811011	0.869682570427635	0.954515240112223	8.83e-05	-0.09308933242	0.02374370565	0.1295079305	-0.06950525076	0.04584642464	0.6139585251	-0.04748634623	0.09088810133	0.4747607363	-0.05094055184	0.06859029683	0.910662529751217	0.600479656454557	0.959556865817822	all_significant	24.1147829546149	NO PLEIOTROPIC SNPS FOR REMOVAL	NA	0.0082127
prot-a-978	Enhancer of rudimentary homolog	9	5e-06	0.970191508322728	0.902023340014976	1.04351131624366	0.4155607686	-0.03026179571	0.0371699427	0.7160673858	-0.01157019522	0.03181075305	0.4331328788	-0.06645461532	0.0799208048	0.8661192621	-0.005747924547	0.03301691365	0.0502740319716689	0.61989319803875	0.973298380258014	not_robust	49.8652600304543	NO PLEIOTROPIC SNPS FOR REMOVAL	NA	0.76683501646547
prot-c-4435_66_2	ENPP7	17	5e-05	1.0019892826036	0.966934159596974	1.03831529012374	0.9129041982	0.001987306601	0.01816947945	0.8609291035	-0.004150051528	0.02368864774	0.8275648278	0.01211225066	0.05464236114	0.8746964255	-0.007144088558	0.04458325373	0.27886162513219	0.846272317642654	0.948310704224237	not_robust	NA	NO PLEIOTROPIC SNPS FOR REMOVAL	THERE WERE 3 OUTLITER SNPs IN RADIAL ANALYSIS	0.979355648220739
prot-c-3189_61_2	Enterokinase	19	5e-05	0.992318484391341	0.966200846239616	1.01914211553125	0.5709522642	-0.00771117041	0.01360835745	0.8766451126	0.003221933202	0.02075673426	0.8140455524	0.01091807277	0.04570298735	0.4860836346	0.0290060819	0.04078549832	0.756437749565439	0.669802377626109	0.940054392006689	not_robust	NA	NO PLEIOTROPIC SNPS FOR REMOVAL	NA	0.84898677792155
prot-a-3025	Enteropeptidase	12	5e-06	1.01232576211778	0.97717108399754	1.04874516390205	0.4969177674	0.01225041839	0.01803262709	0.9790901219	-0.001081748733	0.04127292369	0.8619592878	0.0156709483	0.08783396476	0.6662064259	-0.02850356211	0.06431210361	0.981229635137559	0.967509217776585	0.960327076477525	not_robust	24.4933086524663	NO PLEIOTROPIC SNPS FOR REMOVAL	THERE WERE 3 OUTLITER SNPs IN RADIAL ANALYSIS	0.812512986897631
prot-c-4436_1_2	ENTP3	18	5e-05	0.986264812114909	0.969363143149029	1.00346117602133	0.1168303938	-0.01383038831	0.008819177679	0.4491555819	-0.01598998073	0.02112775261	0.489647748	-0.03908739213	0.05527482891	0.3159835868	-0.03927266028	0.03801052856	0.996906229309482	0.639850587811325	0.948276595829415	not_robust	NA	NO PLEIOTROPIC SNPS FOR REMOVAL	THERE WERE 1 OUTLITER SNPs IN RADIAL ANALYSIS	0.460439052036445
prot-c-4437_56_3	ENTP5	17	5e-05	0.9903107414159	0.971450000721403	1.00953766414682	0.3209842546	-0.009736504886	0.009810700339	0.8213051232	-0.004088893469	0.0181031292	0.7593836599	-0.007047247029	0.02259201792	0.9914370265	0.0002066498112	0.01895657523	0.925573563506918	0.884839010899765	0.968613004333663	not_robust	NA	NO PLEIOTROPIC SNPS FOR REMOVAL	NA	0.693232106993831
prot-a-999	Envoplakin	9	5e-06	1.02421297558946	0.955292943645666	1.09810527372105	0.5008591113	0.02392448897	0.03554169757	0.6448348942	0.0234501411	0.05087356679	0.3571244521	-0.1115032029	0.1131226569	0.6717148533	0.02717095727	0.0617789982	0.543711793138782	0.244072134557345	0.96073396196745	not_robust	23.6551160280959	NO PLEIOTROPIC SNPS FOR REMOVAL	NA	0.814011897961413
ieu-b-33	eosinophil cell count	335	5e-08	1.03307870229883	0.967705907369154	1.10286771736768	0.329189728	0.03254337533	0.03335225913	0.6359355648	0.0280046736	0.05915782656	0.4338068623	-0.05252728478	0.06702964428	0.8837098033	-0.01215607463	0.08304469874	0.712695273082747	0.14128124991007	0.99129833133406	not_robust	112.536927586674	NO PLEIOTROPIC SNPS FOR REMOVAL	THERE WERE 49 OUTLITER SNPs IN RADIAL ANALYSIS	0.700425270190707
ebi-a-GCST004606	Eosinophil counts	134	5e-08	1.02845528612454	0.964771927152223	1.09634230203986	0.389607141	0.02805795432	0.03261301266	0.3680244937	0.0523827292	0.05819139732	0.8839571359	0.01314935048	0.08991788186	0.401662924	0.095179599	0.1131274401	0.979911015117283	0.85569474222397	0.987062953814478	not_robust	78.4584173970839	REMOVED 1 PLEIOTROPIC SNP	THERE WERE 22 OUTLITER SNPs IN RADIAL ANALYSIS	0.749496577606849
ebi-a-GCST004617	Eosinophil percentage of granulocytes	118	5e-08	1.00138981818375	0.937039449191359	1.07015939278486	0.9673080943	0.00138885328	0.033887117	0.7702241905	0.01887871394	0.06463505476	0.7772632845	-0.02689796011	0.09486256422	0.7148604108	0.03646217214	0.09956288505	0.992953949937579	0.742483411248076	0.986944924142198	not_robust	77.4323566279983	REMOVED 1 PLEIOTROPIC SNP	THERE WERE 21 OUTLITER SNPs IN RADIAL ANALYSIS	0.990985031538478
ebi-a-GCST004600	Eosinophil percentage of white cells	127	5e-08	1.01130611761482	0.942938424366053	1.08463080631458	0.7529069309	0.01124268117	0.03571274349	0.7229143987	0.02140778422	0.06037735092	0.8122939817	0.02198756992	0.09239638494	0.5199497944	0.06335750313	0.09819331183	0.905156643984464	0.898140282196713	0.98696632478926	not_robust	78.6596945113589	REMOVED 1 PLEIOTROPIC SNP	THERE WERE 20 OUTLITER SNPs IN RADIAL ANALYSIS	0.928236157503611
ukb-d-30210_irnt	Eosinophill percentage	235	5e-08	0.972446933462215	0.908008647347733	1.04145818562664	0.4244491637	-0.02793977211	0.03498041061	0.6659019442	-0.02645627568	0.06127270499	0.1714326156	0.1031826465	0.07521476848	0.9249248709	0.007713336379	0.08176656963	0.916469527064934	0.0456653153627275	0.990250419650416	not_robust	106.173243053942	REMOVED 1 PLEIOTROPIC SNP	THERE WERE 29 OUTLITER SNPs IN RADIAL ANALYSIS	0.773778833899887
prot-a-387	Eotaxin	17	5e-06	0.998709165145617	0.964635973178897	1.03398590170645	0.9418603213	-0.001291668699	0.01771061734	0.5767646106	-0.0179793387	0.03221429245	0.4642973313	0.03404278522	0.04533251954	0.7032057488	-0.01351982562	0.03485434407	0.902705208797642	0.377960791496331	0.968178851570235	not_robust	33.2554735866844	NO PLEIOTROPIC SNPS FOR REMOVAL	THERE WERE 1 OUTLITER SNPs IN RADIAL ANALYSIS	0.98602278248064
ebi-a-GCST004460	Eotaxin levels	13	5e-06	1.00111899593633	0.957406762071068	1.04682699530608	0.9608410109	0.001118370327	0.02277821909	0.92639556	-0.004049055769	0.0438300971	0.3263808039	-0.08035180887	0.07822346357	0.7487109067	-0.01595473102	0.0486720702	0.936446472613731	0.273675551426724	0.978755086937561	not_robust	NA	NO PLEIOTROPIC SNPS FOR REMOVAL	THERE WERE 3 OUTLITER SNPs IN RADIAL ANALYSIS	0.988915839853386
prot-c-4128_27_2	Eotaxin-2	26	5e-05	0.984369988158248	0.95961475632687	1.00976383199406	0.2254039917	-0.01575344838	0.01299485825	0.436135915	-0.01499585153	0.01925668446	0.4358281552	-0.03186450176	0.04020710088	0.9224256243	-0.003664049905	0.03724890835	0.542566164377417	0.674695629284202	0.94858321602689	not_robust	NA	NO PLEIOTROPIC SNPS FOR REMOVAL	NA	0.605127359768102
prot-c-4212_5_3	EP15R	13	5e-05	1.00529779630077	0.970165995387818	1.04170179541615	0.7709470928	0.005283812346	0.01814893123	0.6275532756	-0.01272253094	0.02622264168	0.2377356988	-0.08768514206	0.0702273942	0.7355265728	-0.01491717757	0.04314613657	0.525449021720474	0.196591888867195	0.94942545967612	not_robust	NA	NO PLEIOTROPIC SNPS FOR REMOVAL	NA	0.934733443422462
prot-a-915	EP300-interacting inhibitor of differentiation 3	13	5e-06	1.02698700079887	0.97010875250749	1.08720006605828	0.3596390961	0.02662927342	0.02906957714	0.6351108047	0.02067995417	0.04357842332	0.5171805204	-0.06018686126	0.08994146746	0.6536328084	0.02929194929	0.06365699713	0.664225116791853	0.322239559836789	0.955127446974349	not_robust	25.0337016113804	NO PLEIOTROPIC SNPS FOR REMOVAL	THERE WERE 1 OUTLITER SNPs IN RADIAL ANALYSIS	0.725358588336394
prot-c-3431_54_2	EphA1	22	5e-05	1.00910543144517	0.988965336184708	1.02965567600235	0.3781909192	0.009064226939	0.01028582871	0.5098504011	0.01081466979	0.01640896886	0.7429391026	0.006485360475	0.01950228536	0.4917683147	0.0121841953	0.01741243239	0.72287955015125	0.871597802090922	0.973662678635433	not_robust	NA	NO PLEIOTROPIC SNPS FOR REMOVAL	THERE WERE 2 OUTLITER SNPs IN RADIAL ANALYSIS	0.738787591718577
prot-c-3432_21_2	EPHA3	12	5e-05	0.999337594561812	0.964322260328657	1.03562436437403	0.9709530933	-0.0006626249256	0.01819751039	0.9551448625	0.001513755525	0.02691253819	0.1824233183	-0.07982852995	0.05571453055	0.8833601853	0.006622103284	0.04410176764	0.646006334930992	0.157711395058979	0.949089512023083	not_robust	NA	NO PLEIOTROPIC SNPS FOR REMOVAL	THERE WERE 1 OUTLITER SNPs IN RADIAL ANALYSIS	0.991792892935955
prot-c-3806_55_1	EphA5	17	5e-05	1.01457086163481	0.982686640332354	1.04748959742677	0.3745685625	0.01446572667	0.01629118124	0.3539365065	0.02127162238	0.0229472094	0.4207677692	0.04722888907	0.05705454652	0.5230868653	0.02926610688	0.04482420743	0.55759794646468	0.556261924291032	0.94629443514231	not_robust	NA	REMOVED 1 PLEIOTROPIC SNP	THERE WERE 1 OUTLITER SNPs IN RADIAL ANALYSIS	0.735939112018411
prot-c-5076_53_2	EPHAA	20	5e-05	0.987631900634511	0.960807476670884	1.0152052256407	0.375701058	-0.01244522086	0.01404898248	0.7365341239	0.006797514658	0.02020384492	0.9833108243	0.00110580272	0.05213383562	0.6564057387	0.02019886613	0.04469041851	0.657859242933223	0.788775473819462	0.941775321106427	not_robust	NA	NO PLEIOTROPIC SNPS FOR REMOVAL	NA	0.737360069550274
prot-c-5077_28_3	EPHB2	17	5e-05	0.974662202423932	0.941108829024418	1.00941185496967	0.1510357282	-0.02566432707	0.01787355433	0.9539608198	0.001387596968	0.0240344735	0.7849286299	-0.01457144841	0.05244558072	0.7818058658	0.01382115492	0.04906833487	0.197765570703939	0.824314274322879	0.949140216052108	not_robust	NA	NO PLEIOTROPIC SNPS FOR REMOVAL	NA	0.515006867911918
prot-c-3612_6_4	EphB4	19	5e-05	1.00211587970581	0.969548277292294	1.03577744386605	0.900214177	0.002113644385	0.01685645605	0.7344923902	-0.007981504575	0.02353344799	0.573148796	0.03075805282	0.05353808288	0.5659610627	-0.02342420045	0.04005712681	0.333242849099622	0.5795068821398	0.948367663256972	not_robust	NA	NO PLEIOTROPIC SNPS FOR REMOVAL	THERE WERE 2 OUTLITER SNPs IN RADIAL ANALYSIS	0.976301423074868
prot-c-5078_82_3	EphB6	22	5e-05	1.01052612986958	0.987758906466692	1.03381812349533	0.3677837473	0.01047111588	0.01162640239	0.4773016265	0.01436779015	0.02021783673	0.7265756767	-0.01944537846	0.05483222278	0.2310066481	0.04583313771	0.03715605362	0.916446680539248	0.577049186197832	0.950346024366517	not_robust	NA	NO PLEIOTROPIC SNPS FOR REMOVAL	THERE WERE 3 OUTLITER SNPs IN RADIAL ANALYSIS	0.731520009569247
prot-a-956	Ephrin type-A receptor 1	12	5e-06	1.0014087954038	0.956507707792173	1.04841766286109	0.9520368532	0.001407803983	0.02340522234	0.753001632	0.008119560115	0.02580226963	0.3153462626	0.03512424338	0.03322787812	0.7525056088	0.007928001682	0.02451951509	0.241351196832457	0.197951709804697	0.975503747332769	not_robust	52.1069886752055	NO PLEIOTROPIC SNPS FOR REMOVAL	NA	0.986550327257706
prot-a-955	Ephrin type-A receptor 10	13	5e-06	1.00756915056482	0.960424870004243	1.05702759776039	0.7577606621	0.00754064828	0.0244490652	0.7294322069	0.0146729692	0.04242202525	0.5316527133	-0.05432240102	0.08411707466	0.4878332157	0.04601828744	0.06429276346	0.794842552976504	0.447399935306643	0.955960931748727	not_robust	22.9097175350256	NO PLEIOTROPIC SNPS FOR REMOVAL	THERE WERE 1 OUTLITER SNPs IN RADIAL ANALYSIS	0.929827978342491
prot-a-957	Ephrin type-A receptor 2	8	5e-06	0.993259897315664	0.937368984037708	1.05248332344634	0.8189668186	-0.006762919761	0.02954865383	0.612881491	0.02664250784	0.05265685997	0.6574941624	0.0591895444	0.1269524245	0.5658767905	0.04793806728	0.07957304378	0.825108102136506	0.602636027202113	0.959338018264382	not_robust	23.037947269237	NO PLEIOTROPIC SNPS FOR REMOVAL	THERE WERE 1 OUTLITER SNPs IN RADIAL ANALYSIS	0.952041187602908
prot-a-958	Ephrin type-A receptor 5	7	5e-06	0.951021937193783	0.923336350397825	0.979537656709963	0.0008634537643	-0.0502181492	0.01507324066	0.3153165198	-0.04782229671	0.04762565836	0.9386832141	-0.008197144046	0.101363014	0.4904823908	-0.04575901417	0.0623205775	0.988474315812902	0.672800632391877	0.968677748164349	all_significant	30.3332444072323	NO PLEIOTROPIC SNPS FOR REMOVAL	NA	0.0362725663942026
prot-a-959	Ephrin type-A receptor 5	12	5e-06	0.953522043371467	0.913004421467738	0.99583777013223	0.0316923685	-0.04759273583	0.02215398968	0.1765160427	-0.05884490034	0.04353849676	0.8003806799	-0.02001624978	0.0770812743	0.2789817708	-0.07671754763	0.06736723724	0.951382295271978	0.697552294089572	0.959206821700525	not_robust	23.2074664828147	NO PLEIOTROPIC SNPS FOR REMOVAL	THERE WERE 1 OUTLITER SNPs IN RADIAL ANALYSIS	0.261941948044564
prot-a-960	Ephrin type-B receptor 2	12	5e-06	0.960469232464709	0.908073323846721	1.01588838950087	0.1587671442	-0.04033333012	0.02862082673	0.05146161552	-0.08278209437	0.04250444568	0.3468616721	-0.06350614199	0.06433423904	0.06256544197	-0.09776428395	0.04718540265	0.556957145345811	0.691186310159804	0.964804054369526	not_robust	28.906782156315	NO PLEIOTROPIC SNPS FOR REMOVAL	NA	0.527453890137457
prot-a-961	Ephrin type-B receptor 2	10	5e-06	0.935492258650173	0.897421821666741	0.975177720070405	0.001656413277	-0.0666824084	0.02119737796	0.01257489668	-0.08560499444	0.03430255066	0.09390523027	-0.0911785445	0.04797777071	0.04384758043	-0.08473214056	0.03617321704	0.780158003505958	0.554651252783766	0.974442877490339	not_robust	39.3930805788321	NO PLEIOTROPIC SNPS FOR REMOVAL	THERE WERE 1 OUTLITER SNPs IN RADIAL ANALYSIS	0.0540684631161284
prot-a-962	Ephrin type-B receptor 2	19	5e-06	0.949559445188258	0.907431353827326	0.993643360617016	0.02538955457	-0.05175714386	0.02315317093	0.1511956448	-0.05066441893	0.03529831915	0.1149629165	-0.09354636728	0.05630593782	0.2036629501	-0.06792477368	0.05149228482	0.634915097673124	0.418804549199524	0.961974507086234	not_robust	25.8284910123882	NO PLEIOTROPIC SNPS FOR REMOVAL	NA	0.239821407529434
prot-a-963	Ephrin type-B receptor 3	13	5e-06	1.04268096002546	0.968379287869075	1.12268364061356	0.2678156172	0.04179524239	0.03771769619	0.6089288681	0.02626080782	0.05133043893	0.3141783144	0.0868805809	0.08237477262	0.792355825	-0.01865710168	0.06930820928	0.319408734805158	0.547816333245154	0.963781838477788	not_robust	29.7145978212037	NO PLEIOTROPIC SNPS FOR REMOVAL	NA	0.644822822935255
prot-a-964	Ephrin type-B receptor 4	11	5e-06	1.0075121147098	0.93947124489634	1.08048082025013	0.8338342768	0.007484039292	0.03567454424	0.9220937543	-0.004534655542	0.04636820148	0.413437332	0.07337953322	0.08557715839	0.8831268459	0.009674156736	0.0641493704	0.390302318790773	0.41752680113112	0.950912174578813	not_robust	23.2885532270665	NO PLEIOTROPIC SNPS FOR REMOVAL	THERE WERE 2 OUTLITER SNPs IN RADIAL ANALYSIS	0.955200195840441
prot-a-965	Ephrin type-B receptor 6	10	5e-06	1.02749794471284	0.980816586172089	1.07640107362935	0.2528350362	0.02712666711	0.02372268887	0.9099943717	0.004263722583	0.0377168247	0.5438330597	-0.04796778304	0.0756694081	0.9843088184	-0.0007858355235	0.03886367993	0.781782977367914	0.310794433471391	0.956545825413631	not_robust	34.0435904071314	NO PLEIOTROPIC SNPS FOR REMOVAL	NA	0.630423772842426
prot-a-966	Ephrin type-B receptor 6	10	5e-06	1.01666519343228	0.959636457249718	1.07708300130548	0.5746931312	0.01652785287	0.02945337218	0.8772987437	-0.00767219874	0.0496921984	0.9503168298	0.005208955591	0.08102294294	0.4629587175	-0.06131430014	0.07998327872	0.737865022593851	0.879935786903267	0.958974543880955	not_robust	22.4207585244831	NO PLEIOTROPIC SNPS FOR REMOVAL	THERE WERE 1 OUTLITER SNPs IN RADIAL ANALYSIS	0.849765849119657
prot-a-897	Ephrin-A2	8	5e-06	1.06364424495005	1.01662762648145	1.11283527060042	0.007474423769	0.06170097876	0.02306636619	0.3089996975	0.05272036715	0.05182263266	0.4200150868	0.1091208968	0.1260771925	0.767755538	0.02395789051	0.0780320279	0.956202529439136	0.703376207474873	0.963031279525467	all_significant	24.1673229416997	NO PLEIOTROPIC SNPS FOR REMOVAL	NA	0.129191202962572
prot-a-898	Ephrin-A3	8	5e-06	1.01794269392888	0.912514195543107	1.13555200914597	0.7498794167	0.01778362374	0.05578329624	0.8975369004	-0.007370256261	0.05723427652	0.909156203	0.01901607771	0.1597929224	0.4061730482	-0.1011608469	0.11447142	0.0576102417631964	0.993625669366968	0.958617274959897	not_robust	23.3560351508588	NO PLEIOTROPIC SNPS FOR REMOVAL	NA	0.927453868684992
prot-a-900	Ephrin-A4	9	5e-06	0.982379091566195	0.92549692818924	1.04275730167425	0.5590922261	-0.01777800483	0.03043186797	0.6292829766	0.02505189457	0.05189560828	0.7707048033	-0.03110342032	0.1026554966	0.5538983364	0.04699081092	0.07606462405	0.799181796824543	0.8918215784075	0.943254874037865	not_robust	23.1444637389828	NO PLEIOTROPIC SNPS FOR REMOVAL	NA	0.844223860588041
prot-a-901	Ephrin-A5	14	5e-06	0.976580821578895	0.91715584012173	1.0398561066232	0.4593933753	-0.0236977655	0.0320306684	0.8769160795	0.006910553325	0.04461881646	0.9153501572	0.008405901802	0.07743509323	0.8804696578	0.01150125919	0.07499536237	0.447218503300184	0.654825825776562	0.957047426832927	not_robust	22.9140710924566	NO PLEIOTROPIC SNPS FOR REMOVAL	NA	0.793799582149356
prot-a-903	Ephrin-B1	9	5e-06	0.973011121810263	0.913706165302821	1.03616532219928	0.3938094171	-0.02735976643	0.0320849362	0.5378887218	-0.02960991666	0.04806736104	0.6954415256	0.0405528961	0.09938642549	0.5859228761	-0.03254099907	0.05733780405	0.606221244141182	0.487374745631405	0.943182292666905	not_robust	28.75091647757	NO PLEIOTROPIC SNPS FOR REMOVAL	NA	0.751907116265272
prot-a-904	Ephrin-B2	10	5e-06	1.05821931408479	0.979857385532976	1.14284806466298	0.149411629	0.05658760315	0.03925298266	0.08840642627	0.08598003159	0.05046178112	0.5524310511	-0.06831004767	0.1101567954	0.1727819215	0.1229640608	0.08303588354	0.331860521267228	0.261111654534972	0.946710826171246	not_robust	22.3404502430334	NO PLEIOTROPIC SNPS FOR REMOVAL	THERE WERE 1 OUTLITER SNPs IN RADIAL ANALYSIS	0.512829541526821
prot-a-905	Ephrin-B2	12	5e-06	0.979011246717078	0.928858492707271	1.03187194682903	0.4291691652	-0.02121214855	0.02682996193	0.6204741169	-0.02342319292	0.04730252288	0.8883643672	-0.01115848224	0.07749175312	0.5407110428	-0.04500131362	0.07127826807	0.860866116687825	0.886615348507056	0.959400821584962	not_robust	22.7059967150723	NO PLEIOTROPIC SNPS FOR REMOVAL	NA	0.776377546182812
prot-a-906	Ephrin-B3	81	5e-05	1.00417514276185	0.977743955004775	1.03132084036854	0.7594895874	0.004166451038	0.01360913212	0.821128441	0.004835502676	0.02138714981	0.6225583953	-0.01764862965	0.03571377906	0.4563560036	0.04027028506	0.05380160454	0.787944569869217	0.505358839372602	0.945361454192453	not_robust	18.1106041173192	NO PLEIOTROPIC SNPS FOR REMOVAL	THERE WERE 7 OUTLITER SNPs IN RADIAL ANALYSIS	0.929943049214496
prot-a-907	Ephrin-B3	9	5e-06	0.990855313193353	0.939956503218059	1.04451030268124	0.7327690796	-0.009186756125	0.02690557237	0.9731476816	0.001175055345	0.03490877345	0.8151896094	0.01697213516	0.06992816456	0.7365217474	0.014679423	0.04213233271	0.485689221183792	0.694459309000774	0.961878419357006	not_robust	38.8555111502721	NO PLEIOTROPIC SNPS FOR REMOVAL	NA	0.919124347279657
prot-c-4956_2_1	EPI	20	5e-05	0.98997171612708	0.963994374611087	1.01664908483204	0.4575361826	-0.01007890583	0.01356679287	0.5164596575	-0.01353710156	0.0208644318	0.2077780715	0.06693917858	0.05122929815	0.5418192347	-0.0230388081	0.03708475748	0.719732650894645	0.132725880085356	0.947817861348148	not_robust	NA	NO PLEIOTROPIC SNPS FOR REMOVAL	THERE WERE 1 OUTLITER SNPs IN RADIAL ANALYSIS	0.792713856319606
met-a-627	Epiandrosterone sulfate	8	5e-06	1.03340055669301	0.88543768970377	1.20608905967252	0.6768802888	0.03285487557	0.07884085059	0.8820406811	-0.01649817339	0.1111865693	0.5347144524	-0.1061965902	0.1612951856	0.8505939739	-0.02224280528	0.1138038104	0.662193046021797	0.33088891065484	0.985878772990314	not_robust	68.4343805804353	NO PLEIOTROPIC SNPS FOR REMOVAL	NA	0.897121721589245
prot-a-908	Epidermal growth factor	12	5e-06	0.98828666383072	0.949054023128725	1.02914113011792	0.5686003104	-0.01178247774	0.02066687647	0.8851036974	-0.005450076309	0.03771614349	0.8310172565	-0.01494698945	0.06823549969	0.9758427641	-0.001381573038	0.04459991609	0.870952827914722	0.960471100187126	0.954410108412636	not_robust	29.825316515462	NO PLEIOTROPIC SNPS FOR REMOVAL	NA	0.84893465337814
prot-a-909	Epidermal growth factor receptor	8	5e-06	1.00031328543886	0.95714116290232	1.04543269875815	0.988896954	0.0003132363752	0.02250899446	0.8295047852	0.01107395903	0.05142624016	0.6489564668	0.04928619418	0.1029133568	0.8930818094	0.01038364089	0.07450338562	0.956227614919874	0.62174171821147	0.94085636269132	not_robust	23.1337207060199	NO PLEIOTROPIC SNPS FOR REMOVAL	NA	0.99673715517922
prot-a-910	Epidermal growth factor receptor variant III	12	5e-06	0.978730570064759	0.923231274091438	1.03756616100552	0.4704009703	-0.02149888366	0.02978399204	0.5434159226	-0.02886429687	0.04750108006	0.5999646492	0.05560033637	0.1026629561	0.6544537108	-0.04055395439	0.0881548447	0.704178960546815	0.443423501039512	0.959629162144142	not_robust	22.852542284863	NO PLEIOTROPIC SNPS FOR REMOVAL	NA	0.798631905647268
prot-a-2071	Epididymal secretory protein E1	11	5e-06	0.986646732225716	0.963869902886119	1.00996179183188	0.2592573171	-0.01344322436	0.01191618604	0.3693588675	-0.01512738702	0.01685174239	0.6303687432	-0.01018676279	0.02045190877	0.40466739	-0.01577476235	0.018130609	0.83987047484603	0.807900310249842	0.992968557994545	not_robust	172.36401363534	NO PLEIOTROPIC SNPS FOR REMOVAL	NA	0.637312358838301
prot-a-890	Epididymal secretory protein E3-beta	7	5e-06	1.00652734474288	0.926595885092068	1.0933539766524	0.8775195452	0.006506133879	0.04221626569	0.472039968	0.04085421505	0.05680793723	0.2411756096	0.1255364599	0.09443901996	0.5772278733	0.04884938608	0.08290928221	0.410156878977309	0.218820564116621	0.961236898776609	not_robust	22.8755361003749	NO PLEIOTROPIC SNPS FOR REMOVAL	THERE WERE 1 OUTLITER SNPs IN RADIAL ANALYSIS	0.968982153796846
prot-a-1707	Epididymal-specific lipocalin-10	13	5e-06	1.03576185910657	0.993122600059814	1.08023181499975	0.1013715957	0.03513725169	0.02144816833	0.2332050328	0.04592206964	0.03852059298	0.2450174466	0.06886732214	0.05607356681	0.1491928535	0.07377296738	0.04786442393	0.849000001133937	0.502753064840205	0.961339931892366	not_robust	27.2830019678696	NO PLEIOTROPIC SNPS FOR REMOVAL	THERE WERE 1 OUTLITER SNPs IN RADIAL ANALYSIS	0.431009343990321
prot-a-970	Epiphycan	7	5e-06	0.958964995579594	0.882697211123386	1.04182255382523	0.3216920996	-0.04190070572	0.04228180649	0.1805316014	-0.07098054703	0.05300536587	0.7342365199	-0.03519035222	0.09801529237	0.3791693008	-0.07844487025	0.08264350518	0.21822069344058	0.941103198438613	0.968982434781122	not_robust	31.3408174505123	NO PLEIOTROPIC SNPS FOR REMOVAL	NA	0.694036354523667
prot-a-977	Epiregulin	11	5e-06	1.04763219861073	0.980949336295953	1.118848020949	0.1655115163	0.04653256878	0.03355460943	0.3635308766	0.04043198619	0.04449639217	0.1972263828	0.1233913853	0.08861446073	0.5304180766	0.04165590028	0.06409838852	0.479782316596468	0.371400484633753	0.960280381937668	not_robust	23.9141094699061	NO PLEIOTROPIC SNPS FOR REMOVAL	THERE WERE 2 OUTLITER SNPs IN RADIAL ANALYSIS	0.533155214853333
ukb-d-G6_EPIPAROX	Episodal and paroxysmal disorders	9	5e-06	54.9898917432153	0.0236053418000183	128101.860144562	0.3110733107	4.007149382	3.955832463	0.4304139441	4.013768836	5.090491834	0.1252285615	16.16481575	9.284859031	0.5958127775	3.992084804	7.22773427	0.303452181912979	0.19602115152546	0.95520033396916	not_robust	22.9086927822071	NO PLEIOTROPIC SNPS FOR REMOVAL	NA	0.680767911208018
prot-c-4834_61_2	Epithelial cell kinase	16	5e-05	0.992970630226313	0.9595208847836	1.02758646333624	0.6865915948	-0.007054192186	0.01748316595	0.6091144021	-0.01255961726	0.02456226078	0.5140639381	-0.04616490539	0.06895374858	0.6103745294	0.02528693308	0.0485904944	0.500425315511421	0.56635270273705	0.948995894700859	not_robust	NA	NO PLEIOTROPIC SNPS FOR REMOVAL	NA	0.900999989286133
prot-c-3492_58_1	Epo	17	5e-05	1.03538600213852	1.0077379196178	1.06379263155143	0.01179611584	0.03477430612	0.01380927074	0.06212801782	0.0412850167	0.02213221673	0.498271936	-0.03562875826	0.05133606297	0.1978096105	0.04606268311	0.03428187312	0.800396274904002	0.16799765291117	0.946474713821699	all_significant	NA	NO PLEIOTROPIC SNPS FOR REMOVAL	NA	0.167855775031046
prot-c-2715_25_2	EPO-R	17	5e-05	0.986620023415565	0.96786403819001	1.00573947599593	0.1689553822	-0.01347029501	0.009792532128	0.3627607986	-0.01956415167	0.02149630344	0.7742312027	-0.02647103145	0.09063137682	0.31721376	-0.03783888468	0.03664943277	0.992347848963758	0.88592157861486	0.908287542763906	not_robust	NA	NO PLEIOTROPIC SNPS FOR REMOVAL	THERE WERE 1 OUTLITER SNPs IN RADIAL ANALYSIS	0.538051160896606
prot-c-2945_25_1	ER	13	5e-05	0.997238136212349	0.962904875451403	1.03279558102774	0.8770390894	-0.00276568477	0.017874983	0.5161300167	0.01494052365	0.02300940778	0.6615169599	0.02723297463	0.06053071107	0.5336722374	0.02055396349	0.03207333087	0.350230101161881	0.613139669623136	0.960184640216129	not_robust	NA	NO PLEIOTROPIC SNPS FOR REMOVAL	THERE WERE 1 OUTLITER SNPs IN RADIAL ANALYSIS	0.968938041041267
prot-a-935	ER membrane protein complex subunit 1	6	5e-06	1.03086438101976	0.989044654970293	1.07445236846983	0.1502501124	0.03039765518	0.0211293122	0.1718477006	0.04754929836	0.0348017403	0.9832940578	0.001867234535	0.08381934491	0.2740246253	0.04775291022	0.03888008474	0.798771054660543	0.732892776860142	0.97114655246114	not_robust	49.7904795103238	NO PLEIOTROPIC SNPS FOR REMOVAL	NA	0.5140598004234
prot-a-936	ER membrane protein complex subunit 4	6	5e-07	0.97792920853419	0.9458309025138	1.01111682263982	0.1899525524	-0.02231799548	0.01702728593	0.134831283	-0.03247217608	0.02171588957	0.1091519886	-0.1356300714	0.0660214401	0.2139575404	-0.03342100925	0.02348259167	0.613237927739723	0.145836535670294	0.98976587161914	not_robust	142.583036011576	NO PLEIOTROPIC SNPS FOR REMOVAL	NA	0.562863653467157
ieu-a-1128	ER- Breast cancer (Combined Oncoarray; iCOGS; GWAS meta analysis)	26	5e-08	0.992204996326365	0.952468322591568	1.03359947137807	0.7074651818	-0.007825543524	0.02085351333	0.6907595891	0.01691055258	0.04250757427	0.3001782588	0.09080505602	0.08575257175	0.4781987567	0.04365262541	0.0606280523	0.990955637649772	0.229462812160523	0.982772063462417	not_robust	58.9211513429204	NO PLEIOTROPIC SNPS FOR REMOVAL	THERE WERE 3 OUTLITER SNPs IN RADIAL ANALYSIS	0.910388065877134
ieu-a-1137	ER- Breast cancer (GWAS)	11	5e-06	1.03700203661246	1.00409811215546	1.07098421052694	0.02720249915	0.03633389319	0.01645109971	0.1683141557	0.04696880642	0.03409364734	0.2694488016	0.05609933435	0.0476698586	0.3355697954	0.04435671547	0.04384713414	0.952265862906587	0.630535478604607	0.95710978802345	not_robust	24.595669425082	NO PLEIOTROPIC SNPS FOR REMOVAL	THERE WERE 1 OUTLITER SNPs IN RADIAL ANALYSIS	0.247496658801671
ieu-a-1160	ER- Breast cancer (iCOGS)	6	5e-08	0.981701046497781	0.910204124517844	1.05881408217673	0.6321534409	-0.01846845028	0.03858058249	0.877412972	-0.007840713598	0.05083135376	0.4452859698	0.4324590588	0.5112928655	0.5668408789	0.05142631236	0.0839280645	0.490281893258263	0.426251799836331	0.956689317437378	not_robust	50.5870852992939	NO PLEIOTROPIC SNPS FOR REMOVAL	NA	0.87718893378943
ieu-a-1135	ER- Breast cancer (Oncoarray)	12	5e-08	0.998483294030193	0.951902643501885	1.04734333417723	0.9503466108	-0.001517857333	0.02437482516	0.9654430109	0.002084695903	0.04811838409	0.8119275921	-0.02458224009	0.1006175185	0.8258869776	0.01460700345	0.06483740759	0.947691435939637	0.809834107665822	0.97976260622743	not_robust	46.4456464450631	NO PLEIOTROPIC SNPS FOR REMOVAL	NA	0.986196900622611
ieu-a-1163	ER- Breast cancer (Survival)	13	5e-06	0.992647089718843	0.974330422643091	1.01130809613263	0.4373632221	-0.007380076173	0.009502404967	0.7277967726	-0.006748325231	0.01938851865	0.4223247515	-0.03141076845	0.03768806811	0.8645103204	-0.005022773805	0.02881136976	0.958534207144872	0.502766998074596	0.94608308551689	not_robust	23.7422119598943	NO PLEIOTROPIC SNPS FOR REMOVAL	NA	0.782791049605439
ieu-a-1127	ER+ Breast cancer (Combined Oncoarray; iCOGS; GWAS meta analysis)	78	5e-08	0.959700927426876	0.920981723882719	1.00004793387332	0.0502630319	-0.04113357699	0.02101097434	0.4480699191	-0.02846541168	0.03752179679	0.2745780653	-0.05270831827	0.04789390129	0.6959287723	-0.01467354602	0.03740498049	0.755620456454479	0.785423372875869	0.989163479109731	not_robust	84.9184550297196	REMOVED 1 PLEIOTROPIC SNP	THERE WERE 11 OUTLITER SNPs IN RADIAL ANALYSIS	0.318414378175487
ieu-a-1167	ER+ Breast cancer (GWAS)	39	5e-08	0.984462660722805	0.948940254356333	1.02131480449716	0.4036275266	-0.01565930877	0.01875006633	0.6147574034	-0.01668849061	0.03315851586	0.7600265086	-0.01375846912	0.04471206366	0.4810595864	-0.02692590583	0.037838643	0.703908742410918	0.962272639050589	0.988401941797069	not_robust	84.6303969832383	NO PLEIOTROPIC SNPS FOR REMOVAL	THERE WERE 2 OUTLITER SNPs IN RADIAL ANALYSIS	0.758207290134849
ieu-a-1133	ER+ Breast cancer (iCOGS)	34	5e-08	0.951554332249087	0.913770318686287	0.990900698682974	0.01629744268	-0.0496584922	0.02067221397	0.07024540123	-0.05652523677	0.03122380597	0.3266921684	-0.04402128699	0.04419527178	0.2074171332	-0.04601400847	0.035782624	0.537820828108496	0.885440228865989	0.988472184956158	all_significant	91.0363735644138	NO PLEIOTROPIC SNPS FOR REMOVAL	THERE WERE 3 OUTLITER SNPs IN RADIAL ANALYSIS	0.194671707167975
ieu-a-1161	ER+ Breast cancer (iCOGS)	38	5e-08	1.00345012100903	0.989696054582416	1.01739533131501	0.6247583279	0.003444182996	0.007041623246	0.6789653276	0.003503378444	0.008464813472	0.7969673807	0.002129556264	0.008216293815	0.6299903642	0.003533184032	0.007273275895	0.480728069562402	0.749485168540154	0.987462706436494	not_robust	80.5423303472938	NO PLEIOTROPIC SNPS FOR REMOVAL	THERE WERE 3 OUTLITER SNPs IN RADIAL ANALYSIS	0.874983468460417
ieu-a-1132	ER+ Breast cancer (Oncoarray)	48	5e-08	0.966301182190813	0.92779271246192	1.0064079639359	0.09850464104	-0.03427971056	0.02074858713	0.4397921356	-0.0251913873	0.03260834127	0.529631906	-0.02730885475	0.04311708705	0.3398904237	-0.02975901264	0.0308645697	0.443365698934997	0.854029222161975	0.987864864245308	not_robust	84.5881172879097	REMOVED 1 PLEIOTROPIC SNP	THERE WERE 3 OUTLITER SNPs IN RADIAL ANALYSIS	0.427096146885886
ieu-a-1164	ER+ Breast cancer (Survival)	7	5e-06	1.0307026918996	0.991534117643911	1.07141854242336	0.1260448308	0.03024079478	0.01976669197	0.2733615348	0.03259235507	0.02975508566	0.5039863411	0.04791857757	0.06658960882	0.1600951651	0.06831810771	0.04262373725	0.618385715181963	0.788605748910873	0.940182037983853	not_robust	21.3283613010457	NO PLEIOTROPIC SNPS FOR REMOVAL	THERE WERE 1 OUTLITER SNPs IN RADIAL ANALYSIS	0.477586335368471
prot-c-4217_49_3	ERAB	19	5e-05	1.00083842993474	0.975935422605365	1.02637688891355	0.9480212786	0.0008380786487	0.01285558101	0.4040119678	0.01821753171	0.02183106431	0.4388632015	-0.03980448432	0.05021237751	0.4389476715	0.02824601501	0.03568583197	0.873767071247292	0.404658111065811	0.947053837601336	not_robust	NA	NO PLEIOTROPIC SNPS FOR REMOVAL	THERE WERE 5 OUTLITER SNPs IN RADIAL ANALYSIS	0.98602278248064
prot-c-2677_1_1	ERBB1	23	5e-05	0.974193519006627	0.945244553667468	1.00402907246836	0.08936738047	-0.02614531026	0.01539096314	0.05392775874	-0.04328737754	0.02245875763	0.09252063059	-0.08363247737	0.04744883067	0.1436362142	-0.06658026526	0.04390445241	0.478803189222271	0.213847212998359	0.947850645844199	not_robust	NA	NO PLEIOTROPIC SNPS FOR REMOVAL	NA	0.407797640893072
prot-c-2616_23_18	ERBB2	10	5e-05	1.00073692264196	0.979639293570037	1.02228891277859	0.9459751674	0.0007366512478	0.01087117046	0.7168357672	0.009569431732	0.0263845347	0.8949190529	0.01054108201	0.07731321092	0.7898049817	0.01207043816	0.04395260719	0.987563210211257	0.898064959239279	0.932316371482517	not_robust	NA	NO PLEIOTROPIC SNPS FOR REMOVAL	THERE WERE 2 OUTLITER SNPs IN RADIAL ANALYSIS	0.98602278248064
prot-c-2617_56_35	ERBB3	23	5e-05	1.00043786397069	0.969470596272441	1.03239430212174	0.9782297325	0.0004377681362	0.01604229676	0.6119608368	0.01127988206	0.02223616201	0.8173440592	0.01446786834	0.06186055344	0.2541633309	0.06132250065	0.05237182013	0.363186701228668	0.81631897154362	0.946501887287231	not_robust	NA	NO PLEIOTROPIC SNPS FOR REMOVAL	THERE WERE 4 OUTLITER SNPs IN RADIAL ANALYSIS	0.993925522026634
prot-c-2618_10_2	ERBB4	14	5e-05	1.01031716916942	0.978749763952619	1.04290271110392	0.526232627	0.01026431044	0.01619570576	0.7054138874	0.009356512203	0.0247512052	0.6791481739	0.02133257565	0.05032621277	0.669053263	0.0161385776	0.03690298977	0.705514374638643	0.81689225479303	0.949155881868791	not_robust	NA	NO PLEIOTROPIC SNPS FOR REMOVAL	THERE WERE 1 OUTLITER SNPs IN RADIAL ANALYSIS	0.827741421532183
ebi-a-GCST006956	Erectile dysfunction	10	5e-06	0.985827402461654	0.953775669325691	1.01895623750958	0.3973105588	-0.01427398792	0.01686367078	0.9304471819	-0.004200732348	0.04812815339	0.4557393313	-0.0960824535	0.1225867418	0.939759137	0.005037646876	0.06482641041	0.995419233529252	0.501628038451012	0.954552608711023	not_robust	25.890675673154	NO PLEIOTROPIC SNPS FOR REMOVAL	NA	0.753606524261406
met-a-750	Ergothioneine	33	5e-05	1.018467365708	0.902760607014659	1.14900425090806	0.7661586802	0.01829891465	0.06152897136	0.9256304801	0.008953683621	0.09592162384	0.7130254807	-0.05895933927	0.1588413977	0.6155381868	0.08266839514	0.1630110217	0.527651440115474	0.600289967689752	0.94464156371209	not_robust	17.6353087857071	NO PLEIOTROPIC SNPS FOR REMOVAL	NA	0.932829344400025
prot-c-2855_49_2	ERK-1	15	5e-05	1.00199054695723	0.970378722868997	1.03463218280724	0.9032303321	0.001988568444	0.01635582458	0.3873978194	-0.02088865398	0.02416700342	0.8628297411	0.01234847207	0.07007061482	0.283872587	-0.04303321406	0.03861549198	0.515729545702632	0.881227351001096	0.953334945332574	not_robust	NA	NO PLEIOTROPIC SNPS FOR REMOVAL	THERE WERE 4 OUTLITER SNPs IN RADIAL ANALYSIS	0.976797771973168
prot-a-980	Erlin-1	13	5e-06	1.00476213784572	0.981612795406241	1.02845741047059	0.6895369406	0.004750834738	0.0118924414	0.9072366462	0.004351027053	0.03733992853	0.9241295535	-0.006564150558	0.06736589467	0.9068885291	0.006410546783	0.05366326353	0.999426705111681	0.85550214563442	0.963084116566511	not_robust	25.8313124457546	NO PLEIOTROPIC SNPS FOR REMOVAL	THERE WERE 1 OUTLITER SNPs IN RADIAL ANALYSIS	0.902140273537874
prot-a-982	ERO1-like protein alpha	6	5e-07	1.00965914790425	0.959405568287204	1.06254500561911	0.7120972423	0.009612796572	0.02604805234	0.8694438887	0.006844468122	0.04164190693	0.3889979167	-0.07339610251	0.07602381894	0.8246397302	0.0103114762	0.04416253708	0.6915703195339	0.291239340478856	0.97925361178321	not_robust	43.3799046522344	NO PLEIOTROPIC SNPS FOR REMOVAL	NA	0.911778896780095
prot-a-983	ERO1-like protein beta	18	5e-06	1.01854927835415	0.98321195539402	1.05515664933102	0.3076289966	0.01837933878	0.01801525505	0.4555868797	0.02246950854	0.03011460254	0.6563962062	0.0192907055	0.0425529988	0.4884866721	0.02411359782	0.03405454032	0.765526322708614	0.980669339270018	0.973093590105117	not_robust	NA	NO PLEIOTROPIC SNPS FOR REMOVAL	NA	0.677990731101551
prot-c-4983_6_1	ERP29	28	5e-05	0.984431189449242	0.965005505047795	1.00424791536547	0.1227989872	-0.01569127725	0.01016846719	0.3727852468	-0.01695171984	0.01901977183	0.9487231281	0.002988589554	0.04602492657	0.4390123383	-0.02888847929	0.03677822556	0.982146674003536	0.673196657870164	0.946292988866614	not_robust	NA	NO PLEIOTROPIC SNPS FOR REMOVAL	THERE WERE 1 OUTLITER SNPs IN RADIAL ANALYSIS	0.472326359206369
ukb-b-2003	Errors before selecting correct item in alphanumeric path (trail #2)	7	5e-06	0.86960169428816	0.696761112151323	1.08531761247979	0.2165212221	-0.1397199948	0.1130574844	0.7709021115	-0.06844661683	0.2350541521	0.2160853371	-0.5863624644	0.4142480453	0.8019771483	0.08876630224	0.3386146741	0.891633018294186	0.283143380573408	0.928396552993005	not_robust	22.4846305754949	NO PLEIOTROPIC SNPS FOR REMOVAL	NA	0.595783549306371
ukb-b-378	Errors before selecting correct item in numeric path (trail #1)	9	5e-06	1.12582581496707	0.959087289750058	1.32155204139612	0.1472805327	0.1185168241	0.08178061771	0.455774919	0.1224260388	0.1641491279	0.869158948	0.04329355415	0.2533689515	0.691905536	0.09895688842	0.2408077042	0.922404752544924	0.739813889724959	0.957562891739882	not_robust	22.2573297624216	NO PLEIOTROPIC SNPS FOR REMOVAL	THERE WERE 1 OUTLITER SNPs IN RADIAL ANALYSIS	0.510410511817575
prot-a-2882	Erythrocyte band 7 integral membrane protein	14	5e-06	1.03224526044058	0.987750936419436	1.07874388007624	0.1580234131	0.03173629429	0.02248009997	0.6985626194	0.0103021474	0.02660255981	0.994087814	0.0003778228578	0.04993882248	0.7796293594	0.007817201893	0.02736411851	0.316251500346589	0.493175218920893	0.974032405258448	not_robust	46.7340922118312	NO PLEIOTROPIC SNPS FOR REMOVAL	THERE WERE 1 OUTLITER SNPs IN RADIAL ANALYSIS	0.527217616495925
prot-a-981	Erythroid membrane-associated protein	10	5e-06	1.04323060300302	0.996554406801936	1.09209299925193	0.06995414475	0.04232224746	0.02335397469	0.6160536006	0.02252035821	0.04491036687	0.7979574535	-0.02566156703	0.0969580649	0.7575148375	0.01903345024	0.05979602465	0.880920053178179	0.476702081373002	0.963987666208833	not_robust	27.2622996625509	NO PLEIOTROPIC SNPS FOR REMOVAL	THERE WERE 1 OUTLITER SNPs IN RADIAL ANALYSIS	0.368230405425519
met-a-578	Erythronate*	6	5e-07	1.00404716940335	0.176212813688019	5.72098417412329	0.9963701056	0.004039001643	0.887807065	0.229864361	-1.026399524	0.8548283519	0.7900165165	-1.621837215	5.696960879	0.205625268	-1.566816911	1.077405017	0.017799849153351	0.78641829322777	0.975286225853634	not_robust	33.9732660706619	NO PLEIOTROPIC SNPS FOR REMOVAL	NA	0.999383993864383
prot-a-967	Erythropoietin	17	5e-06	0.995580554964561	0.938594075391689	1.0560269528762	0.8829084429	-0.004429239651	0.03007293274	0.6213493258	0.02107121616	0.04265955939	0.6686011115	-0.03201866869	0.0733317562	0.6324675876	0.03860031978	0.07916875343	0.44024111357462	0.68415623541653	0.958794927801682	not_robust	22.8915738161046	NO PLEIOTROPIC SNPS FOR REMOVAL	NA	0.970433444921784
prot-a-968	Erythropoietin receptor	11	5e-06	0.961419548370427	0.887707591580015	1.04125227355959	0.3336764275	-0.0393443905	0.04069820841	0.4527619742	-0.0378129007	0.05036224788	0.8239625599	-0.02172810343	0.09486858047	0.243639021	-0.1270309151	0.1025271936	0.173293151009633	0.839809712363122	0.953403459679937	not_robust	23.2622038529516	NO PLEIOTROPIC SNPS FOR REMOVAL	THERE WERE 1 OUTLITER SNPs IN RADIAL ANALYSIS	0.705028147351892
met-a-452	Erythrose	27	5e-05	1.06590580823541	0.8913014620348	1.27471483041909	0.4843859317	0.06382496184	0.09127424966	0.512134874	0.09538440825	0.1455101733	0.06483683827	0.3436755789	0.1779347011	0.1107477341	0.289333426	0.1752369655	0.716777246827776	0.0683227843338208	0.944488346704835	not_robust	18.6133129511622	NO PLEIOTROPIC SNPS FOR REMOVAL	THERE WERE 1 OUTLITER SNPs IN RADIAL ANALYSIS	0.805675262818207
prot-c-2981_9_3	ESAM	24	5e-05	0.993154626845968	0.965803147482877	1.02128069824192	0.6297405771	-0.006868910196	0.01424813082	0.9558882729	-0.001114360927	0.02014607546	0.8018232838	-0.01186992626	0.04672448069	0.9562668225	0.001970076602	0.0355353786	0.363057965332661	0.911334335442576	0.952008617379449	not_robust	NA	NO PLEIOTROPIC SNPS FOR REMOVAL	THERE WERE 1 OUTLITER SNPs IN RADIAL ANALYSIS	0.87627365371568
ukb-b-19142	Espresso intake	6	5e-07	1.56544400733286	0.619670558965216	3.95470610091052	0.3432032181	0.4481694945	0.4728248945	0.74909732	0.1829299773	0.5719603055	0.2286816898	2.262134982	1.593266784	0.6536440852	-0.4578090264	0.9602606322	0.285288679579975	0.300594118096129	0.636962764648915	not_robust	28.7916315549262	NO PLEIOTROPIC SNPS FOR REMOVAL	NA	0.71197502651569
prot-a-2776	Essential MCU regulator, mitochondrial	13	5e-06	1.01218308697882	0.956969051006652	1.07058279522025	0.672205154	0.01210947049	0.02861923374	0.845106544	0.00791527579	0.04051514387	0.7872518122	-0.02040888621	0.07379779269	0.6837447493	0.02844632557	0.0681485053	0.567694198955154	0.637898622394013	0.959534561666392	not_robust	23.2443460810221	NO PLEIOTROPIC SNPS FOR REMOVAL	THERE WERE 1 OUTLITER SNPs IN RADIAL ANALYSIS	0.896088051593267
prot-c-4984_83_1	Esterase D	20	5e-05	0.993394623544206	0.969338191150638	1.01804807351615	0.5962013615	-0.0066272885	0.01250736174	0.2802181424	-0.01965085799	0.01819811297	0.1790398693	-0.03297740428	0.02358533074	0.2582888928	-0.02294969639	0.01969293738	0.476352512794337	0.20273562480487	0.96360122819237	not_robust	NA	NO PLEIOTROPIC SNPS FOR REMOVAL	THERE WERE 1 OUTLITER SNPs IN RADIAL ANALYSIS	0.860674967101898
ieu-b-4832	Estimated glomerular filtration rate	32	5e-08	1.00515793909182	0.997021257659014	1.01336102390794	0.2147470941	0.005144682489	0.004146872506	0.2232622905	0.007240570045	0.005945130931	0.9017494169	0.002167886536	0.01741265852	0.440008538	0.007300599623	0.009332951516	0.58929139198368	0.861115981935662	0.981376880674402	not_robust	NA	NO PLEIOTROPIC SNPS FOR REMOVAL	THERE WERE 6 OUTLITER SNPs IN RADIAL ANALYSIS	0.5948642268332
prot-a-1382	Estradiol 17-beta-dehydrogenase 1	9	5e-06	1.00339052320672	0.956637487508882	1.05242848540546	0.8894215997	0.003384788342	0.02434466764	0.9418358176	0.003519136068	0.04823200307	0.7508911441	0.03143068811	0.09517883427	0.6023752575	-0.03881466956	0.07157193117	0.902546160010617	0.7583972324018	0.955961566441258	not_robust	21.9517036983821	NO PLEIOTROPIC SNPS FOR REMOVAL	NA	0.972896127737054
prot-a-1383	Estradiol 17-beta-dehydrogenase 2	14	5e-06	0.999953590318799	0.948063213010405	1.05468408548037	0.9986379668	-4.64e-05	0.02718759582	0.9253512583	-0.003809550958	0.04065896304	0.9094218893	0.006881479492	0.05922484731	0.8893239667	0.009212602783	0.06491697898	0.601712951259057	0.895029158204888	0.956024685966193	not_robust	23.4190274666889	NO PLEIOTROPIC SNPS FOR REMOVAL	THERE WERE 1 OUTLITER SNPs IN RADIAL ANALYSIS	0.999828289475171
prot-a-991	Estrogen receptor	7	5e-06	1.10278897960627	1.02320882747304	1.18855848472739	0.010455091	0.09784240701	0.03821367778	0.09277534349	0.1036650806	0.06167104495	0.401555308	-0.2529522668	0.2760658055	0.3069820172	0.08894559004	0.07967683618	0.671823315892305	0.253749643425339	0.960154178743795	all_significant	22.0401775503613	NO PLEIOTROPIC SNPS FOR REMOVAL	THERE WERE 1 OUTLITER SNPs IN RADIAL ANALYSIS	0.156615642235659
prot-a-2892	Estrogen sulfotransferase	13	5e-06	1.01089947183775	0.948250639474248	1.07768737464647	0.7398061414	0.01084050071	0.03264128814	0.8777271317	0.005640198069	0.03666010589	0.3794803221	-0.06181004931	0.06750315836	0.8986297945	-0.005287793227	0.04063884757	0.103248380613376	0.247170865585232	0.965158966245084	not_robust	34.2551877998627	NO PLEIOTROPIC SNPS FOR REMOVAL	THERE WERE 1 OUTLITER SNPs IN RADIAL ANALYSIS	0.922738637920511
met-a-403	Estrone 3-sulfate	7	5e-06	0.960594636099118	0.869776875537178	1.06089513397618	0.4275431249	-0.04020277367	0.05067132217	0.7430193633	0.02048708902	0.06248777357	0.7420990508	0.02535502219	0.07288498575	0.7150080567	0.02676574377	0.06990692973	0.390757083743623	0.27525788905109	0.964163783788792	not_robust	23.8760884575831	NO PLEIOTROPIC SNPS FOR REMOVAL	THERE WERE 1 OUTLITER SNPs IN RADIAL ANALYSIS	0.775127632092328
prot-a-993	Ethanolamine kinase 1	17	5e-06	0.992646326932792	0.939861965572669	1.04839515425308	0.7912000717	-0.00738084461	0.02787827297	0.9401760691	0.003127158442	0.04166846247	0.5400252694	0.050170744	0.08000498348	0.472840656	0.05475853889	0.07447826258	0.507599698009606	0.453180617137189	0.958326912861248	not_robust	23.1266315081697	NO PLEIOTROPIC SNPS FOR REMOVAL	THERE WERE 1 OUTLITER SNPs IN RADIAL ANALYSIS	0.943425286037937
prot-c-3847_56_2	ETHE1	21	5e-05	1.00677996945608	0.98267627132126	1.03147489817286	0.5847006709	0.006757088825	0.0123635863	0.6703561081	0.008624534677	0.0202615901	0.8540209939	0.01262798971	0.06770637609	0.7796416001	0.009498181551	0.03349298679	0.752334817042392	0.93028754841399	0.952993042934349	not_robust	NA	NO PLEIOTROPIC SNPS FOR REMOVAL	THERE WERE 1 OUTLITER SNPs IN RADIAL ANALYSIS	0.854341824052455
prot-a-930	ETS domain-containing protein Elk-1	8	5e-06	0.987025416253014	0.950475412120474	1.02498093049665	0.49754845	-0.01305948886	0.01925178413	0.6363508239	-0.01756168816	0.03714345444	0.6382789862	-0.03051262468	0.06165600276	0.6279198646	-0.01938304263	0.03825209566	0.901425163464472	0.756071431005547	0.966973752792174	not_robust	44.4587431327904	NO PLEIOTROPIC SNPS FOR REMOVAL	THERE WERE 3 OUTLITER SNPs IN RADIAL ANALYSIS	0.812662890940108
prot-a-931	ETS domain-containing protein Elk-3	15	5e-06	0.9613587478744	0.916330832433968	1.00859930649691	0.1073661074	-0.03940763283	0.02447457954	0.2632833383	-0.03659577964	0.03271381449	0.1449837299	-0.08884077921	0.05729301715	0.3399292032	-0.03632636433	0.03676817877	0.529528496333866	0.353162636274158	0.969917455116001	not_robust	34.09383206636	NO PLEIOTROPIC SNPS FOR REMOVAL	THERE WERE 2 OUTLITER SNPs IN RADIAL ANALYSIS	0.441965362857167
prot-a-929	ETS-related transcription factor Elf-5	107	5e-05	0.973774871785984	0.952084823757333	0.995959054551105	0.02076021194	-0.02657513985	0.01149286108	0.2926257328	-0.01897678876	0.01803227741	0.663324423	-0.01335966381	0.03060188807	0.9407457463	-0.003643071978	0.04889433511	0.915340014678787	0.63594721766947	0.945405937246448	all_significant	18.3507804028921	REMOVED 1 PLEIOTROPIC SNP	THERE WERE 5 OUTLITER SNPs IN RADIAL ANALYSIS	0.219688673547059
prot-a-921	Eukaryotic initiation factor 4A-III	9	5e-06	1.00458101831295	0.953035238183568	1.058914698976	0.8649546004	0.004570557384	0.02687446803	0.617950376	-0.01579295978	0.03166461914	0.9052433341	0.006302266889	0.0510634674	0.6070473989	-0.01827854582	0.03415114827	0.419730443588182	0.968425887655067	0.972632337636828	not_robust	48.2935032107814	NO PLEIOTROPIC SNPS FOR REMOVAL	NA	0.967006706852763
prot-a-919	Eukaryotic translation initiation factor 3 subunit G	8	5e-06	0.9732913425149	0.932843147056652	1.01549337678409	0.2112757655	-0.02707181457	0.02165632371	0.4941976714	-0.01781296578	0.02605576879	0.9096413144	-0.004395562989	0.0371354969	0.5845085858	-0.01586249273	0.02767838448	0.553926255542254	0.458746158016912	0.988145031595933	not_robust	75.6089379160008	NO PLEIOTROPIC SNPS FOR REMOVAL	NA	0.590721090575926
prot-a-920	Eukaryotic translation initiation factor 3 subunit J	10	5e-06	0.948579979483615	0.901350323312071	0.998284411959543	0.0427754583	-0.05278917109	0.02605719885	0.3996264523	-0.03772575515	0.04478958506	0.1010798051	-0.1670316042	0.09016293171	0.5877105073	-0.03334938836	0.05932010657	0.754427041960543	0.211766983522783	0.949714415457597	not_robust	28.7704848528705	NO PLEIOTROPIC SNPS FOR REMOVAL	NA	0.296908389435776
prot-a-925	Eukaryotic translation initiation factor 4 gamma 3	6	5e-06	1.0821131596332	1.02018955965916	1.14779540641698	0.008668909911	0.07891575872	0.03006495198	0.197942244	0.07162082639	0.05563057684	0.6470169953	0.04847419546	0.09806852605	0.4535245203	0.06075706503	0.07479331146	0.795899961388941	0.746305483833907	0.964381981902807	all_significant	25.8429506858589	NO PLEIOTROPIC SNPS FOR REMOVAL	THERE WERE 1 OUTLITER SNPs IN RADIAL ANALYSIS	0.140748438965574
prot-a-922	Eukaryotic translation initiation factor 4B	13	5e-06	0.961749733577892	0.914148743207016	1.01182937340393	0.1320875512	-0.03900101437	0.02589845289	0.3603662414	-0.0348611261	0.03811344375	0.2940653127	-0.06342376365	0.05756286357	0.4082287337	-0.03624100135	0.04228771965	0.546959682532537	0.639263449295262	0.966474095276463	not_robust	32.8538304985894	NO PLEIOTROPIC SNPS FOR REMOVAL	THERE WERE 1 OUTLITER SNPs IN RADIAL ANALYSIS	0.484998003940524
prot-a-923	Eukaryotic translation initiation factor 4E type 2	13	5e-06	0.957817326869594	0.914666956789824	1.00300336077673	0.06687822037	-0.04309820096	0.0235189085	0.3762364498	-0.03066690832	0.03465766897	0.4029407571	-0.04845254121	0.05569924217	0.4026144869	-0.0320762321	0.03696995706	0.612728700758417	0.915652479010844	0.966046809046006	not_robust	40.1880561725391	NO PLEIOTROPIC SNPS FOR REMOVAL	THERE WERE 1 OUTLITER SNPs IN RADIAL ANALYSIS	0.360388937654735
prot-a-924	Eukaryotic translation initiation factor 4E-binding protein 2	11	5e-06	1.00470439097509	0.94082725390767	1.07291844390351	0.888629772	0.004693359911	0.03351484352	0.5464127056	0.02848659484	0.04723014935	0.2003154939	0.1138086987	0.08235287026	0.4926028911	0.05123024518	0.07192905095	0.538248947218232	0.176166471461074	0.9572396779354	not_robust	22.9804117259385	NO PLEIOTROPIC SNPS FOR REMOVAL	NA	0.972140042692935
prot-a-926	Eukaryotic translation initiation factor 5	9	5e-06	0.967710906906393	0.914340351663734	1.02419673116428	0.2568056884	-0.0328218862	0.02894414012	0.6545747323	-0.01981260894	0.04428229959	0.6960072893	-0.02875486668	0.07061165883	0.4531865269	-0.04206812609	0.05335852079	0.596416236394007	0.950198950744422	0.972412346380185	not_robust	33.7680610777169	NO PLEIOTROPIC SNPS FOR REMOVAL	NA	0.635627270167955
prot-a-927	Eukaryotic translation initiation factor 5A-1	15	5e-06	0.941965010539984	0.898107887023611	0.987963800231348	0.01397909878	-0.0597871489	0.02432547324	0.383350458	-0.02892408195	0.03317972745	0.4516575356	-0.03763890763	0.04850605845	0.3905177491	-0.02898213141	0.03270660497	0.411736250044475	0.60328286419904	0.965642547729283	all_significant	37.6409444039636	NO PLEIOTROPIC SNPS FOR REMOVAL	THERE WERE 2 OUTLITER SNPs IN RADIAL ANALYSIS	0.181764721191984
ukb-d-20431	Ever addicted to a behaviour or miscellanous	8	5e-06	1.33082240995012	1.04763814551195	1.69055345532495	0.01921982626	0.2857971045	0.1220708465	0.06759763239	0.3547144356	0.1940790994	0.1155418679	0.4901499024	0.2665340249	0.2371741868	0.3375816579	0.2611628112	0.647216673211759	0.398678840425452	0.958476137209795	not_robust	24.4227225105817	NO PLEIOTROPIC SNPS FOR REMOVAL	NA	0.209359595630349
ukb-d-20406	Ever addicted to alcohol	15	5e-06	0.965538589376837	0.866906389416387	1.07539265941208	0.5235466782	-0.03506920963	0.05497707606	0.6057592557	-0.05665558185	0.1097686561	0.8818465388	-0.02655921807	0.175217779	0.5742216618	-0.09380584891	0.1630566619	0.954083023185575	0.957146541573714	0.959801581077583	not_robust	24.6708157239281	NO PLEIOTROPIC SNPS FOR REMOVAL	NA	0.826823799406407
ukb-d-20401	Ever addicted to any substance or behaviour	11	5e-06	0.217430867902622	0.0708280531455693	0.66747821261899	0.00766662451	-1.525874328	0.5722580603	0.3722298991	-1.084786834	1.21571413	0.882106744	0.3523335176	2.309396367	0.6699818395	-0.7741406119	1.763342076	0.960813673145185	0.396056359873149	0.957749067270405	all_significant	22.9843564601323	NO PLEIOTROPIC SNPS FOR REMOVAL	NA	0.13180591817726
ukb-d-20483	Ever attempted suicide	8	5e-06	0.935276647998514	0.771337856731244	1.13405870158934	0.4961677157	-0.06691291325	0.09832442974	0.5177266029	-0.09102723098	0.140723048	0.7024098712	0.09380074595	0.2340003527	0.5147913427	-0.1531433411	0.2232448729	0.576823248083624	0.467038425604606	0.950577580434152	not_robust	22.5557746091037	NO PLEIOTROPIC SNPS FOR REMOVAL	THERE WERE 2 OUTLITER SNPs IN RADIAL ANALYSIS	0.812436986671511
ukb-d-20411_0	Ever been injured or injured someone else through drinking alcohol: No	12	5e-06	0.547377701799387	0.0513016809532819	5.84040021417681	0.6178426404	-0.602616218	1.207865073	0.9234941852	0.1362358355	1.418632315	0.4400090093	-2.347466333	2.919193814	0.6422961663	0.940464841	1.969219531	0.101900676923237	0.52400887794094	0.903123681744353	not_robust	24.7161083345655	NO PLEIOTROPIC SNPS FOR REMOVAL	NA	0.872237812908358
ukb-d-20411_1	Ever been injured or injured someone else through drinking alcohol: Yes, but not in the last year	12	5e-06	1.16558725833406	0.226034884577149	6.01054859002091	0.8547273008	0.1532250444	0.8368831528	0.98348189	-0.02827265081	1.365573915	0.3120897745	-2.746093774	2.579474488	0.9796965219	0.05508573879	2.115915984	0.792131641176904	0.247249106608305	0.808500222613924	not_robust	22.8604427577334	NO PLEIOTROPIC SNPS FOR REMOVAL	NA	0.962668997159632
ukb-b-6848	Ever depressed for a whole week	8	5e-07	0.926343680721866	0.454422338432051	1.88835922497601	0.8332362657	-0.07650996771	0.3633766759	0.8908965155	0.08639610221	0.6298474571	0.7132280399	-0.5799449135	1.504753288	0.7261322778	0.3346935069	0.9178221579	0.810656795659869	0.735059898040554	0.95874949647881	not_robust	29.2371444567886	NO PLEIOTROPIC SNPS FOR REMOVAL	THERE WERE 2 OUTLITER SNPs IN RADIAL ANALYSIS	0.955117397400759
ukb-d-20421	Ever felt worried, tense, or anxious for most of a month or longer	15	5e-06	0.562028850992017	0.273697779165948	1.15410665848292	0.1165134128	-0.5762020941	0.3671064709	0.2380933143	-0.664336827	0.5631090007	0.8926387816	-0.1732119399	1.258498931	0.3567014842	-0.8757740753	0.9188591574	0.737570429062204	0.738961354789069	0.951557218040851	not_robust	23.2874399557609	NO PLEIOTROPIC SNPS FOR REMOVAL	THERE WERE 1 OUTLITER SNPs IN RADIAL ANALYSIS	0.459879171733007
ukb-b-17001	Ever had bowel cancer screening	27	5e-06	1.20230585421925	0.437164102955461	3.30662869461896	0.721135991	0.1842412582	0.5161672913	0.6524678745	0.3633471323	0.8068348634	0.5806305224	-0.7810709151	1.395390107	0.1779607612	2.203649662	1.591608776	0.75061268936236	0.454542896021495	0.954429291862129	not_robust	22.7998236903816	NO PLEIOTROPIC SNPS FOR REMOVAL	THERE WERE 4 OUTLITER SNPs IN RADIAL ANALYSIS	0.916355214926105
ukb-b-15041	Ever had breast cancer screening / mammogram	11	5e-06	1.14856022268988	0.213443069955714	6.18052666417856	0.871844424	0.1385091777	0.8586195464	0.4624644762	0.7946304681	1.081431811	0.8502053424	-0.2828879376	1.45543514	0.6826523279	0.4976621739	1.182064336	0.135193415412376	0.721383021967762	0.95958498675054	not_robust	22.7988694289618	NO PLEIOTROPIC SNPS FOR REMOVAL	NA	0.968485275168544
ukb-d-5324_0	Ever had cataract surgery: No	7	5e-06	1.11702347409861	0.893901510498574	1.39583771481872	0.3303358988	0.1106675352	0.1136873532	0.5756537421	0.1177919281	0.210438751	0.5762666536	0.2718926879	0.455129947	0.5634666789	0.162396576	0.26568438	0.852256779974132	0.717903553511002	0.950239214609008	not_robust	21.9273241651935	NO PLEIOTROPIC SNPS FOR REMOVAL	NA	0.701929202250011
ukb-b-7128	Ever had cervical smear test	15	5e-06	0.35318922117392	0.0185235450958597	6.73427388266635	0.4889621746	-1.040751328	1.504061898	0.7927514566	-0.6785510606	2.582601218	0.8593036067	0.6535551311	3.614557559	0.7747828332	-1.175819447	4.030721404	0.842918566872954	0.591277245874319	0.954006485833826	not_robust	23.1837598225708	NO PLEIOTROPIC SNPS FOR REMOVAL	THERE WERE 1 OUTLITER SNPs IN RADIAL ANALYSIS	0.80809385654336
ukb-d-5328_0	Ever had corneal graft surgery: No	7	5e-08	1.16351496921925	0.839393624614763	1.61279171523202	0.3633086731	0.1514455694	0.1665923942	0.4940442255	0.291620967	0.4264146199	0.6187269124	-1.314687381	2.480051831	0.5375793912	0.3782837796	0.5787435203	0.96540859933874	0.576548193653996	0.813227098628983	not_robust	35.4015962735777	NO PLEIOTROPIC SNPS FOR REMOVAL	NA	0.7287192151661
ukb-b-4439	Ever had eye surgery	10	5e-06	1.37299708887739	0.756599782115908	2.49156958622676	0.2971263948	0.3169960065	0.3040392149	0.2078871743	0.6066864072	0.4817279035	0.4815016355	-0.6310944408	0.8549448967	0.3111859037	0.762154899	0.7102849032	0.707665979471049	0.2555119069568	0.960490359544573	not_robust	24.3229042260621	NO PLEIOTROPIC SNPS FOR REMOVAL	NA	0.667480871089886
ukb-b-6445	Ever had hysterectomy (womb removed)	17	5e-06	5.75461348685068	1.09479012319776	30.2483331566026	0.03873739915	1.750001879	0.8466526541	0.06802148084	2.178900169	1.194006557	0.6887628003	1.152797281	2.822833463	0.3028971337	2.294813792	2.155734496	0.434339927722383	0.826950523425099	0.948353823447089	not_robust	24.1327576140998	NO PLEIOTROPIC SNPS FOR REMOVAL	NA	0.28397629027868
ukb-d-20405_0	Ever had known person concerned about, or recommend reduction of, alcohol consumption: No	15	5e-06	4.19315392583033	1.72920945334055	10.1679642172553	0.001514836429	1.433453178	0.4519330801	0.1116952922	1.297835849	0.8159311905	0.1742489749	1.654969447	1.151399501	0.1992807911	1.306529923	0.9697273862	0.886545222796963	0.825598864738967	0.958666430572627	all_significant	27.0686179953358	NO PLEIOTROPIC SNPS FOR REMOVAL	NA	0.051176047472021
ukb-d-20405_1	Ever had known person concerned about, or recommend reduction of, alcohol consumption: Yes, but not in the last year	7	5e-06	0.527580488960072	0.0446544227982059	6.23322741375871	0.6117655809	-0.6394538396	1.25987147	0.4311135914	-1.125968706	1.430187474	0.4028488674	1.547825009	1.69427019	0.3465478009	-1.918531673	1.878666404	0.138858503835063	0.150508386518474	0.961666538381654	not_robust	28.452247241617	NO PLEIOTROPIC SNPS FOR REMOVAL	NA	0.868480611615604
ukb-d-20405_2	Ever had known person concerned about, or recommend reduction of, alcohol consumption: Yes, during the last year	19	5e-06	1.78821870542488	0.491796749474466	6.50212947086073	0.3775218368	0.5812199877	0.6586274216	0.302585435	1.094692712	1.06187559	0.8249370872	0.3618827004	1.610943707	0.226905358	2.812176259	2.247712014	0.77677265302893	0.878742818365771	0.959371451218967	not_robust	23.6289908203616	NO PLEIOTROPIC SNPS FOR REMOVAL	THERE WERE 1 OUTLITER SNPs IN RADIAL ANALYSIS	0.738290487577859
ukb-d-5327_0	Ever had laser treatment for glaucoma or high eye pressure: No	12	5e-07	1.03197355579982	0.698527689093808	1.52459156093253	0.8744020596	0.03147304251	0.19910893	0.3655015633	0.292657031	0.3234023361	0.8010060332	-0.1410656592	0.5449844192	0.4378051059	0.4350477312	0.5403487631	0.730613104704603	0.732608264192664	0.806671061363601	not_robust	29.3436965063404	NO PLEIOTROPIC SNPS FOR REMOVAL	THERE WERE 1 OUTLITER SNPs IN RADIAL ANALYSIS	0.968786309804144
ukb-d-20502	Ever had period extreme irritability	14	5e-06	1.27601422015214	0.520224824583038	3.12982428575086	0.5944144058	0.2437413292	0.4577732322	0.8038290578	0.1614007997	0.6497756184	0.3307115528	1.627601218	1.605542379	0.3483329902	-1.241778854	1.276297766	0.395842508087123	0.385904745944935	0.95913777426106	not_robust	23.417534575188	NO PLEIOTROPIC SNPS FOR REMOVAL	THERE WERE 2 OUTLITER SNPs IN RADIAL ANALYSIS	0.859960856013431
ukb-d-20501	Ever had period of mania / excitability	13	5e-06	0.322229328176805	0.0542135539725046	1.91523580966367	0.2129915646	-1.132491788	0.9093533372	0.404350528	-1.173761166	1.40759577	0.642501317	-0.8896186179	1.863914643	0.3831180267	-2.064953742	2.28093547	0.61138416965698	0.880393504047118	0.959397476805628	not_robust	22.8699129017312	NO PLEIOTROPIC SNPS FOR REMOVAL	NA	0.592627513901468
ukb-d-20446	Ever had prolonged feelings of sadness or depression	19	5e-06	0.78501642010305	0.410839379405035	1.49997982355987	0.4637467695	-0.2420506441	0.3303583169	0.4739746661	-0.3612758148	0.504556121	0.6658226304	0.3444671925	0.783739414	0.8389973463	-0.1720630035	0.8347013885	0.604435496427709	0.413791062247833	0.955835899935387	not_robust	23.404493969462	NO PLEIOTROPIC SNPS FOR REMOVAL	THERE WERE 2 OUTLITER SNPs IN RADIAL ANALYSIS	0.795944325044833
ukb-a-298	Ever had prostate specific antigen (PSA) test	6	5e-07	1.56444609495166	1.00208835609035	2.4423910018857	0.04893249718	0.4475318284	0.2272681887	0.7435968405	0.2418374126	0.7393515693	0.6142156736	1.066949628	1.95483853	0.9438409186	0.07799509595	1.053259104	0.986807729003062	0.754101000980681	0.96129119171776	not_robust	27.4762773955906	NO PLEIOTROPIC SNPS FOR REMOVAL	THERE WERE 1 OUTLITER SNPs IN RADIAL ANALYSIS	0.315955813233293
ukb-d-5325_4	Ever had refractive laser eye surgery: Both eyes	6	5e-06	1.1596366086485	0.99126796169336	1.35660297324709	0.06425245726	0.1481066876	0.08003932326	0.3589704506	0.1870002763	0.2038530869	0.4031560489	0.5286070147	0.5659298729	0.3939806122	0.2363452816	0.2535105253	0.945918172283616	0.521075533149376	0.960373099526701	not_robust	23.2291352901383	NO PLEIOTROPIC SNPS FOR REMOVAL	NA	0.352907317394432
ukb-d-5325_0	Ever had refractive laser eye surgery: No	7	5e-06	1.37245724827464	0.962855304664217	1.95630526125468	0.07999894877	0.3166027451	0.1808443257	0.09296031589	0.3160263512	0.1881126499	0.8288722539	0.0934754374	0.4104578842	0.3112276441	0.3183863572	0.2879619691	0.118108187056615	0.565965079081439	0.954998010126289	not_robust	24.9542865546579	NO PLEIOTROPIC SNPS FOR REMOVAL	THERE WERE 1 OUTLITER SNPs IN RADIAL ANALYSIS	0.387055504765017
ukb-b-12026	Ever had same-sex intercourse	20	5e-06	1.48422176227571	0.112099994631958	19.6513322489027	0.7644697489	0.3948905691	1.317987023	0.7902862197	-0.5772345984	2.17055297	0.7635519576	1.876199297	6.143064753	0.2444002116	4.808879247	4.003097645	0.845103086020663	0.805593188507287	0.959400238814441	not_robust	23.995033296822	NO PLEIOTROPIC SNPS FOR REMOVAL	THERE WERE 2 OUTLITER SNPs IN RADIAL ANALYSIS	0.932159526900972
ukb-a-321	Ever had stillbirth spontaneous miscarriage or termination	10	5e-06	0.752069351973145	0.238502506361085	2.37149839138795	0.6267755975	-0.2849267359	0.5859432265	0.8181501594	-0.1968076157	0.8559649311	0.2618332555	1.738318736	1.43995692	0.8255728725	-0.2819650158	1.242694184	0.523129087817852	0.158504540098778	0.960219447589779	not_robust	23.1315229217	NO PLEIOTROPIC SNPS FOR REMOVAL	NA	0.875598088667581
ukb-b-12621	Ever had stillbirth, spontaneous miscarriage or termination	12	5e-06	0.171410579893428	0.0397466981981991	0.739220821636261	0.01801977461	-1.763693548	0.7456811006	0.4857160534	-0.6656917036	0.9548914579	0.8157606997	0.4725638143	1.97537195	0.9762998927	-0.04561923977	1.501094403	0.206707545322241	0.251087724388762	0.957823501982251	not_robust	22.3473498192873	NO PLEIOTROPIC SNPS FOR REMOVAL	THERE WERE 1 OUTLITER SNPs IN RADIAL ANALYSIS	0.203502399695884
ukb-d-20463	Ever heard an un-real voice	12	5e-06	0.819111058299495	0.0424671858439089	15.7990908155444	0.8948674013	-0.199535602	1.509942856	0.8099765028	-0.509749476	2.119925252	0.6110800602	-1.764314091	3.36113338	0.7696035138	-1.141614926	3.802535817	0.508049673280744	0.610367051702544	0.934629093314462	not_robust	23.3267751004606	NO PLEIOTROPIC SNPS FOR REMOVAL	THERE WERE 1 OUTLITER SNPs IN RADIAL ANALYSIS	0.974592104673783
ukb-b-8196	Ever highly irritable/argumentative for 2 days	7	5e-07	0.475315142069113	0.130139032717524	1.73602400112014	0.2604232588	-0.743777238	0.6609054488	0.7358335287	-0.3060383419	0.9071137461	0.2834294976	5.163799368	4.2985096	0.8743576668	-0.2018801191	1.223466103	0.467431756995383	0.222661157075928	0.965471775303966	not_robust	30.86127002659	NO PLEIOTROPIC SNPS FOR REMOVAL	NA	0.638432716567732
ukb-b-15272	Ever manic/hyper for 2 days	25	5e-06	1.32797448297569	0.437712700182377	4.02893547913907	0.6164155414	0.2836548362	0.5662486509	0.6795063815	0.376465399	0.9112366408	0.3062141486	3.115099734	2.976746782	0.5440370025	1.116600973	1.814223918	0.829039985618499	0.339323242479717	0.959604060692614	not_robust	24.0933346229177	NO PLEIOTROPIC SNPS FOR REMOVAL	THERE WERE 1 OUTLITER SNPs IN RADIAL ANALYSIS	0.871496482441733
ukb-d-20471	Ever seen an un-real vision	14	5e-06	0.565805009641084	0.0978506717621869	3.27167206080091	0.5247117662	-0.5695057661	0.8953096703	0.66325304	-0.6528447074	1.499323171	0.9873636953	0.03699425861	2.28768582	0.8853841183	-0.4043603589	2.750674002	0.837312986022864	0.76536471303095	0.95778101786122	not_robust	22.8128634547049	NO PLEIOTROPIC SNPS FOR REMOVAL	THERE WERE 1 OUTLITER SNPs IN RADIAL ANALYSIS	0.827377161400489
ukb-d-20480	Ever self-harmed	12	5e-06	0.905072334722612	0.169585385841345	4.8303450619654	0.9070700699	-0.09974041061	0.8544175087	0.9313685525	-0.1174450294	1.363687736	0.3950051832	1.775415712	1.997620213	0.3183520382	-2.555532744	2.44499956	0.709897699361607	0.303735928808649	0.955055565825936	not_robust	22.5367957498079	NO PLEIOTROPIC SNPS FOR REMOVAL	THERE WERE 2 OUTLITER SNPs IN RADIAL ANALYSIS	0.97715587193375
ukb-b-20261	Ever smoked	60	5e-08	0.459538963702622	0.295120013336519	0.715559940423559	0.0005788735739	-0.7775315449	0.22593961	0.07478183397	-0.7289378318	0.4091019115	0.6903214398	-0.5026703962	1.255371227	0.2137974885	-0.8825479717	0.7022469308	0.975683938368227	0.823206889954537	0.974283974311917	all_significant	40.9100481941646	REMOVED 1 PLEIOTROPIC SNP	THERE WERE 8 OUTLITER SNPs IN RADIAL ANALYSIS	0.0271508566554456
ukb-d-20499	Ever sought or received professional help for mental distress	6	5e-07	2.09994530814637	0.638603782265404	6.90533069121916	0.2218668626	0.7419113007	0.6073379473	0.4334963437	0.5403895627	0.6899564566	0.799896674	-0.5025400498	1.855305536	0.8743884317	0.1602469643	0.9632284362	0.270808395387193	0.514381771015859	0.969316595001728	not_robust	28.2615090826078	NO PLEIOTROPIC SNPS FOR REMOVAL	NA	0.601699484229919
ukb-b-11355	Ever stopped smoking for 6+ months	106	5e-05	0.806978851602231	0.619372229325465	1.05141114841792	0.112143888	-0.2144578172	0.1349954235	0.334366742	-0.2108724336	0.2184401664	0.2610624679	-0.4423745922	0.3914710424	0.2687558503	0.70016945	0.6297521385	0.973250686964705	0.527088411190359	0.945921958489884	not_robust	18.3518409603094	NO PLEIOTROPIC SNPS FOR REMOVAL	THERE WERE 7 OUTLITER SNPs IN RADIAL ANALYSIS	0.450863818147255
ukb-d-20500	Ever suffered mental distress preventing usual activities	7	5e-07	1.46312827038295	0.606951255337679	3.52704490973131	0.3965713874	0.3805767945	0.4489201989	0.8793547869	-0.1014897928	0.6686321393	0.3709924864	-1.268373529	1.291020742	0.7111085554	-0.3356006628	0.8639994104	0.552113029882607	0.225260751080133	0.970636762786227	not_robust	29.1972929842103	NO PLEIOTROPIC SNPS FOR REMOVAL	THERE WERE 1 OUTLITER SNPs IN RADIAL ANALYSIS	0.75306358496554
ukb-b-9509	Ever taken oral contraceptive pill	18	5e-06	0.861405976196885	0.239770498662643	3.09471040001353	0.8191443604	-0.1491893686	0.6524916837	0.8279307321	0.1993809594	0.917300374	0.2973552151	-2.771664027	2.572972533	0.8860495982	0.2476302079	1.702260323	0.398375012955296	0.307783909516903	0.957124062991003	not_robust	22.1452063246973	NO PLEIOTROPIC SNPS FOR REMOVAL	THERE WERE 1 OUTLITER SNPs IN RADIAL ANALYSIS	0.952041187602908
ukb-b-13936	Ever tried to stop smoking	13	5e-06	1.09076588814864	0.85489596060304	1.39171346874705	0.4846296731	0.08688009918	0.1243140817	0.5279106197	0.1319326913	0.2090192737	0.8192311029	-0.1043250477	0.445702888	0.4960796009	0.2362404541	0.3365324176	0.827316623422981	0.655346923267126	0.955509023962977	not_robust	23.3441558240357	NO PLEIOTROPIC SNPS FOR REMOVAL	NA	0.805675262818207
ukb-b-18674	Ever unenthusiastic/disinterested for a whole week	7	5e-07	3.11734815673682	1.38306213077852	7.02633621010237	0.006104116625	1.136982691	0.4146340379	0.1567110828	1.09520786	0.7733316924	0.3283710237	2.578698047	2.381736685	0.3245380385	1.103009097	1.028011907	0.786113970874736	0.560343806769802	0.969080619750121	all_significant	28.4728971560739	NO PLEIOTROPIC SNPS FOR REMOVAL	NA	0.115672964171478
ukb-b-18541	Ever used hormone-replacement therapy (HRT)	19	5e-07	1.17438307477021	0.735663850851081	1.87473613758673	0.5005701605	0.160742967	0.2386351816	0.8619015093	0.08649540833	0.4972311205	0.4350124927	-0.6950401016	0.8693095383	0.7682263566	-0.2177730715	0.7278893624	0.987949765593861	0.290045658873582	0.972622996421819	not_robust	37.9946852791426	NO PLEIOTROPIC SNPS FOR REMOVAL	NA	0.813917439918728
ieu-a-962	Ever vs never smoked	6	5e-06	0.97991148025551	0.823363452004664	1.16622435304683	0.8192548272	-0.02029303767	0.08880842839	0.4362388677	-0.09214557481	0.1183538306	0.2271789699	-0.5000997024	0.3508522435	0.5756378731	-0.1178926842	0.1970083753	0.487863963488794	0.228707257307426	0.954997095346812	not_robust	21.7977156725889	NO PLEIOTROPIC SNPS FOR REMOVAL	NA	0.952041187602908
ukb-d-20425	Ever worried more than most people would in similar situation	22	5e-06	0.544288381162894	0.307512595094128	0.96337466040454	0.03678994022	-0.6082760602	0.2913077412	0.08274788342	-0.7771373244	0.4479280829	0.5869865603	0.4593598925	0.8319994391	0.1427723647	-1.358067454	0.8919311173	0.701636557540733	0.179240794694343	0.956106093321289	not_robust	22.652997839701	NO PLEIOTROPIC SNPS FOR REMOVAL	THERE WERE 2 OUTLITER SNPs IN RADIAL ANALYSIS	0.277699686501355
prot-a-1001	Exosome complex component CSL4	14	5e-06	0.998145601091225	0.946559702981683	1.05254284313965	0.94534208	-0.001856120435	0.02707403686	0.3440272218	-0.03990668972	0.04217405223	0.5682638379	0.04747198823	0.08091043026	0.5053883399	-0.05131591176	0.07491617357	0.701072330365789	0.521690660024749	0.957331745366134	not_robust	22.3256096525896	NO PLEIOTROPIC SNPS FOR REMOVAL	NA	0.98602278248064
prot-a-1002	Exosome complex component RRP40	9	5e-06	0.972897170949455	0.934241446358937	1.01315233757869	0.184072602	-0.02747688486	0.02068544971	0.2069837739	-0.05254983968	0.0416433348	0.1664481066	-0.121915772	0.0789498585	0.361612471	-0.05041574301	0.05210740715	0.922662516462766	0.229887148743903	0.968221848526288	not_robust	36.8765710118409	NO PLEIOTROPIC SNPS FOR REMOVAL	THERE WERE 1 OUTLITER SNPs IN RADIAL ANALYSIS	0.555957949522976
prot-a-1003	Exostosin-like 2	11	5e-06	0.953967964806773	0.918078827699189	0.991260064408934	0.01601019914	-0.04712518796	0.0195647118	0.1510606469	-0.05455223788	0.03799444424	0.8756279373	0.01315583213	0.08169898288	0.2802099764	-0.05183281541	0.04540267772	0.91687974732365	0.450523415800862	0.961134790012817	not_robust	32.0831083004099	NO PLEIOTROPIC SNPS FOR REMOVAL	NA	0.193847799612381
ebi-a-GCST006944	Experiencing mood swings	35	5e-08	0.921319978921763	0.702320735636561	1.20860806251298	0.5540014673	-0.08194787753	0.1384781701	0.883893055	-0.03233527522	0.2214200561	0.9275019742	0.09688030617	1.056655166	0.5728427239	-0.2465938935	0.4330938105	0.813830943431104	0.86516665953663	0.973307237524981	not_robust	36.4155419585501	NO PLEIOTROPIC SNPS FOR REMOVAL	THERE WERE 4 OUTLITER SNPs IN RADIAL ANALYSIS	0.84096813465084
ukb-b-4462	Exposure to tobacco smoke at home	21	5e-06	0.559266393568431	0.153631350345406	2.03590542081304	0.3780247094	-0.5811293656	0.6592193927	0.6878401596	0.4186761625	1.042032892	0.553900317	1.313730351	2.180106808	0.7191139026	0.7551306529	2.07017214	0.779691795132526	0.365157309023292	0.957662167735787	not_robust	23.0513280204283	NO PLEIOTROPIC SNPS FOR REMOVAL	NA	0.738766216193124
ukb-b-6244	Exposure to tobacco smoke outside home	20	5e-07	0.905243653625658	0.378852398504338	2.16302199923949	0.8227542967	-0.09955114099	0.4444170707	0.5357594742	0.3983920043	0.6433582875	0.9406060638	0.1342868458	1.777324408	0.455879064	1.023169779	1.344144528	0.517001404034904	0.893228268144563	0.966405156861915	not_robust	28.4234276789341	NO PLEIOTROPIC SNPS FOR REMOVAL	THERE WERE 3 OUTLITER SNPs IN RADIAL ANALYSIS	0.953743493067234
ukb-b-10821	External causes: W01.9 Unspecified place	12	5e-05	9.92782827477147e-07	1.33525862011247e-12	0.738147447758475	0.04506818544	-13.8227539	6.897521541	0.2680452774	-13.40210832	12.1004038	0.8955850717	45.25256543	336.156112	0.5608163041	-12.15920701	20.27339754	0.871635348919912	0.863955946094279	0.949004042180089	not_robust	17.9779331377122	NO PLEIOTROPIC SNPS FOR REMOVAL	THERE WERE 1 OUTLITER SNPs IN RADIAL ANALYSIS	0.304787056999706
ukb-b-19713	External causes: W19.9 Unspecified place	27	5e-05	0.0148407755416517	1.00695521243258e-06	218.727323676706	0.3899105656	-4.210376782	4.897042163	0.3066574101	-6.960338517	6.808768853	0.02655548189	144.6551198	61.36955029	0.4477499126	-11.72946246	15.21644804	0.393404308404898	0.0224586223840474	0.9475304867991	not_robust	18.4960172927919	NO PLEIOTROPIC SNPS FOR REMOVAL	NA	0.749505568007755
ukb-b-13114	External causes: X59.9 Unspecified place	32	5e-05	1.05233825373328	0.00391780780229188	282.66210497171	0.9857372198	0.0510145966	2.853692659	0.7834896238	-1.379427251	5.020218843	0.4912430275	-23.32931518	33.47679994	0.7891110514	-2.677447791	9.924258749	0.964266293995945	0.487647804672224	0.946175008322793	not_robust	18.3044130696591	NO PLEIOTROPIC SNPS FOR REMOVAL	THERE WERE 3 OUTLITER SNPs IN RADIAL ANALYSIS	0.99573371852667
ukb-b-9976	External causes: Y83.1 Surgical operation with implant of artificial internal device	35	5e-05	14.5990221375784	0.0330848078010015	6441.9732662631	0.3881992832	2.68095455	3.106956954	0.5386824164	2.705055499	4.399847488	0.9794078221	0.5272567568	20.27308717	0.9431113429	-0.6853333748	9.533194542	0.475688424841194	0.915009367638501	0.946475465494051	not_robust	18.2847906999665	NO PLEIOTROPIC SNPS FOR REMOVAL	THERE WERE 4 OUTLITER SNPs IN RADIAL ANALYSIS	0.747823550759729
ukb-b-8105	External causes: Y83.2 Surgical operation with anastomosis, bypass or graft	26	5e-05	46.8927020585694	0.00190486441092164	1154373.76736428	0.4557361482	3.847862057	5.158778829	0.5379298189	5.271021151	8.557595512	0.6145051565	41.21560411	80.76792986	0.5572368354	9.872180786	16.5938336	0.895331330278812	0.646770766176339	0.946051078101555	not_robust	18.4274260332059	REMOVED 1 PLEIOTROPIC SNP	NA	0.792392057568544
ukb-b-17102	External causes: Y83.6 Removal of other organ (partial) (total)	40	5e-05	0.0185799096452842	5.4279167403193e-05	6.35995463715635	0.1806864348	-3.985674409	2.977395742	0.3112659888	-4.67494667	4.616915838	0.7634708121	7.634013303	25.18688641	0.3798943736	-8.601959978	9.685034715	0.777432211297837	0.64436309584859	0.9459623443468	not_robust	18.1689935797653	NO PLEIOTROPIC SNPS FOR REMOVAL	THERE WERE 2 OUTLITER SNPs IN RADIAL ANALYSIS	0.551749404765308
ukb-b-16989	External causes: Y83.8 Other surgical procedures	25	5e-05	0.136518906566591	0.00041635575873239	44.763189794419	0.500457575	-1.991292164	2.955448117	0.9600509741	-0.2292449237	4.576695519	0.8287496287	-4.557596494	20.83167999	0.9080485568	1.050562217	9.000249372	0.76705164422319	0.901755441697812	0.947104599629585	not_robust	18.5447650874618	NO PLEIOTROPIC SNPS FOR REMOVAL	THERE WERE 6 OUTLITER SNPs IN RADIAL ANALYSIS	0.813917439918728
prot-a-2891	Extracellular sulfatase Sulf-2	15	5e-06	0.981414997949407	0.941453884459093	1.02307230773542	0.3764179074	-0.01875987324	0.02120920396	0.2761552255	-0.0372597621	0.03421475304	0.6998382381	0.02420685592	0.06141068087	0.3842253051	-0.04104415801	0.04569195498	0.722209720236022	0.459243984223868	0.971806754849347	not_robust	33.9567238919594	NO PLEIOTROPIC SNPS FOR REMOVAL	NA	0.738017415036282
prot-a-2800	Extracellular superoxide dismutase [Cu-Zn]	10	5e-06	0.987034976173409	0.936225840055072	1.0406015327801	0.6284016968	-0.01304980332	0.02696364601	0.9135899158	-0.004691044256	0.04323082732	0.9868335862	-0.001175386622	0.06903871647	0.6043686259	0.04168347545	0.07764058255	0.742004198931899	0.849529404588594	0.959816047259626	not_robust	26.4994833403904	NO PLEIOTROPIC SNPS FOR REMOVAL	NA	0.875882457368956
ebi-a-GCST006328	Extraversion	24	5e-05	1.00526002233745	0.992160513522883	1.01853248414585	0.4330759441	0.005246236741	0.006692149766	0.6510024827	-0.004721574165	0.01043741751	0.6600244494	0.01587093505	0.03559275535	0.5223057991	-0.01402975626	0.02159333369	0.735346745953882	0.762985698957631	0.940674218290106	not_robust	18.821260216072	NO PLEIOTROPIC SNPS FOR REMOVAL	THERE WERE 3 OUTLITER SNPs IN RADIAL ANALYSIS	0.77979496308129
ieu-a-85	Extreme body mass index	7	5e-08	1.02064211503085	0.956824134982334	1.08871660829697	0.53510789	0.02043195377	0.03294266591	0.1169055251	0.05487499576	0.03499914133	0.7240813421	0.0622648522	0.1667015024	0.1189379435	0.07881977251	0.04335354533	0.0831075307352089	0.807450372935038	0.951821494199891	not_robust	52.6195073966767	NO PLEIOTROPIC SNPS FOR REMOVAL	NA	0.831212796256657
ieu-a-86	Extreme height	34	5e-08	0.987071703152119	0.963241538625004	1.01149141528346	0.2966575686	-0.01301259462	0.01246861484	0.94206081	0.0013141766	0.01808169568	0.06532687162	0.1027217163	0.05382231214	0.3423351665	0.0309976748	0.03217402994	0.383423498850858	0.0345878933466766	0.977767646401868	not_robust	46.8953620997608	REMOVED 1 PLEIOTROPIC SNP	THERE WERE 7 OUTLITER SNPs IN RADIAL ANALYSIS	0.66673771291305
ieu-a-87	Extreme waist-to-hip ratio	7	5e-06	1.03803282296845	0.981788452694753	1.097499302016	0.1890701334	0.0373274056	0.02842184918	0.626902267	0.02041619789	0.04200072689	0.9238375684	0.02003631195	0.1993262182	0.7461032728	0.01923057268	0.0567142251	0.570487079078123	0.933388526987138	0.957848983844728	not_robust	24.9813886212723	NO PLEIOTROPIC SNPS FOR REMOVAL	THERE WERE 2 OUTLITER SNPs IN RADIAL ANALYSIS	0.561918064875669
ukb-b-8329	Eye problems/disorders: Cataract	18	5e-06	0.42765894695106	0.165415543108636	1.10565289978328	0.07964402896	-0.849429254	0.4846251398	0.574814272	-0.4370498773	0.779089131	0.783197694	-0.4908708104	1.754211796	0.9604531219	0.06890088924	1.369227595	0.81728288139415	0.831136758932891	0.96071113091308	not_robust	26.1374720967626	NO PLEIOTROPIC SNPS FOR REMOVAL	THERE WERE 4 OUTLITER SNPs IN RADIAL ANALYSIS	0.386036392431665
ukb-b-17324	Eye problems/disorders: Glaucoma	6	5e-08	490349.847643461	89728.9344292418	2679659.29399923	1.16e-51	13.10287439	0.866492768	1.41e-11	13.05702754	1.932393745	0.2320520599	9.509060848	6.756308015	0.005306806453	13.19128565	2.802858216	0.820925037840547	0.616503923595682	0.968101770689004	all_significant	34.4445437524755	REMOVED 11 PLEIOTROPIC SNP	NA	5.60396e-48
ukb-b-9050	Eye problems/disorders: Injury or trauma resulting in loss of vision	8	5e-06	10.2838409037407	0.352056801431651	300.398638240718	0.1758496504	2.330573819	1.72170233	0.4713844068	1.976689871	2.744532133	0.7845499762	-5.096150359	17.82333043	0.9813416392	-0.1120307974	4.622707757	0.719643731097892	0.689292319646416	0.949302862251474	not_robust	22.6449219800138	NO PLEIOTROPIC SNPS FOR REMOVAL	NA	0.545663572726211
ukb-b-17194	Eye problems/disorders: Macular degeneration	39	5e-05	1.84675488663607	0.457898645897809	7.44816269248223	0.3885961625	0.6134299835	0.7114986735	0.2929122039	1.38049029	1.312559445	0.2093507903	3.340041593	2.614320669	0.1824702788	2.252770446	1.658878594	0.886783616681721	0.278429219198029	0.9556393510477	not_robust	23.0750881899613	NO PLEIOTROPIC SNPS FOR REMOVAL	THERE WERE 3 OUTLITER SNPs IN RADIAL ANALYSIS	0.748378736710185
ukb-b-2506	Eye problems/disorders: None of the above	26	5e-06	0.827643001185036	0.426060567986457	1.60773605651379	0.5765692176	-0.1891733756	0.3387757086	0.88643545	0.07392907923	0.5176524073	0.1867213702	-1.176697119	0.8657320394	0.8723958664	0.1787300546	1.10142041	0.700233753084787	0.218946984216313	0.956537156756117	not_robust	24.7290869465944	REMOVED 5 PLEIOTROPIC SNP	THERE WERE 3 OUTLITER SNPs IN RADIAL ANALYSIS	0.850287797553628
ukb-b-10066	Eye problems/disorders: Other serious eye condition	71	5e-05	2.38488873080379	1.10234617781147	5.15962623429865	0.02728047419	0.8691524695	0.393730445	0.02156745307	1.544322715	0.6720581319	0.1106494322	1.777659328	1.10001034	0.06179196436	1.895770446	0.9987155518	0.839229378477326	0.372401477069318	0.950941654682706	not_robust	20.5655755838376	NO PLEIOTROPIC SNPS FOR REMOVAL	THERE WERE 3 OUTLITER SNPs IN RADIAL ANALYSIS	0.247496658801671
prot-a-1004	Ezrin	13	5e-06	0.986631253548647	0.96201033328387	1.01188230188348	0.2965519829	-0.01345891265	0.01289345626	0.5616599298	-0.01541276291	0.02655643473	0.5316281102	-0.02541420792	0.03935095378	0.5654708338	-0.01726900521	0.02921879274	0.979850029415544	0.721914226467256	0.973079400770976	not_robust	51.4934611005941	NO PLEIOTROPIC SNPS FOR REMOVAL	THERE WERE 2 OUTLITER SNPs IN RADIAL ANALYSIS	0.666727425693485
prot-a-1069	F-box only protein 3	10	5e-06	0.999056040859802	0.940745014349605	1.06098141106655	0.9754454792	-0.0009444049502	0.03068303277	0.4157426218	0.04126300345	0.05070226931	0.5171685523	-0.07399397167	0.1092081016	0.4744518924	0.05693720079	0.07627909052	0.746843168498242	0.496132483666282	0.957720879061963	not_robust	22.6125531748186	NO PLEIOTROPIC SNPS FOR REMOVAL	NA	0.993648309966305
prot-a-1065	F-box/LRR-repeat protein 4	15	5e-06	1.06014164767934	0.992261908699002	1.1326649781587	0.08364750182	0.05840252908	0.03376056876	0.0389537861	0.09131064346	0.04422519521	0.6634236041	0.03331148551	0.07480582189	0.1575273566	0.1325489238	0.0887570988	0.193193467906485	0.71077458300762	0.959977601113355	not_robust	23.561120664153	NO PLEIOTROPIC SNPS FOR REMOVAL	NA	0.396371830595802
prot-a-1066	F-box/LRR-repeat protein 4	6	5e-06	0.981072044257221	0.902041323367506	1.06702689897822	0.6556245283	-0.0191093825	0.04284977776	0.3326587687	-0.05538905796	0.05717448075	0.2337542463	-0.1572902211	0.1122497344	0.3538067585	-0.09699748637	0.09494171379	0.493579340747579	0.249030943831445	0.962213213086208	not_robust	23.0347634689088	NO PLEIOTROPIC SNPS FOR REMOVAL	NA	0.88745146769563
prot-a-1067	F-box/LRR-repeat protein 4	9	5e-06	1.01240879005699	0.915587053594188	1.11946925653991	0.8099737964	0.01233243205	0.0512868688	0.4435320487	0.04729089407	0.06171792425	0.7722323329	-0.04312962646	0.1433358349	0.3274441278	0.1036207075	0.09934991243	0.186196056643238	0.688530197786067	0.960048076293287	not_robust	23.8485820375599	NO PLEIOTROPIC SNPS FOR REMOVAL	THERE WERE 2 OUTLITER SNPs IN RADIAL ANALYSIS	0.949411285494085
prot-a-1068	F-box/LRR-repeat protein 5	6	5e-06	0.905472198073054	0.843309926629839	0.972216590358155	0.006209656325	-0.09929870553	0.03628675294	0.08668780904	-0.10734512	0.06266006763	0.8986128004	-0.01528926809	0.1126687668	0.1856414624	-0.1260782909	0.08219558433	0.718755866559923	0.456484110749501	0.958507180872632	all_significant	22.1430114533965	NO PLEIOTROPIC SNPS FOR REMOVAL	NA	0.11695457975078
prot-c-4696_2_2	FABP	19	5e-05	0.996163802442387	0.970678653631189	1.02231806333048	0.771293849	-0.003843574636	0.01322256866	0.7258456499	-0.007508685982	0.02141318975	0.2739860659	-0.05488763651	0.0485540063	0.7249761063	-0.01239287161	0.03467871011	0.829035778131558	0.2811142361751	0.95069392636271	not_robust	NA	NO PLEIOTROPIC SNPS FOR REMOVAL	THERE WERE 2 OUTLITER SNPs IN RADIAL ANALYSIS	0.93490493907416
prot-c-4985_11_1	FABPE	27	5e-05	1.02680576772494	1.003794018065	1.0503450565143	0.02216895446	0.02645278718	0.01156425931	0.4025587406	0.0158568453	0.01894349491	0.9879118142	0.0006528624863	0.04266200186	0.7168495753	0.01309802973	0.03572384376	0.870069266796343	0.528427123650291	0.945174960995739	all_significant	NA	NO PLEIOTROPIC SNPS FOR REMOVAL	THERE WERE 1 OUTLITER SNPs IN RADIAL ANALYSIS	0.224989151027597
ukb-b-2148	Facial ageing	47	5e-08	1.04607698624816	0.662141023035017	1.65263444355443	0.8469100295	0.04504696355	0.23332841	0.220624267	0.4140715675	0.3380535264	0.1898936305	0.5575725011	0.4189124754	0.5107446015	0.2483183808	0.3746312219	0.261770586831089	0.14983548476198	0.985561356808424	not_robust	83.2431680547968	NO PLEIOTROPIC SNPS FOR REMOVAL	THERE WERE 12 OUTLITER SNPs IN RADIAL ANALYSIS	0.960233926561746
ukb-d-4067	Facial pains for 3+ months	8	5e-06	1.07867069656451	0.909076738929463	1.27990346887232	0.3855422397	0.07572944652	0.08727306818	0.599152025	0.0804913328	0.1531358804	0.3296979423	0.2955950116	0.2787122395	0.8377819652	0.04889324333	0.2300995397	0.812085974882964	0.415867008330912	0.961014840963321	not_robust	22.7733377326264	NO PLEIOTROPIC SNPS FOR REMOVAL	NA	0.746177175664024
prot-a-2845	FACT complex subunit SSRP1	12	5e-06	1.01536615901152	0.956956916368302	1.07734049384208	0.6139229979	0.01524929523	0.03022765472	0.8723323006	0.007579737526	0.04716797693	0.8348555141	0.0177563955	0.08297791994	0.5776832719	-0.04736138451	0.08254792093	0.714532094638324	0.973995310561092	0.959575568047908	not_robust	22.9760050533577	NO PLEIOTROPIC SNPS FOR REMOVAL	THERE WERE 2 OUTLITER SNPs IN RADIAL ANALYSIS	0.870106403984306
prot-c-4129_72_1	Factor B	16	5e-05	1.00595488431413	0.970539257221321	1.04266285134377	0.7454186968	0.005937224066	0.0182860463	0.6282124774	0.01183616886	0.02444255524	0.7531968613	-0.02478160163	0.07728067118	0.5442347425	0.02929795845	0.04721585461	0.377031565209468	0.68813347835441	0.957594073831117	not_robust	NA	NO PLEIOTROPIC SNPS FOR REMOVAL	NA	0.925975244083518
prot-c-2946_52_2	Factor D	14	5e-05	1.01181641355081	0.979754992720152	1.04492700964805	0.4745806047	0.01174714487	0.01642851575	0.867382303	0.004242887852	0.02540888362	0.6781577007	0.02821159747	0.06633614389	0.8831428555	-0.006239708256	0.04162531953	0.719940201646686	0.799950472206736	0.947188723308664	not_robust	NA	NO PLEIOTROPIC SNPS FOR REMOVAL	THERE WERE 1 OUTLITER SNPs IN RADIAL ANALYSIS	0.801262922261786
prot-c-4159_130_1	Factor H	21	5e-05	0.993841401096342	0.968853106942906	1.01947418391398	0.6344377547	-0.006177641297	0.01299215801	0.1901431252	-0.02675181437	0.02041880346	0.03351107283	-0.09526476224	0.04156777466	0.1902896373	-0.03115165675	0.02297735621	0.597943093975084	0.034955018221901	0.960309276605683	not_robust	NA	NO PLEIOTROPIC SNPS FOR REMOVAL	THERE WERE 1 OUTLITER SNPs IN RADIAL ANALYSIS	0.878075557599886
prot-c-2567_5_6	Factor I	14	5e-05	1.0217661260888	0.992821217325728	1.05155490052343	0.1419380277	0.02153262615	0.01466188789	0.2013617465	0.03097059736	0.02423968498	0.4189686235	0.04817380001	0.05755772102	0.0943011054	0.05880057406	0.03257906026	0.755240008146378	0.636012069839521	0.958470923161069	not_robust	NA	NO PLEIOTROPIC SNPS FOR REMOVAL	THERE WERE 1 OUTLITER SNPs IN RADIAL ANALYSIS	0.502462651170179
ukb-d-XXI_HEALTHFACTORS	Factors influencing health status and contact with health services	20	5e-06	0.989145605276256	0.189085617344326	5.174423323037	0.9896853753	-0.01091373345	0.8442049139	0.3291695951	-1.176398329	1.205588182	0.8607716946	0.3620468379	2.034869297	0.3304422398	-2.152436841	2.155019769	0.480108136372884	0.841750486521521	0.958156174839039	not_robust	23.0044806710273	NO PLEIOTROPIC SNPS FOR REMOVAL	NA	0.996940206510113
prot-c-4986_59_1	FAK1	19	5e-05	0.989458951668187	0.96513168975403	1.01439941039116	0.4040828701	-0.01059699871	0.01270087866	0.9883881177	-0.0003157358341	0.02169431679	0.4662922682	-0.03553622531	0.04768277205	0.7188345329	0.0149099477	0.04076843516	0.84088159318025	0.587487631467796	0.946978025810809	not_robust	NA	NO PLEIOTROPIC SNPS FOR REMOVAL	THERE WERE 3 OUTLITER SNPs IN RADIAL ANALYSIS	0.758446668697086
ukb-b-2535	Falls in the last year	9	5e-07	0.5738500744981	0.213465884439173	1.54265356671225	0.2709892713	-0.555387111	0.5045362959	0.3279583485	-0.9280922714	0.9487421015	0.6459144251	1.99268312	4.152077591	0.5728317657	-0.840731376	1.43011662	0.85749666878797	0.553055311726855	0.965276947614506	not_robust	29.2902605392093	NO PLEIOTROPIC SNPS FOR REMOVAL	THERE WERE 3 OUTLITER SNPs IN RADIAL ANALYSIS	0.647012603858438
prot-c-4774_62_3	FAM107B	17	5e-05	1.02906277837961	1.00355576574426	1.05521809349678	0.02527458499	0.02864846411	0.01280561487	0.1822336795	0.02993918275	0.02244469645	0.7614871823	0.01967062292	0.06363557647	0.4374656155	0.02897462354	0.03638265143	0.900249979070781	0.885659486975859	0.9466628424172	not_robust	NA	NO PLEIOTROPIC SNPS FOR REMOVAL	THERE WERE 2 OUTLITER SNPs IN RADIAL ANALYSIS	0.239821407529434
ebi-a-GCST005921	Family history of Alzheimer's disease	8	5e-08	0.8756780405	0.8294265435	0.9245086699	1.63e-06	-0.1327567893	0.02768568322	0.0003577098898	-0.1237060567	0.03465674225	0.02523489876	-0.1259602776	0.04253306026	0.01092478335	-0.1205061669	0.03509140739	0.5843065278	0.8239230426	0.9979122308	all_significant	NA	NO PLEIOTROPIC SNPS FOR REMOVAL	THERE WERE 2 OUTLITER SNPs IN RADIAL ANALYSIS	0.000477244242424243
ukb-b-3666	Family relationship satisfaction	8	5e-07	1.31584389449469	0.690118844709637	2.5089086726902	0.4045089318	0.2744782047	0.3292702358	0.9540208821	0.02279151516	0.3952865563	0.8918877914	0.1766217442	1.245666286	0.70915079	-0.2465628054	0.6345586667	0.243336080630725	0.937340131515251	0.968003285222614	not_robust	27.5260394619705	NO PLEIOTROPIC SNPS FOR REMOVAL	NA	0.75847790720361
prot-a-1019	Fas apoptotic inhibitory molecule 3	18	5e-06	0.96969909929572	0.939941211267518	1.00039910145753	0.05300159889	-0.03076946252	0.01590228794	0.1277417046	-0.05010861935	0.03289979225	0.9673640884	0.003467907983	0.08344448029	0.2843184705	-0.0646029065	0.05843459091	0.988683623117065	0.672125691638815	0.953946769032197	not_robust	23.7049712344849	REMOVED 1 PLEIOTROPIC SNP	THERE WERE 2 OUTLITER SNPs IN RADIAL ANALYSIS	0.325714585151087
prot-b-34	Fas cell surface death receptor	9	5e-06	0.983863416375147	0.971639106112157	0.996241522178546	0.01076256139	-0.01626819606	0.00637889664	0.3679810639	-0.0150624747	0.01673122024	0.4173369453	-0.0134399354	0.01559510377	0.423011241	-0.01320820417	0.01564333247	0.987561332905182	0.721359748924139	0.966438423482351	not_robust	26.7140654080677	NO PLEIOTROPIC SNPS FOR REMOVAL	NA	0.158518091692348
prot-c-3052_8_2	Fas ligand, soluble	18	5e-05	1.0243663551883	0.99468917777486	1.05492896986085	0.1084955441	0.02407423137	0.01499959497	0.8374484651	0.004614841827	0.02249405613	0.185040247	0.1119255234	0.08080856404	0.9395121123	0.002823963465	0.03666852003	0.629353583986443	0.283506960080323	0.947755615532674	not_robust	NA	NO PLEIOTROPIC SNPS FOR REMOVAL	NA	0.443624184127888
prot-a-1015	FAS-associated factor 2	8	5e-06	1.02171055765627	0.949280576523165	1.09966693667076	0.566965459	0.02147823998	0.0375148516	0.896931344	0.007009958033	0.05411474624	0.3290822784	-0.09154987666	0.08620167553	0.8873153663	-0.01085136118	0.07384462292	0.564482190948377	0.185977934006602	0.958197886823677	not_robust	22.7189523674235	NO PLEIOTROPIC SNPS FOR REMOVAL	THERE WERE 2 OUTLITER SNPs IN RADIAL ANALYSIS	0.848833915779301
prot-a-1016	FAS-associated factor 2	12	5e-06	0.941905949435352	0.887100413254217	1.00009740084234	0.05036915297	-0.05984985075	0.03058533003	0.1425097827	-0.06296468877	0.04293509714	0.9780819188	-0.003066727334	0.1088704566	0.4909150823	-0.05369210943	0.07534358898	0.55307054453541	0.596727989623261	0.954699224632377	not_robust	23.5836261021207	NO PLEIOTROPIC SNPS FOR REMOVAL	THERE WERE 1 OUTLITER SNPs IN RADIAL ANALYSIS	0.318414378175487
prot-a-1017	FAS-associated factor 2	7	5e-06	1.05288123886363	0.94465977364791	1.17350069736768	0.3517458726	0.05153044319	0.05533718744	0.04409614462	0.1244607041	0.06182306974	0.1577085283	0.218432996	0.131547268	0.147454798	0.1515863105	0.0911745345	0.148142987865614	0.226311197826696	0.958435342849347	not_robust	22.1798188187573	NO PLEIOTROPIC SNPS FOR REMOVAL	THERE WERE 1 OUTLITER SNPs IN RADIAL ANALYSIS	0.720799283363987
ebi-a-GCST005186	Fasting blood glucose	17	5e-08	1.23518359959461	1.03767076140369	1.47029152353072	0.01750318625	0.2112196227	0.08889850703	0.3236111727	0.1485790983	0.150526278	0.7621150874	0.07594411187	0.2463543508	0.3656678022	0.1453467064	0.1561117582	0.822797364204902	0.550120755268504	0.989672607737859	not_robust	83.9513857492598	NO PLEIOTROPIC SNPS FOR REMOVAL	THERE WERE 2 OUTLITER SNPs IN RADIAL ANALYSIS	0.202291609506579
ebi-a-GCST007858	Fasting blood glucose adjusted for BMI	7	5e-08	1.08943716797663	0.871291235815827	1.36220048381139	0.4524038896	0.08566120323	0.1140000978	0.5621393464	0.09833656319	0.1696432601	0.2794137647	0.3843097424	0.3169066702	0.4366774505	0.1440129272	0.1728595234	0.656487885041434	0.343787127712862	0.992026949786852	not_robust	NA	NO PLEIOTROPIC SNPS FOR REMOVAL	THERE WERE 2 OUTLITER SNPs IN RADIAL ANALYSIS	0.791107857468802
ebi-a-GCST000571	Fasting blood insulin	38	5e-05	0.704762341182951	0.589160541885185	0.843046881517855	0.0001293011859	-0.3498946377	0.09140914689	0.0142416293	-0.3843138035	0.1567917195	0.03571052178	-0.5723075411	0.2622748339	0.1641029176	-0.3870199313	0.2726312808	0.956198815443906	0.352386987182228	0.946429081287345	all_significant	18.3853225518974	NO PLEIOTROPIC SNPS FOR REMOVAL	THERE WERE 6 OUTLITER SNPs IN RADIAL ANALYSIS	0.0100750649852081
ebi-a-GCST007857	Fasting blood insulin adjusted for BMI	7	5e-06	0.609519448727146	0.36168884036652	1.02716455945992	0.06297872016	-0.4950844213	0.2662686595	0.5496038071	-0.1973324823	0.3297922457	0.2582684496	-1.901767343	1.491323173	0.8101739526	-0.110184563	0.4389469254	0.311906709477028	0.38166446670784	0.967222854366403	not_robust	NA	NO PLEIOTROPIC SNPS FOR REMOVAL	THERE WERE 1 OUTLITER SNPs IN RADIAL ANALYSIS	0.350200704732532
ieu-b-114	Fasting glucose	25	5e-08	1.1607397589978	0.958747005476659	1.40528917474786	0.1264850206	0.1490575251	0.09754366061	0.3859793895	0.1372064847	0.1582667608	0.5080437719	0.1487508422	0.2212318096	0.3977663039	0.1435661334	0.166746261	0.731770352217829	0.998744284211862	0.993104092106438	not_robust	NA	NO PLEIOTROPIC SNPS FOR REMOVAL	THERE WERE 5 OUTLITER SNPs IN RADIAL ANALYSIS	0.477942224887446
ieu-b-116	Fasting insulin	12	5e-08	0.872275531856765	0.622353826321783	1.22255953333306	0.4275711341	-0.1366499281	0.1722431466	0.6052381062	-0.1745848778	0.3377650432	0.5760159027	0.7893490202	1.365540406	0.5445070171	-0.2956000602	0.4727079328	0.921027330585319	0.505997474639756	0.982233074149212	not_robust	NA	NO PLEIOTROPIC SNPS FOR REMOVAL	THERE WERE 2 OUTLITER SNPs IN RADIAL ANALYSIS	0.775127632092328
ukb-b-16156	Fasting time	15	5e-06	1.67309343625123	0.779290572322675	3.59203838188854	0.186738279	0.51467427	0.3898191662	0.5181858086	0.3922484425	0.6070599853	0.07718046403	2.284109264	1.190141987	0.6540486442	-0.5093105973	1.112268099	0.709891922696456	0.132807539844192	0.950456150532636	not_robust	22.8335446192232	NO PLEIOTROPIC SNPS FOR REMOVAL	NA	0.558991504980793
ukb-b-12379	Fat	12	5e-06	0.955149737955849	0.735672870153521	1.24010420790255	0.730482156	-0.04588715712	0.1332053938	0.8657563495	0.03599130305	0.2129017584	0.2183281395	-0.719766067	0.5479456511	0.8700847866	0.05319080198	0.3177260849	0.686799492996429	0.229083187456681	0.950106611729944	not_robust	23.5955520725727	NO PLEIOTROPIC SNPS FOR REMOVAL	NA	0.917685423387336
ukb-b-15508	Fat removed from meat	9	5e-06	2.11258590628694	1.25668763215793	3.55141492383316	0.004770567927	0.7479127451	0.2650170148	0.02419798905	1.020278489	0.4526582038	0.3445464108	1.031374728	1.017595794	0.1120844976	1.231644172	0.6899799555	0.812846588908972	0.774939201692497	0.951939455796644	all_significant	21.8455856962955	NO PLEIOTROPIC SNPS FOR REMOVAL	THERE WERE 2 OUTLITER SNPs IN RADIAL ANALYSIS	0.102361178160084
ukb-b-13160	Father still alive	17	5e-06	1.65516039387357	0.347678329392075	7.87957056235831	0.5267661874	0.5038979189	0.796109942	0.9738478966	0.03656468514	1.11536623	0.6513216594	1.018590149	2.208904935	0.8687186868	-0.291234998	1.733944267	0.54712394480345	0.804864168104671	0.95001488841318	not_robust	23.0321384307512	NO PLEIOTROPIC SNPS FOR REMOVAL	THERE WERE 4 OUTLITER SNPs IN RADIAL ANALYSIS	0.828118272479466
ukb-b-5991	Father's age	27	5e-06	0.873040688955562	0.686456096044927	1.11034055777708	0.2683868225	-0.135773116	0.1226734149	0.0534372171	-0.338619676	0.175326085	0.1606473296	-0.4712734868	0.3259549595	0.2089881425	-0.4696003688	0.3645110169	0.616631945868091	0.272607700915459	0.955901483773913	not_robust	22.58123140311	NO PLEIOTROPIC SNPS FOR REMOVAL	THERE WERE 2 OUTLITER SNPs IN RADIAL ANALYSIS	0.644822822935255
ukb-b-11303	Father's age at death	7	5e-08	1.66859477314885	0.760526299687175	3.6608970894562	0.2015520414	0.511981819	0.4008808188	0.3853039295	0.4506899692	0.519129303	0.06204144367	3.742332496	1.562887846	0.8073122238	-0.2542958527	0.9976290488	0.244296480378029	0.0874549916653399	0.976520170728107	not_robust	39.3358152778461	REMOVED 2 PLEIOTROPIC SNP	THERE WERE 2 OUTLITER SNPs IN RADIAL ANALYSIS	0.576245566233008
prot-b-71	fatty acid binding protein 4	8	5e-06	0.998212174558425	0.963037019642406	1.03467211032724	0.9221177415	-0.001789425509	0.01830306144	0.9637546767	0.001106977068	0.02435999853	0.3758033304	-0.02149004546	0.02246981723	0.8203145308	0.005771858383	0.02447446897	0.399507444530558	0.19570351987203	0.964928091866165	not_robust	27.6756769542865	NO PLEIOTROPIC SNPS FOR REMOVAL	NA	0.982737879811714
prot-a-1061	Fatty acid hydroxylase domain-containing protein 2	6	5e-06	1.10162054404086	1.0398542919681	1.1670556465714	0.00101087758	0.09678231753	0.02943965208	0.1310628112	0.08695647424	0.0575899666	0.2557112708	0.1780179793	0.134325862	0.3715922613	0.08474378415	0.08637477501	0.859791955236192	0.553180279069187	0.959705764163909	all_significant	22.7357547969707	NO PLEIOTROPIC SNPS FOR REMOVAL	THERE WERE 1 OUTLITER SNPs IN RADIAL ANALYSIS	0.0395429116516599
prot-a-1013	Fatty acid-binding protein, adipocyte	11	5e-06	0.985925608033683	0.939125183060897	1.03505828840451	0.5678207326	-0.01417437547	0.02481230505	0.277200305	-0.04963861101	0.04568123943	0.8505553993	-0.01450893263	0.07482457406	0.4663261766	-0.05704540186	0.07532502331	0.910679430915846	0.996034578431154	0.957534238896933	not_robust	22.5562549163832	NO PLEIOTROPIC SNPS FOR REMOVAL	THERE WERE 1 OUTLITER SNPs IN RADIAL ANALYSIS	0.848833915779301
prot-a-1014	Fatty acid-binding protein, epidermal	11	5e-06	0.997268256776441	0.936439517219534	1.06204827720952	0.9321087949	-0.002735481243	0.03210962337	0.803945851	-0.01234067396	0.04971193066	0.2982765907	-0.1400778449	0.1268939561	0.3163680413	-0.08593536091	0.08147668915	0.679022597278688	0.28695839844261	0.95844629954711	not_robust	22.4321780845744	NO PLEIOTROPIC SNPS FOR REMOVAL	NA	0.983974808217783
prot-a-1012	Fatty acid-binding protein, heart	7	5e-06	0.992370546647283	0.900075891880127	1.09412918481343	0.8777876675	-0.007658706517	0.04980484101	0.9227416667	-0.005496784302	0.05667911656	0.6208156492	0.06675923191	0.1267099955	0.9733101691	0.002989211872	0.08571046008	0.196863556500554	0.547289611148472	0.954730086719152	not_robust	23.4010038515481	NO PLEIOTROPIC SNPS FOR REMOVAL	THERE WERE 3 OUTLITER SNPs IN RADIAL ANALYSIS	0.969035027920675
prot-a-1011	Fatty acid-binding protein, liver	17	5e-06	0.989907072962943	0.94148558395081	1.04081892469345	0.6917750182	-0.01014420595	0.0255877739	0.5615568939	-0.02292680682	0.03949285181	0.7031150913	0.02760412176	0.07105571649	0.4623423551	-0.04601232521	0.0610992236	0.632284874637787	0.572308491705139	0.959591064909787	not_robust	24.3083161729243	NO PLEIOTROPIC SNPS FOR REMOVAL	NA	0.903233814303838
prot-a-1079	Fc receptor-like protein 1	9	5e-06	1.05170974445607	1.00073829875731	1.10527736168124	0.04668823685	0.05041716793	0.02534650081	0.3683374192	0.04453768193	0.04950875754	0.5886333485	0.04541440062	0.08014147142	0.7408643384	0.02425658332	0.0708406405	0.900590444405437	0.945283174540002	0.970422354380237	not_robust	22.9482277526548	NO PLEIOTROPIC SNPS FOR REMOVAL	THERE WERE 1 OUTLITER SNPs IN RADIAL ANALYSIS	0.308570778832408
prot-a-1080	Fc receptor-like protein 2	12	5e-06	0.970852598509085	0.919037049495547	1.02558952171646	0.2904827794	-0.02958062602	0.02798378388	0.4088096407	-0.03767016539	0.04560606719	0.8113187703	-0.01833520057	0.07480025534	0.6065427747	-0.03905440498	0.073666515	0.785224745755446	0.868663841160045	0.9588123298922	not_robust	22.9435714351459	NO PLEIOTROPIC SNPS FOR REMOVAL	THERE WERE 1 OUTLITER SNPs IN RADIAL ANALYSIS	0.661388543336239
prot-a-1081	Fc receptor-like protein 3	11	5e-06	1.04080482866022	0.997072773100538	1.086454991639	0.06782822873	0.03999428758	0.02190092203	0.03440871289	0.04963448301	0.0234650758	0.2613015475	0.04730281004	0.03946599738	0.07411877472	0.04807827096	0.02411083538	0.294311344723912	0.824755481506714	0.984877917352142	not_robust	67.5693914859252	NO PLEIOTROPIC SNPS FOR REMOVAL	NA	0.363481057121054
prot-a-1082	Fc receptor-like protein 4	14	5e-06	0.991650799415863	0.963235117382656	1.02090475132819	0.5719192327	-0.008384250388	0.01483341614	0.5336263534	-0.009215642957	0.01480472363	0.6751191205	-0.00880241462	0.02049112292	0.5969735273	-0.008398307874	0.015494469	0.322744612546331	0.975751278705485	0.988449020564979	not_robust	126.201548317515	NO PLEIOTROPIC SNPS FOR REMOVAL	NA	0.849071747331963
prot-a-1083	Fc receptor-like protein 5	10	5e-06	0.934205154506616	0.858915958183209	1.0160939058028	0.1123822265	-0.06805921337	0.04286989042	0.2606095019	-0.05935270661	0.05276022658	0.1771829498	-0.1560484499	0.1054495291	0.6813146527	-0.0365087264	0.08604619321	0.248707258178169	0.386953638251902	0.957848434078099	not_robust	22.1463469464061	NO PLEIOTROPIC SNPS FOR REMOVAL	THERE WERE 1 OUTLITER SNPs IN RADIAL ANALYSIS	0.451491506213306
prot-a-1084	Fc receptor-like protein 6	13	5e-06	1.01174005993299	0.969221870779815	1.05612345298155	0.5941466366	0.0116716801	0.02190479826	0.5730883707	0.0152297386	0.02702661374	0.8333848775	0.008934531378	0.04147565874	0.5579739231	0.01581528887	0.0262439316	0.431069606660259	0.938365379516268	0.981181466690381	not_robust	54.3840202500393	NO PLEIOTROPIC SNPS FOR REMOVAL	THERE WERE 1 OUTLITER SNPs IN RADIAL ANALYSIS	0.859960856013431
prot-c-4987_17_1	FCAR	9	5e-05	1.01290729593589	0.977156775501403	1.04996579452022	0.4842157012	0.0128247067	0.01833310219	0.9815865673	0.0006924936547	0.03000423412	0.4247706359	-0.05702935575	0.06729560868	0.8488643248	-0.008233826617	0.04183083275	0.745930732914761	0.306024816788486	0.953043972344151	not_robust	NA	NO PLEIOTROPIC SNPS FOR REMOVAL	THERE WERE 1 OUTLITER SNPs IN RADIAL ANALYSIS	0.805675262818207
prot-c-3310_62_1	FCG2A/B	17	5e-05	1.01298503043433	0.995076458468348	1.03121590622644	0.1562929405	0.0129014477	0.009100586629	0.07477772709	0.02147844255	0.01205417989	0.04123568153	0.0332379345	0.01488699206	0.07984620709	0.02221596913	0.01187810525	0.665244720567486	0.0837035334810248	0.985978070914893	not_robust	NA	NO PLEIOTROPIC SNPS FOR REMOVAL	THERE WERE 2 OUTLITER SNPs IN RADIAL ANALYSIS	0.525414586506504
prot-c-3311_27_1	FCG3B	29	5e-05	0.985089059613707	0.96592138991925	1.00463709106985	0.1339954779	-0.01502322605	0.01002530558	0.3557732383	-0.01641628243	0.01777713926	0.9100739415	-0.003994402153	0.03503574022	0.5450942241	-0.01620600774	0.02645511163	0.877971906144474	0.740237870157302	0.95643638981729	not_robust	NA	NO PLEIOTROPIC SNPS FOR REMOVAL	THERE WERE 1 OUTLITER SNPs IN RADIAL ANALYSIS	0.486513583148159
prot-c-3312_64_1	FCGR1	24	5e-05	0.993226079243281	0.974544838898973	1.01226542393217	0.4829210975	-0.006796967897	0.00968764336	0.9972059338	6.24e-05	0.01780603175	0.6904524331	0.02057667139	0.05099146044	0.8079717416	0.008395373635	0.03414703728	0.97241979278118	0.583388421494729	0.946757443412463	not_robust	NA	NO PLEIOTROPIC SNPS FOR REMOVAL	THERE WERE 4 OUTLITER SNPs IN RADIAL ANALYSIS	0.805675262818207
prot-c-3613_62_5	FCN1	15	5e-05	1.01508569277309	0.983480551323683	1.04770649738401	0.3535044975	0.01497303531	0.01613798552	0.3427902813	0.02247946233	0.0236958546	0.9018455003	0.006411499967	0.05098176421	0.3782962491	0.03239352533	0.03560286952	0.485605271227535	0.861640635355491	0.950298716410008	not_robust	NA	NO PLEIOTROPIC SNPS FOR REMOVAL	NA	0.721540841875285
prot-c-3313_21_2	FCN2	12	5e-05	1.0046559313602	0.965301251625832	1.04561507479373	0.8197721685	0.004645126038	0.02038784416	0.6218265032	0.01270651742	0.02576010719	0.1110288199	-0.1332585756	0.07623227526	0.9580070061	0.002172341972	0.04032788957	0.203860116768934	0.0918738488829662	0.955845144821166	not_robust	NA	NO PLEIOTROPIC SNPS FOR REMOVAL	THERE WERE 1 OUTLITER SNPs IN RADIAL ANALYSIS	0.952041187602908
prot-c-4440_15_2	FCRL3	17	5e-05	1.0233625141101	1.00510070897627	1.04195612034981	0.01194337794	0.02309378794	0.009186756895	0.06895032374	0.03107655575	0.01708681184	0.3244274794	0.02804069637	0.02752195119	0.100329204	0.03368215546	0.01931270641	0.934058128315434	0.842378904146059	0.967705731307876	not_robust	NA	NO PLEIOTROPIC SNPS FOR REMOVAL	THERE WERE 3 OUTLITER SNPs IN RADIAL ANALYSIS	0.169139646661667
ukb-b-19809	Fed-up feelings	41	5e-08	0.662713312743341	0.354475729779179	1.2389816791148	0.1974878837	-0.4114127914	0.3192360241	0.2330089561	-0.5628852249	0.4719642925	0.1700437734	-2.775323222	1.985351578	0.246930826	-1.250652939	1.064359846	0.695706211822062	0.23406256803535	0.974263769941704	not_robust	37.6102112183277	NO PLEIOTROPIC SNPS FOR REMOVAL	THERE WERE 10 OUTLITER SNPs IN RADIAL ANALYSIS	0.572323914909838
ebi-a-GCST006947	Feeling fed-up	16	5e-08	0.807604304362175	0.53498529758708	1.21914511551254	0.3091711124	-0.2136830627	0.2101188525	0.9635229066	0.01475561303	0.3226455841	0.401726867	1.555277044	1.798434546	0.8552234723	0.1060152518	0.5711172401	0.672531855249391	0.338010393065717	0.973201577748301	not_robust	36.1640452197258	NO PLEIOTROPIC SNPS FOR REMOVAL	THERE WERE 7 OUTLITER SNPs IN RADIAL ANALYSIS	0.679065989545078
ebi-a-GCST006945	Feeling guilty	8	5e-08	1.37776517377699	0.937993555622533	2.02372059242231	0.102327179	0.3204627472	0.1961606875	0.4297493587	0.3143578588	0.3981125218	0.5802689722	3.287534269	5.625860939	0.6269389277	0.2976402278	0.5856863438	0.908573060777159	0.616303106294863	0.970109212710337	not_robust	38.9819581247939	NO PLEIOTROPIC SNPS FOR REMOVAL	THERE WERE 1 OUTLITER SNPs IN RADIAL ANALYSIS	0.433633861183333
ebi-a-GCST006951	Feeling hurt	23	5e-08	0.713102836638693	0.470592602087936	1.08058574096991	0.1108200763	-0.3381296381	0.2120575943	0.1749861447	-0.3901913592	0.2876763603	0.1375197046	-1.87184779	1.212319517	0.482209701	-0.406753798	0.5689932864	0.269191167602242	0.213011851366773	0.973000766499693	not_robust	35.1766972797107	NO PLEIOTROPIC SNPS FOR REMOVAL	THERE WERE 3 OUTLITER SNPs IN RADIAL ANALYSIS	0.448936588143923
ebi-a-GCST006942	Feeling lonely	15	5e-07	0.984495479723455	0.611129729527203	1.58596661685197	0.9487858307	-0.01562597236	0.243275534	0.8064225507	0.0875237864	0.3571761528	0.4309527632	-1.82464289	2.244814904	0.9574199459	0.03262220761	0.6001632896	0.610545815419996	0.431704251306531	0.967811494161109	not_robust	29.7040478512804	NO PLEIOTROPIC SNPS FOR REMOVAL	THERE WERE 3 OUTLITER SNPs IN RADIAL ANALYSIS	0.98602278248064
ebi-a-GCST006943	Feeling miserable	22	5e-08	0.902706982700401	0.618236020060878	1.31807250010412	0.5961108984	-0.1023572714	0.1931263845	0.4013961605	-0.2450600648	0.2920405175	0.3930015318	-0.6579277824	0.753603288	0.3515424256	-0.5107116454	0.5360248827	0.547706321833082	0.453417846405785	0.970970077484746	not_robust	35.8111430345981	NO PLEIOTROPIC SNPS FOR REMOVAL	THERE WERE 4 OUTLITER SNPs IN RADIAL ANALYSIS	0.860674967101898
ebi-a-GCST006948	Feeling nervous	23	5e-08	1.42218673060404	0.983459357874875	2.05663312928032	0.06129284429	0.3521956382	0.1882013287	0.1224462543	0.4193632261	0.2715051306	0.267120712	1.729461385	1.517066083	0.2918645837	0.5658428704	0.5239555302	0.498278611839546	0.370513408848063	0.973848533248075	not_robust	37.4933954103656	NO PLEIOTROPIC SNPS FOR REMOVAL	THERE WERE 7 OUTLITER SNPs IN RADIAL ANALYSIS	0.347950329923608
ebi-a-GCST006952	Feeling tense	13	5e-08	1.44435691907255	0.847962726522184	2.46021062532889	0.1760332598	0.3676641838	0.2717259095	0.2095015109	0.4735401582	0.377341678	0.2766342878	2.608247129	2.278563373	0.4749326815	-0.5402848527	0.7324875797	0.379559310183659	0.34325962531899	0.972765663692324	not_robust	35.6458928340459	NO PLEIOTROPIC SNPS FOR REMOVAL	THERE WERE 4 OUTLITER SNPs IN RADIAL ANALYSIS	0.545663572726211
ebi-a-GCST006950	Feeling worry	27	5e-08	1.18236516095414	0.833536188590541	1.67717657970197	0.3476378371	0.1675168061	0.1783647787	0.2019447262	0.3395907096	0.2661305517	0.2388606686	-1.450607994	1.202175954	0.2970834918	0.5599526399	0.526240535	0.472482164373881	0.185606561458211	0.973848842082349	not_robust	36.453500399369	NO PLEIOTROPIC SNPS FOR REMOVAL	THERE WERE 6 OUTLITER SNPs IN RADIAL ANALYSIS	0.71648395521762
ukb-d-20450	Feelings of worthlessness during worst period of depression	8	5e-06	1.95307385545778	1.09201636823761	3.49307720636905	0.02402299106	0.6694044676	0.2966217353	0.1255884813	0.8079219216	0.5274563081	0.1555937661	1.54382254	0.9508815125	0.2673118048	0.8928598898	0.7408885244	0.835400389818449	0.34500990651941	0.954535453558764	not_robust	23.6268773774069	NO PLEIOTROPIC SNPS FOR REMOVAL	THERE WERE 2 OUTLITER SNPs IN RADIAL ANALYSIS	0.233276522232884
prot-a-1130	Feline leukemia virus subgroup C receptor-related protein 1	9	5e-06	0.96174915873795	0.915066122143823	1.01081377831599	0.1244600957	-0.03900161207	0.02538639776	0.2739110173	-0.05248111764	0.04796737605	0.636553164	-0.04328999276	0.08766447732	0.2580834646	-0.08836332809	0.07257415512	0.895699995030244	0.958191178339775	0.959843349837757	not_robust	22.821871421115	NO PLEIOTROPIC SNPS FOR REMOVAL	THERE WERE 1 OUTLITER SNPs IN RADIAL ANALYSIS	0.474987448614297
prot-c-4220_39_2	FER	10	5e-05	0.968561063858007	0.93050280368509	1.00817593531856	0.118318994	-0.03194374819	0.02045226613	0.1368024125	-0.04572136463	0.03073075748	0.5324289333	0.04270767784	0.06546108513	0.2115012293	-0.07811698026	0.05807492911	0.590443856440052	0.259280272501581	0.949384335177892	not_robust	NA	NO PLEIOTROPIC SNPS FOR REMOVAL	THERE WERE 2 OUTLITER SNPs IN RADIAL ANALYSIS	0.463486243353647
ieu-a-1050	Ferritin	6	5e-07	1.13251784333608	0.962384798732623	1.33272747778609	0.1340404842	0.124443334	0.08305318549	0.4729938091	0.07276878195	0.1014034468	0.8529154969	-0.0342191504	0.1730807266	0.6607676116	0.05132470232	0.110123565	0.383066704896819	0.356159684332445	0.982807888827809	not_robust	NA	NO PLEIOTROPIC SNPS FOR REMOVAL	NA	0.486513583148159
ebi-a-GCST005072	Ferritin levels	7	5e-06	1.00659519016241	0.92971535818071	1.08983235346442	0.8711752498	0.006573537048	0.04053588939	0.8582796044	0.01391584151	0.07793169897	0.7096090981	0.0493025446	0.1250351666	0.7634285968	0.03312657254	0.1051636121	0.863379647010452	0.709811171264685	0.946701442481288	not_robust	NA	NO PLEIOTROPIC SNPS FOR REMOVAL	NA	0.968370207447527
ukb-b-4740	Feta intake	9	5e-07	0.57307996218009	0.109577471096124	2.9971547962102	0.5095288223	-0.556730022	0.8440782956	0.4648578399	-0.9694677062	1.326454963	0.2362533448	-2.891809259	2.232315708	0.4791693937	-1.58542991	2.136028414	0.697467032369157	0.278796596450252	0.858427458307045	not_robust	27.1634485126915	NO PLEIOTROPIC SNPS FOR REMOVAL	NA	0.817902993831228
prot-a-1060	Fetal and adult testis-expressed transcript protein	8	5e-06	0.928455994723643	0.897744266194846	0.960218367968027	1.52e-05	-0.07423229326	0.01716211199	0.1825080954	-0.06711884828	0.05034899523	0.6170171884	-0.0535539931	0.1015957287	0.630062599	-0.0366792932	0.07284760849	0.991603756054322	0.830555022043235	0.944069818818582	all_significant	23.1068816747129	NO PLEIOTROPIC SNPS FOR REMOVAL	THERE WERE 1 OUTLITER SNPs IN RADIAL ANALYSIS	0.00259348421052632
prot-c-3367_8_3	FETUB	18	5e-05	1.00575710858043	0.976355666972033	1.03604392915256	0.7045115396	0.005740599763	0.01513721726	0.5956442766	0.01230411005	0.02318578953	0.8150771583	0.01184716036	0.04982603859	0.5023388411	0.02835966972	0.04137752903	0.608469292413845	0.898489821824164	0.951096113241954	not_robust	NA	NO PLEIOTROPIC SNPS FOR REMOVAL	THERE WERE 4 OUTLITER SNPs IN RADIAL ANALYSIS	0.908582936897277
ebi-a-GCST007432	FEV1	200	5e-08	0.906146345481185	0.828001064193294	0.991666840704959	0.03220463361	-0.09855445675	0.0460134605	0.5052870838	-0.05631254188	0.08452873899	0.6029885729	-0.08926994205	0.1713621997	0.5491205603	0.1170698784	0.1950830839	0.991941818032905	0.954688525523917	0.982377508119551	not_robust	57.2505560902833	REMOVED 1 PLEIOTROPIC SNP	THERE WERE 28 OUTLITER SNPs IN RADIAL ANALYSIS	0.264143607758761
ieu-b-4856	FEV1/FVC	17	5e-07	1.03533556756472	0.78201009316508	1.37072366051712	0.8083556024	0.03472559404	0.1431700131	0.4897841015	-0.1569548317	0.2272559467	0.7465062421	-0.2759473234	0.8380644277	0.5567818933	-0.2113076716	0.3520645429	0.737827864057021	0.71067043948515	0.911165630632413	not_robust	NA	NO PLEIOTROPIC SNPS FOR REMOVAL	NA	0.949411285494085
ieu-b-106	FEV1/FVC < 0.7	84	5e-08	1.29506168716616	0.883141250363701	1.89911271031101	0.1855816096	0.2585583289	0.1953206396	0.468518944	0.24628149	0.339749718	0.5717172986	-0.3392721276	0.5975128272	0.9528471148	0.02947573664	0.4969706542	0.893295964880941	0.286119052295565	0.982626566094953	not_robust	58.8114618228365	NO PLEIOTROPIC SNPS FOR REMOVAL	THERE WERE 16 OUTLITER SNPs IN RADIAL ANALYSIS	0.558069855184835
prot-c-2441_2_4	FGF-10	19	5e-05	1.01122954346091	0.982799422284654	1.04048208248944	0.4427780099	0.01116696022	0.01454958489	0.3727094994	0.01963009784	0.02202141314	0.666075262	0.02688708672	0.06122364275	0.5346510343	0.02641134585	0.04171967182	0.693612707165094	0.793252930930497	0.945418040010127	not_robust	NA	NO PLEIOTROPIC SNPS FOR REMOVAL	THERE WERE 2 OUTLITER SNPs IN RADIAL ANALYSIS	0.785148237511633
prot-c-4392_54_2	FGF-12	16	5e-05	0.992089997754904	0.959347753501502	1.02594972475097	0.6427904612	-0.007941452269	0.01712254929	0.4746577538	-0.01731204977	0.02421532674	0.2155424971	-0.07426177097	0.05724902538	0.5611450143	-0.02778892124	0.04675620135	0.40873114130811	0.245489871286062	0.950899976640905	not_robust	NA	NO PLEIOTROPIC SNPS FOR REMOVAL	THERE WERE 1 OUTLITER SNPs IN RADIAL ANALYSIS	0.88150168331476
prot-c-4393_3_1	FGF-16	17	5e-05	0.981115061638357	0.952962866795692	1.01009892170333	0.1993063434	-0.01906553614	0.01485398188	0.675843224	-0.009687679592	0.0231683907	0.6623542529	0.02089461979	0.0469064815	0.9274506934	-0.00358646856	0.03877348817	0.744896788316686	0.374475769194416	0.885842257549758	not_robust	NA	NO PLEIOTROPIC SNPS FOR REMOVAL	THERE WERE 2 OUTLITER SNPs IN RADIAL ANALYSIS	0.573700052545049
prot-c-3494_71_3	FGF-17	25	5e-05	1.00517288919923	0.973858011086366	1.037494712452	0.7493289149	0.00515955577	0.01614761271	0.8752288867	0.003205976345	0.02041759766	0.2070803575	0.05899814969	0.04544550725	0.7075444605	0.01706039457	0.04493724848	0.0758919505630145	0.218482928526244	0.947698526902064	not_robust	NA	NO PLEIOTROPIC SNPS FOR REMOVAL	THERE WERE 1 OUTLITER SNPs IN RADIAL ANALYSIS	0.927453868684992
prot-c-2761_49_2	FGF-18	20	5e-05	1.01641257727852	0.990620737363246	1.04287593453754	0.214458382	0.01627934673	0.01311371002	0.7611313961	0.006632554129	0.02181794244	0.5068131543	0.0356293918	0.05260315619	0.9310597946	-0.00320184419	0.03652336149	0.802064016113689	0.704869514009138	0.948503133927023	not_robust	NA	NO PLEIOTROPIC SNPS FOR REMOVAL	NA	0.594567115071658
prot-c-2762_30_2	FGF-19	6	5e-06	1.00094158598263	0.967474510006235	1.03556636189099	0.9567420335	0.0009411429686	0.01735068553	0.6533545993	-0.01439004222	0.03204146878	0.7187826503	-0.03548818219	0.09181120196	0.6520610655	-0.02240867728	0.0467686275	0.810127817887624	0.700549861955909	0.96155620075243	not_robust	NA	NO PLEIOTROPIC SNPS FOR REMOVAL	NA	0.988446749731509
prot-c-2763_66_2	FGF-20	16	5e-05	0.990262477918107	0.959232622255631	1.02229610672184	0.5468909376	-0.009785241784	0.01624307357	0.3902907132	-0.0217039442	0.02526386909	0.780913265	0.01396014069	0.04923529074	0.401804969	-0.04036472007	0.04678063968	0.640732517454454	0.613065004359673	0.899068709263139	not_robust	NA	NO PLEIOTROPIC SNPS FOR REMOVAL	THERE WERE 3 OUTLITER SNPs IN RADIAL ANALYSIS	0.837855396867956
prot-c-4123_60_2	FGF-4	21	5e-05	1.00315153756759	0.978385825744754	1.02854413958645	0.805129503	0.003146581882	0.01275396111	0.927202028	0.001950311819	0.02134621816	0.632497034	-0.02778089624	0.05715761834	0.9383507472	0.00308927793	0.03944362599	0.81749743407147	0.581323030306961	0.946509687990064	not_robust	NA	NO PLEIOTROPIC SNPS FOR REMOVAL	THERE WERE 2 OUTLITER SNPs IN RADIAL ANALYSIS	0.948757754751712
prot-c-3065_65_1	FGF-5	21	5e-05	1.0108009490345	0.987803575781832	1.03433373154209	0.3602342646	0.01074303543	0.01174206447	0.5611877651	0.01184873026	0.02039093999	0.8194688379	0.009619432776	0.041568476	0.7312005862	0.01259479888	0.03615323155	0.886129463007636	0.977251741695717	0.947562988691327	not_robust	NA	NO PLEIOTROPIC SNPS FOR REMOVAL	THERE WERE 1 OUTLITER SNPs IN RADIAL ANALYSIS	0.725417955997293
prot-c-4130_71_1	FGF-6	22	5e-05	1.00259228432573	0.977774577007369	1.02803991045259	0.8395686296	0.002588930152	0.01278829568	0.8808825073	0.003066149971	0.02046138285	0.2847820165	-0.05141750021	0.04678170472	0.7638961957	0.01106257119	0.03635446406	0.807409774746973	0.237174836217576	0.946367917644398	not_robust	NA	NO PLEIOTROPIC SNPS FOR REMOVAL	NA	0.956743304452483
prot-c-4394_71_2	FGF-8A	18	5e-05	0.999329073508654	0.97189903899553	1.02753326949658	0.9623029266	-0.0006711516632	0.01420010082	0.7054607488	0.008605879819	0.02276932294	0.8073386098	-0.01596276283	0.06438286942	0.482752272	0.02975827653	0.04146947131	0.734146127315311	0.809246745695402	0.949145744356606	not_robust	NA	NO PLEIOTROPIC SNPS FOR REMOVAL	NA	0.989335058183571
prot-c-2443_10_4	FGF-8B	20	5e-05	1.02447435682221	0.995440868272779	1.05435464952066	0.09925688546	0.02417965844	0.01466796669	0.3676003772	0.01957086071	0.02172181277	0.02792230203	0.1084653678	0.04535884779	0.3544963856	0.0352877761	0.03718101483	0.552558369019536	0.0640243150707897	0.948995192425063	not_robust	NA	NO PLEIOTROPIC SNPS FOR REMOVAL	NA	0.42797799871785
prot-c-3807_1_2	FGF23	17	5e-05	1.02354285844941	0.992481343707875	1.05557649997615	0.1388737203	0.02326999964	0.01572299159	0.2170774356	0.02810833146	0.02277201157	0.3464753054	0.04757828856	0.04894994853	0.1831839977	0.05121544401	0.03681167187	0.530024670884414	0.606195407928054	0.948512303540605	not_robust	NA	NO PLEIOTROPIC SNPS FOR REMOVAL	THERE WERE 1 OUTLITER SNPs IN RADIAL ANALYSIS	0.497201570551037
prot-c-4487_1_1	FGF7	21	5e-05	1.00644377127827	0.982412039043531	1.03106336698704	0.6024252261	0.006423098942	0.01233039075	0.5491476285	0.01203492856	0.02009043014	0.9657333054	0.002262058755	0.05196555951	0.3333760328	-0.03986751358	0.04021692709	0.871105377719977	0.934138983663596	0.943396458445967	not_robust	NA	NO PLEIOTROPIC SNPS FOR REMOVAL	THERE WERE 2 OUTLITER SNPs IN RADIAL ANALYSIS	0.865413086292004
prot-c-2764_20_2	FGF9	19	5e-05	1.00446462044709	0.985536456493668	1.02375631777188	0.6462630227	0.004454683594	0.009706042744	0.7061013942	0.00767873033	0.02036273656	0.454725087	-0.03099130556	0.04050821641	0.7127536906	-0.0131642582	0.03519601619	0.989151675995544	0.357154089395691	0.948438688067947	not_robust	NA	NO PLEIOTROPIC SNPS FOR REMOVAL	NA	0.883345960449683
prot-c-3808_76_2	FGFR-2	18	5e-05	1.02129912207345	0.988944097269792	1.05471269774256	0.1994445009	0.02107546598	0.0164249691	0.3501404376	0.02178184326	0.02331312077	0.5302168946	0.04093552958	0.0638021082	0.6449008251	0.01979912758	0.04219927698	0.401764631882876	0.751048137307724	0.947733189617493	not_robust	NA	NO PLEIOTROPIC SNPS FOR REMOVAL	NA	0.573700052545049
prot-c-3809_1_2	FGFR-3	17	5e-05	0.985271256136717	0.95281157088638	1.01883675411934	0.385309441	-0.01483828878	0.01709174905	0.5307038311	-0.01373068397	0.02190139388	0.727888815	-0.01828125099	0.05156716202	0.966231316	-0.001579821198	0.03673755194	0.359672406701685	0.944290295565868	0.945121473188489	not_robust	NA	NO PLEIOTROPIC SNPS FOR REMOVAL	THERE WERE 1 OUTLITER SNPs IN RADIAL ANALYSIS	0.746177175664024
prot-c-4988_49_2	FGFR4	22	5e-05	0.993080023149174	0.967985112678224	1.01882551648891	0.5948882292	-0.006944030924	0.01305843896	0.7031734975	-0.007986679241	0.02096020695	0.04795582205	-0.1184425893	0.05621792647	0.6487868974	0.01887843188	0.04085677265	0.758653189248786	0.0530093039079249	0.944633380783265	not_robust	NA	NO PLEIOTROPIC SNPS FOR REMOVAL	THERE WERE 2 OUTLITER SNPs IN RADIAL ANALYSIS	0.859960856013431
prot-c-3810_50_2	FGR	15	5e-05	0.99000935825573	0.962337621072407	1.0184767881585	0.4875519074	-0.01004088311	0.01446380067	0.9665441457	0.001017684626	0.02426352134	0.76469263	-0.01917496091	0.06273010706	0.9243633665	-0.004020883985	0.04159649061	0.818168500006788	0.881610275192134	0.945949894044987	not_robust	NA	NO PLEIOTROPIC SNPS FOR REMOVAL	THERE WERE 1 OUTLITER SNPs IN RADIAL ANALYSIS	0.80704583335597
ukb-b-14516	FI1 : numeric addition test	7	5e-06	0.0809119031256633	0.010382591871249	0.630549302967947	0.01638504174	-2.514394332	1.047566532	0.1275653446	-2.652493045	1.74073991	0.914020182	0.2951162644	2.599218315	0.3244254825	-2.748306069	2.560790981	0.70484941737934	0.265268446630943	0.959294204850954	not_robust	22.5077502001384	NO PLEIOTROPIC SNPS FOR REMOVAL	NA	0.194965853807734
ukb-d-5699	FI10 : arithmetic sequence recognition	14	5e-06	1.1115317414833	0.733982034994271	1.68328753759559	0.6175101794	0.1057390114	0.211739662	0.775679913	0.08607021046	0.3020502221	0.1170221634	0.76506196	0.452982115	0.8307146125	0.1068663547	0.4899205929	0.419513662252909	0.126916956007937	0.951553421238946	not_robust	22.5232190647249	NO PLEIOTROPIC SNPS FOR REMOVAL	NA	0.87210900223382
ukb-d-5779	FI11 : antonym	9	5e-06	1.38880526891442	1.02961286243646	1.87330611857374	0.03146576297	0.3284438588	0.152684178	0.1100928428	0.3479274509	0.2177573426	0.8775759984	0.04558244423	0.2853033963	0.4116542402	0.2869046219	0.3312591693	0.538161769004246	0.265760082764332	0.96194170590746	not_robust	24.0718604038316	NO PLEIOTROPIC SNPS FOR REMOVAL	THERE WERE 2 OUTLITER SNPs IN RADIAL ANALYSIS	0.261261528459811
ukb-d-4946	FI2 : identify largest number	10	5e-06	3.48610168840836	0.179497489816225	67.7051528373244	0.4093036743	1.248784117	1.513458251	0.6031761858	1.459291092	2.807201208	0.3141809594	3.350349306	3.119745995	0.2090588712	4.810951101	3.555738623	0.862311030824799	0.388666118482348	0.950944616427806	not_robust	23.6046699566311	NO PLEIOTROPIC SNPS FOR REMOVAL	THERE WERE 2 OUTLITER SNPs IN RADIAL ANALYSIS	0.762276812082999
ukb-d-4957	FI3 : word interpolation	40	5e-06	0.911002938191623	0.511645609353821	1.62207265775606	0.7514958299	-0.09320915649	0.2943438298	0.395647439	-0.3767280514	0.4435119265	0.07427227041	-1.639228565	0.89308619	0.99171754	-0.009579865369	0.9169557608	0.685723866109208	0.0722197282727893	0.952472753230126	not_robust	23.3227573930206	NO PLEIOTROPIC SNPS FOR REMOVAL	THERE WERE 4 OUTLITER SNPs IN RADIAL ANALYSIS	0.927453868684992
ukb-d-4968	FI4 : positional arithmetic	30	5e-06	0.704409959739966	0.378313793901846	1.31159212108877	0.2692534374	-0.3503947631	0.3171614908	0.1264581547	-0.731404849	0.4785994767	0.3690217071	-1.08520671	1.188576828	0.4115462062	-0.8625212046	1.035200618	0.743599666685175	0.522863139128918	0.938634325635742	not_robust	23.7706458410755	NO PLEIOTROPIC SNPS FOR REMOVAL	THERE WERE 1 OUTLITER SNPs IN RADIAL ANALYSIS	0.645540127086551
ukb-d-4979	FI5 : family relationship calculation	21	5e-06	0.61589395261826	0.357906805001488	1.05984394700225	0.08009607423	-0.4846804851	0.2769398789	0.5113025961	-0.2614234471	0.3980194262	0.1094277928	-1.106300914	0.6587158637	0.9908677296	0.008774950412	0.7571280533	0.599246822405976	0.305101201220598	0.946889761982345	not_robust	23.3224365226652	NO PLEIOTROPIC SNPS FOR REMOVAL	THERE WERE 1 OUTLITER SNPs IN RADIAL ANALYSIS	0.387137703456858
ukb-d-4990	FI6 : conditional arithmetic	6	5e-07	0.984855458208991	0.629555183467363	1.54067554208983	0.9467078121	-0.01526039151	0.2283068242	0.9991590654	-0.0006585819463	0.6248669862	0.6707511085	-0.7719912127	1.685695585	0.9823127372	0.0203541176	0.8735914108	0.964273134037952	0.661815570868409	0.951500996072818	not_robust	30.0554973800695	NO PLEIOTROPIC SNPS FOR REMOVAL	NA	0.98602278248064
ukb-d-5001	FI7 : synonym	15	5e-06	0.968813683361997	0.389618440389924	2.40902343361906	0.9456483389	-0.03168296281	0.46474715	0.7327241268	-0.2144165991	0.627859536	0.2571279419	1.119894983	0.9448487918	0.8197199282	-0.2561003502	1.102788421	0.433797439603744	0.185959635393455	0.958810498163515	not_robust	23.3764064903936	NO PLEIOTROPIC SNPS FOR REMOVAL	THERE WERE 1 OUTLITER SNPs IN RADIAL ANALYSIS	0.98602278248064
ukb-d-5012	FI8 : chained arithmetic	7	5e-07	1.25675604017176	0.556862820307454	2.83631028488517	0.5821148753	0.2285338298	0.4152909093	0.2070769696	0.6386361137	0.5061936562	0.9463081546	-0.177932543	2.513482862	0.3108391974	0.837455925	0.7567652117	0.309709504050773	0.875844328712565	0.966449008141381	not_robust	30.9401528419368	NO PLEIOTROPIC SNPS FOR REMOVAL	THERE WERE 1 OUTLITER SNPs IN RADIAL ANALYSIS	0.853027362713285
ukb-d-5556	FI9 : concept interpolation	14	5e-06	0.887868247471053	0.636092668016511	1.23930059958946	0.4845432924	-0.118931917	0.1701424004	0.4421482365	-0.2205679364	0.2869845958	0.1564877316	-0.9281243657	0.6139581324	0.5279424871	-0.3397868983	0.5239469603	0.866252823349854	0.182895751011527	0.957564638106277	not_robust	23.0543158558304	NO PLEIOTROPIC SNPS FOR REMOVAL	NA	0.805675262818207
prot-c-2796_62_2	Fibrinogen	15	5e-05	0.98190854083316	0.954514012455235	1.01008929149306	0.2060019361	-0.01825711057	0.01443665558	0.4404525554	-0.01880333719	0.02437467557	0.9286450605	-0.00539054252	0.05904125539	0.7701065275	-0.01300347397	0.0436410445	0.824007029002984	0.822671505159925	0.943510772860344	not_robust	NA	NO PLEIOTROPIC SNPS FOR REMOVAL	NA	0.583283696713968
prot-a-1108	Fibrinogen C domain-containing protein 1	15	5e-06	1.02949231390027	0.995824951434082	1.06429791988384	0.0866438495	0.0290657816	0.01696406634	0.8947598273	0.005186655745	0.03920855073	0.8780696773	0.01135144185	0.07254906345	0.9164615625	-0.006185206972	0.05791293414	0.993805777523988	0.791627093872884	0.951327688234979	not_robust	22.8935717860914	NO PLEIOTROPIC SNPS FOR REMOVAL	THERE WERE 2 OUTLITER SNPs IN RADIAL ANALYSIS	0.403675323503198
prot-c-4989_7_1	Fibrinogen g-chain dimer	15	5e-05	1.01529420999108	0.983586611337375	1.04802395738165	0.348425016	0.01517843255	0.01618776183	0.5522328244	0.01464892756	0.02464416767	0.8583801336	-0.01515440427	0.0832600784	0.8676259486	0.006810548526	0.04011821085	0.654186618142303	0.715105209249216	0.948377864410962	not_robust	NA	REMOVED 1 PLEIOTROPIC SNP	THERE WERE 1 OUTLITER SNPs IN RADIAL ANALYSIS	0.716833281755205
prot-a-1088	Fibroblast growth factor 1	10	5e-06	1.02250062774875	0.929714052471665	1.12454741430129	0.6466268506	0.02225122287	0.04853542523	0.419475937	0.04450715771	0.0551287762	0.7841782927	-0.02891658974	0.1020893289	0.4473981008	0.07249400508	0.09125533452	0.0831286406263256	0.580135297329751	0.961307784422388	not_robust	25.6493190058977	NO PLEIOTROPIC SNPS FOR REMOVAL	NA	0.883345960449683
prot-a-1089	Fibroblast growth factor 16	11	5e-06	1.03725543692105	0.980099767504052	1.09774420634973	0.2059079216	0.03657822189	0.02891792388	0.6705599974	0.01934887464	0.04548614003	0.8379835288	0.02331827952	0.1107878509	0.8812368104	0.0102048214	0.06658222928	0.670084386732914	0.902916210862995	0.962066581944132	not_robust	24.7482608524096	NO PLEIOTROPIC SNPS FOR REMOVAL	NA	0.583254863236353
prot-a-1091	Fibroblast growth factor 19	16	5e-06	0.983596443305649	0.937601296118693	1.03184793716523	0.4984662198	-0.01653958464	0.02443412915	0.3431491254	-0.03698265417	0.0390128287	0.5384344394	-0.06374235051	0.101075508	0.3797783851	-0.05934502404	0.06557551967	0.696119543333344	0.634882662979154	0.953363934781307	not_robust	25.0538711352315	NO PLEIOTROPIC SNPS FOR REMOVAL	THERE WERE 1 OUTLITER SNPs IN RADIAL ANALYSIS	0.812662890940108
ebi-a-GCST90000466	Fibroblast growth factor 19 levels	6	5e-06	0.965819772309867	0.930325304146137	1.00266845202155	0.06868253546	-0.03477803328	0.01910353638	0.2929360149	-0.02884075524	0.02742291886	0.5282734944	-0.04654013367	0.06747248575	0.4132950478	-0.02970188943	0.0333010185	0.520521751178414	0.863192947573946	0.961437708264629	not_robust	NA	NO PLEIOTROPIC SNPS FOR REMOVAL	NA	0.364621240447538
prot-a-1092	Fibroblast growth factor 20	16	5e-06	0.968587717810413	0.911144994852131	1.02965189118493	0.3062099963	-0.03191622945	0.03119234941	0.8026539693	0.010762521	0.04306492353	0.2358455579	-0.08982711659	0.07252074264	0.5128861197	0.05713068711	0.08523790369	0.365603477821892	0.390579085555572	0.954985018440943	not_robust	22.5988333739629	NO PLEIOTROPIC SNPS FOR REMOVAL	NA	0.676560938543471
ebi-a-GCST90000467	Fibroblast growth factor 21 levels	46	5e-05	1.00056577461367	0.983196387009164	1.01824201406358	0.9495233222	0.0005656146236	0.008934699024	0.9832964861	-0.0002796103891	0.01335530453	0.89380428	0.002491184678	0.01855405668	0.5873526057	0.01386404252	0.02536406401	0.582644705104762	0.905402440122674	0.945898519654301	not_robust	NA	NO PLEIOTROPIC SNPS FOR REMOVAL	THERE WERE 5 OUTLITER SNPs IN RADIAL ANALYSIS	0.98602278248064
prot-b-19	fibroblast growth factor 23	23	5e-05	0.995283609795769	0.979863387661072	1.01094650172881	0.5529003234	-0.004727547468	0.007966617302	0.7320143891	-0.00451697848	0.0131902926	0.8686479848	0.002240192274	0.0133813571	0.7347357292	-0.003813138531	0.01111184341	0.818968281394616	0.474288151987433	0.951203408294998	not_robust	19.1413070531342	NO PLEIOTROPIC SNPS FOR REMOVAL	NA	0.840617297354964
prot-a-1093	Fibroblast growth factor 23	14	5e-06	0.975557062407929	0.932349122973337	1.02076739127389	0.284311607	-0.02474662508	0.02311291525	0.5770006958	-0.02269088843	0.04068136231	0.8731552078	0.01454008229	0.08914897169	0.7864933461	-0.01860759244	0.06729110409	0.904859536903699	0.645862740583173	0.959431856273464	not_robust	23.1012989164885	NO PLEIOTROPIC SNPS FOR REMOVAL	NA	0.657879785576437
ebi-a-GCST90000468	Fibroblast growth factor 23 levels	8	5e-06	0.975037168564664	0.932011392722567	1.02004920487661	0.2722544261	-0.02527968711	0.02302579251	0.6159307696	-0.01339135373	0.02669590322	0.8485644134	0.008285834841	0.04156182478	0.92028433	0.004043357326	0.03897538008	0.129791638560926	0.368676105269327	0.924061977960985	not_robust	NA	NO PLEIOTROPIC SNPS FOR REMOVAL	NA	0.647752343013593
prot-a-1095	Fibroblast growth factor 5	14	5e-06	1.03928788357846	0.982265467118989	1.09962056196581	0.1807376181	0.03853575129	0.02879052313	0.2048124289	0.0543738202	0.04288293277	0.2487040002	0.07621616878	0.06286595806	0.3240609758	0.07807065737	0.07616683551	0.642623389902856	0.500152248632797	0.958574476765508	not_robust	22.6136860772836	NO PLEIOTROPIC SNPS FOR REMOVAL	NA	0.551749404765308
ebi-a-GCST90000469	Fibroblast growth factor 5 levels	7	5e-06	0.977875791669867	0.942213812899071	1.01488754552615	0.2378629633	-0.0223726194	0.01895430264	0.903571195	-0.003069088849	0.02533269383	0.1501749348	-0.06803487469	0.0400568377	0.8305846565	0.009936333607	0.04446401577	0.442930232701433	0.250437460101542	0.97071374471946	not_robust	NA	NO PLEIOTROPIC SNPS FOR REMOVAL	THERE WERE 1 OUTLITER SNPs IN RADIAL ANALYSIS	0.61664393651854
prot-a-1097	Fibroblast growth factor 7	15	5e-06	1.0100126291808	0.953843345923574	1.06948957128486	0.7328984474	0.009962834914	0.02919319569	0.7830936533	-0.01180977094	0.04289942418	0.2894744713	0.07914419499	0.07166763235	0.3373040932	-0.06726584917	0.06770241989	0.536215095784422	0.305708211176774	0.957738053862653	not_robust	23.7681184664512	NO PLEIOTROPIC SNPS FOR REMOVAL	THERE WERE 3 OUTLITER SNPs IN RADIAL ANALYSIS	0.919124931549442
prot-a-1098	Fibroblast growth factor 7	10	5e-06	1.03476080092397	0.982350311266617	1.08996750227344	0.1975676772	0.03417028979	0.02651917938	0.1180525024	0.07576492234	0.04847402641	0.4249963732	0.08371341012	0.09959103945	0.2538081749	0.09519896876	0.0780922376	0.847486776554383	0.607953286972821	0.957899453398507	not_robust	22.2841594163763	NO PLEIOTROPIC SNPS FOR REMOVAL	NA	0.572383477393223
prot-a-1100	Fibroblast growth factor 8 isoform A	15	5e-06	1.06371975113564	1.00402888394227	1.12695932064554	0.03604137008	0.06177196444	0.02946488506	0.09366159954	0.07360156512	0.04390476813	0.2199824157	0.08764766183	0.06801525636	0.3252200124	0.07154206208	0.07016751246	0.586523232590356	0.674759381765906	0.959349528605019	not_robust	26.1910213406702	NO PLEIOTROPIC SNPS FOR REMOVAL	THERE WERE 1 OUTLITER SNPs IN RADIAL ANALYSIS	0.27487068965336
prot-a-1099	Fibroblast growth factor 8 isoform B	11	5e-06	1.06401167510967	1.01140419475112	1.1193554966897	0.01647050096	0.06204636371	0.02587076866	0.1763166173	0.05914866183	0.04374307286	0.4140007723	0.07212638392	0.08422125502	0.3947044559	0.05604165075	0.06301398499	0.811608915154203	0.899204511928248	0.953418986913722	not_robust	24.8865236318891	NO PLEIOTROPIC SNPS FOR REMOVAL	NA	0.195731039035332
prot-a-1101	Fibroblast growth factor 9	14	5e-06	1.01659430218735	0.95248263971463	1.08502132443003	0.6204607143	0.01645812124	0.03323546909	0.1619316812	0.06560670941	0.04690870048	0.2159910594	-0.1187456137	0.09091419464	0.3681780705	0.07062788799	0.07575730285	0.411176100198292	0.137067433829517	0.958881834886373	not_robust	22.6813616557461	NO PLEIOTROPIC SNPS FOR REMOVAL	THERE WERE 2 OUTLITER SNPs IN RADIAL ANALYSIS	0.87300249651813
ebi-a-GCST004459	Fibroblast growth factor basic levels	79	5e-05	0.982156691423995	0.947495608052856	1.01808573919544	0.3260063512	-0.01800441979	0.01833089671	0.2941644166	-0.03010551876	0.02869844078	0.009691496178	-0.1111863807	0.04191315804	0.6043939786	-0.02920848036	0.05614799893	0.79661223085478	0.0138386440358378	0.945379682074979	not_robust	NA	NO PLEIOTROPIC SNPS FOR REMOVAL	THERE WERE 5 OUTLITER SNPs IN RADIAL ANALYSIS	0.697651106056057
prot-a-1102	Fibroblast growth factor receptor 2	13	5e-06	0.981674235816681	0.917561863150375	1.05026630243495	0.5914417727	-0.01849576108	0.03445893595	0.5776715168	-0.02529041481	0.04542189097	0.7605829424	0.02538679089	0.08126516949	0.6105870619	-0.03750479274	0.07172950265	0.285383174193487	0.560684762080837	0.959440624645093	not_robust	22.9658242626182	NO PLEIOTROPIC SNPS FOR REMOVAL	THERE WERE 1 OUTLITER SNPs IN RADIAL ANALYSIS	0.85891627864991
prot-a-1103	Fibroblast growth factor receptor 3	11	5e-06	0.914842237000056	0.85669687940762	0.976934010986457	0.007895110241	-0.08900364715	0.033503814	0.08433931091	-0.07921043897	0.04589129329	0.4597215463	-0.05784156134	0.07489277066	0.2705738286	-0.07696689142	0.06599515728	0.403798584133084	0.649373617775746	0.962014115254912	all_significant	24.3453151011424	NO PLEIOTROPIC SNPS FOR REMOVAL	THERE WERE 1 OUTLITER SNPs IN RADIAL ANALYSIS	0.134011299629761
prot-a-1104	Fibroblast growth factor receptor 3	8	5e-06	1.04312160259136	0.98304842347943	1.10686579806669	0.1630013037	0.04221775848	0.03026258041	0.4251665631	0.04333626528	0.05434083238	0.2230039671	0.1237411477	0.09105203788	0.5828306353	0.04770260546	0.08285723916	0.825994573956268	0.351059864201481	0.954250423888777	not_robust	22.7763470707574	NO PLEIOTROPIC SNPS FOR REMOVAL	THERE WERE 1 OUTLITER SNPs IN RADIAL ANALYSIS	0.530697695563569
prot-a-1105	Fibroblast growth factor receptor 4	16	5e-06	0.99128890974584	0.961047022216261	1.02248243828799	0.5799294828	-0.008749253592	0.01580749342	0.842938361	0.007014624981	0.03540301352	0.8046578858	0.01673533771	0.0663944311	0.9167548766	0.006651272948	0.06257223032	0.993706153820373	0.678605493262385	0.95820652910121	not_robust	23.008341934505	NO PLEIOTROPIC SNPS FOR REMOVAL	THERE WERE 1 OUTLITER SNPs IN RADIAL ANALYSIS	0.851684767809483
ukb-d-M13_FIBROBLASTIC	Fibroblastic disorders	25	5e-08	6.70311324334185	0.695457732401888	64.6074161802546	0.09979965174	1.902572082	1.155998533	0.04333632767	3.739009809	1.850579127	0.7424586038	0.7325692026	2.202641251	0.2661273488	2.421560452	2.126874457	0.67728015084333	0.52433313902798	0.991582073424053	not_robust	128.915046292321	NO PLEIOTROPIC SNPS FOR REMOVAL	THERE WERE 5 OUTLITER SNPs IN RADIAL ANALYSIS	0.428752438911463
ukb-d-FIBRO_COMORB	Fibromyalgia related co-morbidities	10	5e-06	1545.03191831517	0.967227903947297	2468005.33656102	0.0510397005	7.342799848	3.76332703	0.06179185354	12.29784363	6.584181044	0.7356211857	3.941868715	11.27347621	0.2361270725	11.84791824	9.333211015	0.849525253714082	0.743351818017822	0.959626659134967	not_robust	24.1856219782998	NO PLEIOTROPIC SNPS FOR REMOVAL	NA	0.32021233244989
prot-c-4131_72_2	Fibronectin	17	5e-05	0.970832070554414	0.948470716325954	0.993720620988645	0.01278046052	-0.02960177049	0.01188907819	0.1398757165	-0.0292656858	0.01982428884	0.2207092037	-0.03358145951	0.02627872881	0.1050518062	-0.03458310291	0.02012782544	0.668788435051736	0.863441899796505	0.971125282450058	not_robust	NA	NO PLEIOTROPIC SNPS FOR REMOVAL	THERE WERE 1 OUTLITER SNPs IN RADIAL ANALYSIS	0.175404559011705
prot-a-1131	Fibronectin Fragment 4	13	5e-06	1.01922720530254	0.949840119139556	1.09368311055325	0.5965125339	0.01904469828	0.0359726033	0.4206194564	0.03791192223	0.04707526243	0.3319196782	-0.102760718	0.1012439037	0.5940676652	0.03938372116	0.07193283619	0.361248521745506	0.22608233525584	0.939880202438517	not_robust	23.0703445285339	NO PLEIOTROPIC SNPS FOR REMOVAL	NA	0.860995533693128
prot-a-1132	Fibronectin type III domain-containing protein 4	9	5e-06	0.970215337870143	0.900816003541144	1.04496123307991	0.4245593874	-0.03023723432	0.0378658273	0.695812278	-0.0213823129	0.05468906863	0.3032779934	-0.132930241	0.119652242	0.800827565	-0.02183394091	0.0837161057	0.552298225856571	0.391461207930693	0.953734606598381	not_robust	22.435081687184	NO PLEIOTROPIC SNPS FOR REMOVAL	NA	0.773833767413469
prot-a-1133	Fibronectin type III domain-containing protein 5	15	5e-06	0.980343876481416	0.929533576369413	1.0339315766391	0.4647159536	-0.0198518745	0.02715330354	0.5509853837	0.02408041531	0.04038412434	0.6910896063	0.02749045805	0.06765081694	0.5114544226	0.03484914627	0.05172578262	0.52625177218561	0.455216765007332	0.960724904647089	not_robust	25.3324003328143	NO PLEIOTROPIC SNPS FOR REMOVAL	NA	0.795944325044833
prot-a-1062	Fibulin-1	9	5e-06	0.993727877536148	0.91150512900997	1.08336756773389	0.88645743	-0.00629187486	0.04406437909	0.6494382741	-0.02448827046	0.05387452285	0.1406656257	0.1744403683	0.1050198845	0.4384868647	-0.0824122573	0.1010796893	0.154491978892081	0.106692936107156	0.955488377075876	not_robust	23.4082551313811	NO PLEIOTROPIC SNPS FOR REMOVAL	NA	0.971712553408564
prot-a-1077	Ficolin-1	12	5e-06	1.02571341011244	0.998647248833689	1.05351314081445	0.06277441262	0.02538838035	0.01364390169	0.1737734157	0.03144436408	0.02311782018	0.2885971846	0.04167237325	0.03718337587	0.2168818216	0.0324664616	0.02478292515	0.938380339234692	0.61065971222332	0.979598743778968	not_robust	61.931842363715	NO PLEIOTROPIC SNPS FOR REMOVAL	THERE WERE 1 OUTLITER SNPs IN RADIAL ANALYSIS	0.34998636741745
prot-a-1078	Ficolin-2	10	5e-06	0.990567835873738	0.932134535383032	1.05266418121111	0.7599851791	-0.009476928693	0.03102101773	0.3117773758	-0.0425673772	0.04208343483	0.4036504099	-0.06224435199	0.07059569851	0.2119787769	-0.05619220774	0.04182304493	0.420495815470105	0.427642893667678	0.980078418217757	not_robust	32.7732807323804	NO PLEIOTROPIC SNPS FOR REMOVAL	NA	0.930033954516489
prot-c-3811_1_2	Ficolin-3	19	5e-05	0.986384625399295	0.958088249919175	1.01551671185424	0.3559320663	-0.01370891383	0.01485024108	0.3598810582	-0.02158001544	0.02356947336	0.4393015762	-0.04185166066	0.05284635396	0.3050044262	-0.04184655747	0.0396331765	0.646943742024306	0.583252045410015	0.949284689750188	not_robust	NA	NO PLEIOTROPIC SNPS FOR REMOVAL	THERE WERE 1 OUTLITER SNPs IN RADIAL ANALYSIS	0.722995350618243
prot-a-1117	Filamin-A	9	5e-06	1.03348194002973	0.955014772220273	1.11839622949965	0.4136543783	0.03293362541	0.04028678354	0.8477638936	0.00917540326	0.04779545107	0.3955667466	0.1089640109	0.1204081404	0.7212422282	0.02018014633	0.05459369798	0.234993349586823	0.522430711191057	0.963926037886575	not_robust	26.4924232719745	NO PLEIOTROPIC SNPS FOR REMOVAL	THERE WERE 1 OUTLITER SNPs IN RADIAL ANALYSIS	0.764787286554918
prot-a-1118	Filamin-A	14	5e-06	0.99218551109231	0.940891990424659	1.04627534131436	0.772063412	-0.007845182031	0.02708252329	0.9046060246	0.005003045186	0.04174600492	0.7920029524	0.02460844555	0.09125731727	0.9023298479	0.007593944545	0.0606852514	0.715169953569081	0.711613946659017	0.960284171529707	not_robust	24.4225671434415	NO PLEIOTROPIC SNPS FOR REMOVAL	NA	0.935382656645016
prot-a-1119	Filamin-A	14	5e-06	0.990737843639456	0.931774224760895	1.05343274018042	0.7662839629	-0.009305316844	0.03130582904	0.5497780676	-0.02818566541	0.04712591287	0.4736855478	-0.0626014683	0.08462705545	0.6559007615	-0.03121303429	0.06844676409	0.583155852932569	0.50579817718047	0.948159325192518	not_robust	21.8748637510895	NO PLEIOTROPIC SNPS FOR REMOVAL	NA	0.932829344400025
prot-a-1120	Filamin-A	8	5e-06	1.00262581183813	0.905557285605665	1.1100993107153	0.9597429114	0.002622370417	0.05195260715	0.4233375188	0.04677146524	0.0584172739	0.8255332965	0.03033429749	0.1317344949	0.4700623056	0.0679923604	0.08904347149	0.18261527948651	0.824038705988323	0.952877661527085	not_robust	22.1222707113129	NO PLEIOTROPIC SNPS FOR REMOVAL	THERE WERE 1 OUTLITER SNPs IN RADIAL ANALYSIS	0.988915839853386
ukb-d-4294_0	Final attempt correct: no	11	5e-06	3.13830251818675	0.421573243432989	23.3623524478324	0.2641430017	1.143682054	1.024206022	0.3057491421	1.558518585	1.521719787	0.510195988	1.668860742	2.433914906	0.5442107841	-1.668865114	2.658320207	0.621630080703489	0.812543189020784	0.952586382145177	not_robust	22.5159142565362	NO PLEIOTROPIC SNPS FOR REMOVAL	THERE WERE 1 OUTLITER SNPs IN RADIAL ANALYSIS	0.641727352885441
ukb-d-4294_1	Final attempt correct: yes	14	5e-06	0.530261981064686	0.11060593623593	2.54215802633661	0.427611813	-0.6343840907	0.7996925651	0.86958501	-0.2223593223	1.354316555	0.8771609505	-0.3950642221	2.501978383	0.4462518412	1.916953853	2.44048347	0.78225550530045	0.919099608956775	0.941957063795885	not_robust	22.7882777325047	NO PLEIOTROPIC SNPS FOR REMOVAL	THERE WERE 2 OUTLITER SNPs IN RADIAL ANALYSIS	0.775127632092328
ukb-b-2830	Financial situation satisfaction	38	5e-06	1.07161782860322	0.863142468673353	1.33044637734638	0.5308898669	0.06916949592	0.1103801082	0.3552703573	0.1714508591	0.1854696038	0.926116584	0.03514389149	0.3763388794	0.3434575706	0.3539828704	0.3688641084	0.940439660579659	0.923353092167068	0.955991240324145	not_robust	23.0519432343124	NO PLEIOTROPIC SNPS FOR REMOVAL	THERE WERE 5 OUTLITER SNPs IN RADIAL ANALYSIS	0.830046589232512
ukb-b-17673	Fish consumer	9	5e-06	2.49932213028586	1.44198076563903	4.33196562657923	0.001097156934	0.9160195472	0.2806131873	0.3369121679	0.461761847	0.4808595378	0.08180509604	2.086691139	1.027475457	0.6500842975	0.3232089578	0.68593651	0.804865988082927	0.261105058633427	0.962185805184732	all_significant	24.6341740673965	NO PLEIOTROPIC SNPS FOR REMOVAL	THERE WERE 1 OUTLITER SNPs IN RADIAL ANALYSIS	0.0420663900647143
ukb-b-2832	Fizzy drink intake	8	5e-06	0.59563094647832	0.370788834356959	0.956814746101861	0.03214949707	-0.518134021	0.2418308862	0.2573473031	-0.4169680499	0.3681241492	0.5419285119	0.5265864528	0.8146200911	0.4613770338	-0.4382284258	0.5623944848	0.674900113523123	0.219099447617415	0.919155693573939	not_robust	22.7814379545403	NO PLEIOTROPIC SNPS FOR REMOVAL	NA	0.263994711238097
prot-a-1085	Flap endonuclease 1	9	5e-06	0.968426567517484	0.900680967138049	1.04126771952754	0.3858985724	-0.03208261985	0.03700079171	0.3765587835	-0.04375066425	0.049477451	0.9464538683	0.006504132026	0.09344192265	0.7277548177	-0.03212200946	0.08908636544	0.491184474613882	0.663307179708795	0.959904025063991	not_robust	22.2841343498305	NO PLEIOTROPIC SNPS FOR REMOVAL	THERE WERE 1 OUTLITER SNPs IN RADIAL ANALYSIS	0.746307447263571
ukb-b-12763	Flavoured milk intake	18	5e-06	0.763283996864867	0.357035251033113	1.63177853778918	0.485911823	-0.2701251061	0.3876508437	0.2423328382	-0.7904317016	0.6760589385	0.3816161688	-1.437503589	1.597740013	0.318472429	-1.296107809	1.261119473	0.893482426007559	0.452970862936408	0.947099507550172	not_robust	23.303106230579	NO PLEIOTROPIC SNPS FOR REMOVAL	THERE WERE 1 OUTLITER SNPs IN RADIAL ANALYSIS	0.806089245342715
prot-c-4547_59_2	FLRT1	16	5e-05	1.0050902378639	0.974608763176721	1.03652503898749	0.7465896097	0.0050773264	0.01571249156	0.9526700933	0.00135131788	0.02276706252	0.5745785451	-0.03636346661	0.06326792762	0.7302988578	-0.01469356077	0.04183432589	0.626774296896054	0.507417965310279	0.947776233842926	not_robust	NA	NO PLEIOTROPIC SNPS FOR REMOVAL	NA	0.926645911761957
prot-c-3437_80_3	Flt-3	25	5e-05	0.998236571733367	0.975255664891285	1.02175900024848	0.8819241	-0.001764984937	0.01188297807	0.5141287071	-0.01233253735	0.01890268794	0.8360891073	-0.008334783599	0.03983015905	0.5116702817	-0.02490991156	0.03739403497	0.826019721969133	0.861810435149473	0.946848933608414	not_robust	NA	NO PLEIOTROPIC SNPS FOR REMOVAL	THERE WERE 2 OUTLITER SNPs IN RADIAL ANALYSIS	0.970433444921784
prot-c-3053_49_2	Flt3 ligand	16	5e-05	0.98621052755941	0.961198949502375	1.01187293761873	0.2893979319	-0.01388543038	0.01310634574	0.6184031299	-0.01077818754	0.02163795887	0.7498552389	-0.02016700822	0.06201843526	0.871549136	0.006550296833	0.03982423861	0.882299265930529	0.917613246803204	0.948386875099117	not_robust	NA	NO PLEIOTROPIC SNPS FOR REMOVAL	NA	0.660250960570909
ebi-a-GCST90000470	Flt3L levels	42	5e-05	1.0014212080241	0.98805085376036	1.01497249059984	0.8359378731	0.001420199064	0.006857811329	0.8310369612	0.002660615098	0.0124693839	0.6933552858	-0.006673343244	0.01680233671	0.4772354965	0.01637776731	0.02283145269	0.98374126400376	0.572437730362756	0.946416347764474	not_robust	NA	NO PLEIOTROPIC SNPS FOR REMOVAL	THERE WERE 3 OUTLITER SNPs IN RADIAL ANALYSIS	0.955838074543456
ukb-b-5238	Fluid intelligence score	65	5e-08	1.07937488885587	1.01188337296915	1.15136801514393	0.02041694119	0.07638206695	0.03294323818	0.331988118	0.04944002608	0.05096294584	0.9510194377	0.009937319937	0.1611323185	0.4936389864	-0.08836045041	0.1283414255	0.767410338775012	0.673968745026851	0.975660026899816	all_significant	41.103177823349	NO PLEIOTROPIC SNPS FOR REMOVAL	THERE WERE 7 OUTLITER SNPs IN RADIAL ANALYSIS	0.218217351524093
prot-a-1127	Fms-related tyrosine kinase 3 ligand	12	5e-06	1.00348419441006	0.9367281105094	1.0749976616835	0.9211156945	0.003478138667	0.03512262639	0.3546156089	-0.04730928673	0.05110795478	0.3056496754	0.09859179888	0.09131834979	0.3845381106	-0.06976263468	0.07703196512	0.485407131361895	0.283656004122712	0.953771578163119	not_robust	22.0324537936839	NO PLEIOTROPIC SNPS FOR REMOVAL	THERE WERE 1 OUTLITER SNPs IN RADIAL ANALYSIS	0.982536966246302
prot-a-1128	Fms-related tyrosine kinase 3 ligand	11	5e-06	1.01753891328971	0.974175720439631	1.06283231899021	0.4339200922	0.01738688162	0.02221962352	0.6649773828	0.02065935625	0.0477064691	0.3562399756	-0.08724509565	0.08971762931	0.9101889994	0.008517840786	0.07362687969	0.964892131901702	0.231965479498645	0.959382271949257	not_robust	23.1877005560493	NO PLEIOTROPIC SNPS FOR REMOVAL	THERE WERE 1 OUTLITER SNPs IN RADIAL ANALYSIS	0.78073728817743
prot-c-3434_34_1	FN1.3	18	5e-05	0.992638963852585	0.967859194298594	1.01805316141301	0.5667699228	-0.007388262265	0.0128981635	0.1215006946	-0.02853746566	0.0184290401	0.2941176598	-0.0315597336	0.02909465785	0.06810886935	-0.04305814056	0.02210264644	0.509746231444795	0.364940219170072	0.9663600508311	not_robust	NA	NO PLEIOTROPIC SNPS FOR REMOVAL	THERE WERE 2 OUTLITER SNPs IN RADIAL ANALYSIS	0.848833915779301
prot-c-3435_53_2	FN1.4	17	5e-05	0.996305365747754	0.964133190592421	1.02955109470699	0.8250755565	-0.003701476271	0.01674711894	0.9141924789	-0.002562368101	0.02378025354	0.0535274916	-0.1103873102	0.05268358381	0.925470845	0.004767386504	0.05016707893	0.394292656908885	0.0501681063810197	0.951753248793332	not_robust	NA	NO PLEIOTROPIC SNPS FOR REMOVAL	THERE WERE 1 OUTLITER SNPs IN RADIAL ANALYSIS	0.95416751352575
ukb-b-11349	Folate	13	5e-06	1.03094453657456	0.785784121170548	1.35259368172223	0.825896651	0.03047540783	0.1385451975	0.6107119773	-0.1032546091	0.2028348969	0.2086125163	-0.4464903591	0.3342637732	0.701474674	-0.1246543611	0.3174820598	0.640830418551474	0.136220558446181	0.95856803558831	not_robust	22.7225178822901	NO PLEIOTROPIC SNPS FOR REMOVAL	THERE WERE 1 OUTLITER SNPs IN RADIAL ANALYSIS	0.954258441083146
prot-a-528	Follicle stimulating hormone	7	5e-07	0.914957281116193	0.867140649833967	0.965410659075695	0.001172858295	-0.0888779021	0.02738580989	0.1485074818	-0.07752397131	0.05365636277	0.188102176	-0.1086613814	0.07131695875	0.7298224612	-0.02820262936	0.07792683092	0.84361061029499	0.749202104133912	0.969207703369016	all_significant	28.1713719179523	NO PLEIOTROPIC SNPS FOR REMOVAL	NA	0.0433619565815152
prot-b-78	follistatin	17	5e-05	1.02179388125482	0.984226099065144	1.06079562080448	0.2592865585	0.02155978969	0.01911195028	0.3248016857	0.03027035125	0.03074260467	0.928478133	-0.004492494751	0.04921676691	0.5612022608	0.02461048498	0.0414729559	0.799008274782367	0.55886467985706	0.952533119588626	not_robust	20.3931263470981	NO PLEIOTROPIC SNPS FOR REMOVAL	THERE WERE 2 OUTLITER SNPs IN RADIAL ANALYSIS	0.637312358838301
prot-a-1142	Follistatin	12	5e-06	1.01774272324585	0.973180987644266	1.06434493056342	0.4413514141	0.01758715853	0.0228430422	0.6571739294	0.02202564318	0.04962760957	0.4942962899	0.05741663393	0.08093924378	0.397060439	0.06173684397	0.07006074294	0.96851143746219	0.590479974410028	0.960210619024965	not_robust	24.252428176353	NO PLEIOTROPIC SNPS FOR REMOVAL	THERE WERE 1 OUTLITER SNPs IN RADIAL ANALYSIS	0.784029667776099
prot-a-1143	Follistatin-related protein 1	15	5e-06	0.975669394733274	0.931979163281782	1.0214077796194	0.2919783306	-0.02463148486	0.02337415137	0.5060707871	-0.02418800633	0.03637467737	0.6965427496	0.03361971164	0.0843106717	0.8248292609	-0.01252318673	0.05552885717	0.698983415180627	0.47951679659233	0.964387478674807	not_robust	26.8750982801193	NO PLEIOTROPIC SNPS FOR REMOVAL	NA	0.662851181921335
prot-a-1144	Follistatin-related protein 1	9	5e-06	0.9876897827229	0.913453687716141	1.06795902191197	0.7560197876	-0.01238661564	0.0398652992	0.9203596704	-0.005479377102	0.05480436381	0.8034916771	-0.02616841452	0.1012500846	0.9450372763	0.006267616141	0.08811004171	0.454112670709051	0.884991359893485	0.957750766066427	not_robust	21.659901930054	NO PLEIOTROPIC SNPS FOR REMOVAL	NA	0.929683241157639
prot-a-1145	Follistatin-related protein 3	11	5e-06	0.96737443446671	0.90883634915327	1.02968295373711	0.297632683	-0.033169646	0.03184723926	0.3511954658	-0.04710956428	0.05053194191	0.3675548753	0.09356016131	0.09862038187	0.5128593353	-0.05131532618	0.07563233155	0.725758010701306	0.197058863076009	0.955143609748966	not_robust	22.7290656311183	NO PLEIOTROPIC SNPS FOR REMOVAL	NA	0.667686785035059
prot-a-1146	Follistatin-related protein 4	7	5e-06	1.03441950569372	0.982111040024002	1.08951398584572	0.2011807784	0.03384040531	0.02647515661	0.3917384349	0.04073304682	0.0475592797	0.867435899	-0.02595083312	0.1477133935	0.514384693	0.04703953482	0.06790486478	0.808704606505376	0.692991654826789	0.968124680719398	not_robust	29.0448414156546	NO PLEIOTROPIC SNPS FOR REMOVAL	NA	0.576114013307884
prot-a-1147	Follistatin-related protein 5	14	5e-06	0.951996181894809	0.894421692335721	1.01327677773061	0.1221991043	-0.04919425481	0.03182840232	0.08200907183	-0.07781781081	0.04474483881	0.4075304053	-0.07160388421	0.08342275226	0.249599164	-0.09291775084	0.0770960593	0.404772452154708	0.774898996130484	0.950834652170183	not_robust	22.6306025739896	NO PLEIOTROPIC SNPS FOR REMOVAL	THERE WERE 1 OUTLITER SNPs IN RADIAL ANALYSIS	0.47141328534715
ukb-b-13330	Food weight	13	5e-06	0.909332367309281	0.714584638051016	1.1571552342513	0.439553541	-0.09504461103	0.1229638877	0.9843261696	0.003595868363	0.1830377917	0.7053571394	-0.1390915628	0.3584033137	0.5823186983	0.1979027441	0.3501162415	0.742497879963951	0.895404367466627	0.960203784511329	not_robust	23.6510532573427	NO PLEIOTROPIC SNPS FOR REMOVAL	THERE WERE 2 OUTLITER SNPs IN RADIAL ANALYSIS	0.78339719073294
ieu-b-4854	Forced expiratory volume in 1-second	26	5e-06	0.849357353841065	0.712892603813422	1.01194473145734	0.06768097779	-0.1632752698	0.08936184997	0.3610630456	-0.1207893822	0.1322499887	0.3166578671	-0.2279265458	0.2228719092	0.5539328816	0.1743639171	0.2906260938	0.337729114909527	0.753394319233168	0.958251994367994	not_robust	NA	REMOVED 1 PLEIOTROPIC SNP	THERE WERE 1 OUTLITER SNPs IN RADIAL ANALYSIS	0.363094729265397
ukb-b-19657	Forced expiratory volume in 1-second (FEV1)	180	5e-08	1.08369323173398	0.931612910749037	1.26059976944911	0.2975004383	0.08037486641	0.07714936163	0.3326557658	0.1203244995	0.1242022938	0.09357410294	0.4233766716	0.2511333583	0.8791684129	0.04343973563	0.2853355516	0.712526346362691	0.151578427408886	0.982111328334836	not_robust	55.8392352686307	REMOVED 3 PLEIOTROPIC SNP	THERE WERE 39 OUTLITER SNPs IN RADIAL ANALYSIS	0.667545107955086
ukb-a-231	Forced expiratory volume in 1-second (FEV1) Best measure	106	5e-08	1.1086862621211	0.939347443525986	1.30855226815981	0.2224309222	0.1031757667	0.08456409212	0.3087926282	0.1252482393	0.1230627999	0.3352836148	0.289386392	0.2989488434	0.6667321951	0.1108377219	0.2566548578	0.365248685109398	0.517405856234056	0.980626566320761	not_robust	51.1895711847972	REMOVED 1 PLEIOTROPIC SNP	THERE WERE 18 OUTLITER SNPs IN RADIAL ANALYSIS	0.602098377963137
ukb-a-234	Forced expiratory volume in 1-second (FEV1) predicted	60	5e-08	1.05128953308603	0.884788019148912	1.24912369794446	0.5696525295	0.05001753739	0.0879717992	0.8884479885	-0.01880579383	0.1340701374	0.8111093534	-0.07953073597	0.3312579947	0.9973896515	0.00102864796	0.3130887072	0.657217459852232	0.685466029386091	0.981077311110216	not_robust	51.7318979631193	REMOVED 1 PLEIOTROPIC SNP	THERE WERE 13 OUTLITER SNPs IN RADIAL ANALYSIS	0.84893465337814
ukb-a-235	Forced expiratory volume in 1-second (FEV1) predicted percentage	42	5e-08	1.13028273702281	0.974815950239347	1.3105438675866	0.1047709057	0.1224678112	0.0754971459	0.1290173635	0.1687664559	0.1111777097	0.4315387862	0.2643460352	0.332680388	0.2863470719	0.222622072	0.2060849358	0.526226762466466	0.663548632730783	0.976630333523542	not_robust	43.447973014031	NO PLEIOTROPIC SNPS FOR REMOVAL	THERE WERE 5 OUTLITER SNPs IN RADIAL ANALYSIS	0.438159312488187
ukb-b-11141	Forced expiratory volume in 1-second (FEV1), Best measure	158	5e-08	1.05939208728106	0.916488150707419	1.22457840150736	0.4351488317	0.05769524104	0.07392927637	0.5430042579	0.07055740034	0.1159956487	0.01450105506	0.6399827612	0.2588688254	0.6326075519	0.1278979637	0.2670122915	0.785409367283644	0.0196364475250116	0.981958111607737	not_robust	56.0839013417727	REMOVED 2 PLEIOTROPIC SNP	THERE WERE 35 OUTLITER SNPs IN RADIAL ANALYSIS	0.78154189593508
ukb-b-8428	Forced expiratory volume in 1-second (FEV1), predicted	100	5e-08	1.10567162822676	0.960002738906499	1.2734440225224	0.1634149033	0.1004529587	0.07207760213	0.3605552386	0.1094641099	0.1197235044	0.1378479355	0.365954214	0.2446096899	0.4520497982	0.1941794124	0.2571960792	0.945744738670804	0.252491583860457	0.981832361457765	not_robust	55.1998616339256	REMOVED 1 PLEIOTROPIC SNP	THERE WERE 16 OUTLITER SNPs IN RADIAL ANALYSIS	0.530781605849379
ukb-b-13405	Forced expiratory volume in 1-second (FEV1), predicted percentage	68	5e-08	1.17390192766862	1.03250317680056	1.33466488699268	0.01434671295	0.160333181	0.06548319304	0.04705314579	0.2055362866	0.1035018933	0.5197663462	0.2030340802	0.3137258771	0.1400870398	0.3182258804	0.2131209433	0.794958565907302	0.889311378629611	0.97765329875283	all_significant	45.7197216838981	NO PLEIOTROPIC SNPS FOR REMOVAL	THERE WERE 7 OUTLITER SNPs IN RADIAL ANALYSIS	0.183599921222384
ukb-b-7953	Forced vital capacity (FVC)	231	5e-08	0.951163270666239	0.832022497718263	1.08736430799116	0.4633685262	-0.05006954803	0.06827869896	0.8360463619	0.02377451907	0.1148786888	0.4995603696	0.1337138731	0.1977266272	0.713469028	0.1082447735	0.2944198924	0.746171408875138	0.320801377433003	0.983917367918723	not_robust	62.4711954582924	REMOVED 3 PLEIOTROPIC SNP	THERE WERE 45 OUTLITER SNPs IN RADIAL ANALYSIS	0.795944325044833
ukb-a-232	Forced vital capacity (FVC) Best measure	141	5e-08	1.1577133943186	1.00479516757796	1.33390401012323	0.04274576401	0.1464468479	0.07227711252	0.1075296454	0.1812295891	0.1126071645	0.4276324659	0.1753342458	0.2203853242	0.04797328981	0.4997827464	0.2505053808	0.603789888277894	0.889602267682461	0.981739674356101	not_robust	54.0403674815773	REMOVED 1 PLEIOTROPIC SNP	THERE WERE 31 OUTLITER SNPs IN RADIAL ANALYSIS	0.296908389435776
ukb-b-14713	Forced vital capacity (FVC), Best measure	209	5e-08	1.01484442997831	0.889875938378193	1.15736269814758	0.8260408661	0.01473532979	0.067045179	0.6048801357	0.05578218889	0.1078134509	0.6810552087	0.08026664199	0.1950091555	0.04403036858	0.551275313	0.2720854495	0.737072060025319	0.719581289980152	0.983341920792116	not_robust	59.9573003310216	REMOVED 2 PLEIOTROPIC SNP	THERE WERE 42 OUTLITER SNPs IN RADIAL ANALYSIS	0.954258441083146
prot-a-1136	Forkhead box protein C2	10	5e-06	1.05044891132375	0.96774887804443	1.14021616592419	0.2394282086	0.0492176074	0.04183686544	0.28970991	0.0582076735	0.05497730542	0.7212532403	0.03987336297	0.107874581	0.2575191398	0.09904864333	0.08193614226	0.234451748592689	0.926633332687134	0.958054615021125	not_robust	24.4300513474222	NO PLEIOTROPIC SNPS FOR REMOVAL	NA	0.61821361611256
prot-a-1137	Forkhead box protein J2	11	5e-06	1.02696339636772	0.977039490835398	1.07943826976467	0.2953624134	0.02660628899	0.02542576339	0.6292625576	0.02294787501	0.04753424927	0.7499177088	0.03314532054	0.1008443329	0.9106222079	0.008731604257	0.07584223302	0.900247428888563	0.946073123141728	0.970366720441379	not_robust	25.6062819486472	NO PLEIOTROPIC SNPS FOR REMOVAL	THERE WERE 3 OUTLITER SNPs IN RADIAL ANALYSIS	0.665861475826586
prot-a-1138	Forkhead box protein L2	13	5e-06	1.08559953952201	1.02082636490218	1.15448268258954	0.008878316795	0.08213240537	0.03138772674	0.2680717805	0.04861842244	0.04389869946	0.03895305013	0.1718803357	0.0733533846	0.6517092755	0.03680524552	0.07950798057	0.4703469799558	0.201775748821958	0.960054252348621	all_significant	22.8005161099254	NO PLEIOTROPIC SNPS FOR REMOVAL	THERE WERE 2 OUTLITER SNPs IN RADIAL ANALYSIS	0.143209176750067
ukb-b-12654	Former alcohol drinker	16	5e-06	1.26822395825292	0.941127731047518	1.70900501093139	0.1184498168	0.2376174636	0.1521907513	0.4099631522	0.1980959161	0.2404197806	0.374189213	-0.461206098	0.5024307248	0.7389027861	0.162618482	0.4789231766	0.799995010628347	0.157312452972699	0.958087983372072	not_robust	24.128196655891	NO PLEIOTROPIC SNPS FOR REMOVAL	NA	0.463532656914378
ieu-a-963	Former vs current smoker	53	5e-05	1.02683422325074	0.993434496548122	1.06135686419449	0.1165166852	0.02648049947	0.01687125033	0.9439003136	0.002228519777	0.03166925307	0.9350442404	-0.002587795535	0.03159575736	0.8130381501	0.006805147428	0.02862762423	0.816642375837628	0.260245579663404	0.944553104674769	not_robust	18.45396827423	NO PLEIOTROPIC SNPS FOR REMOVAL	THERE WERE 8 OUTLITER SNPs IN RADIAL ANALYSIS	0.459879171733007
ukb-b-9524	Fortified wine intake	20	5e-06	0.62741562636516	0.392901582913331	1.00190578334733	0.05093500355	-0.466146077	0.2388010442	0.5033284988	-0.4281163528	0.6396844427	0.2119619909	-1.200406747	0.927542227	0.5286939521	-0.6437218148	1.003051332	0.999559393835846	0.369357066133267	0.947632877326257	not_robust	23.2119461083175	NO PLEIOTROPIC SNPS FOR REMOVAL	NA	0.319992793962289
prot-a-1112	Four-jointed box protein 1	13	5e-06	1.01685727974517	0.975341373841982	1.06014033147974	0.4318556016	0.01671677265	0.02126760964	0.7196830626	-0.01310190164	0.03650750623	0.8091427665	-0.01688001045	0.06822491266	0.5447340795	-0.03197364403	0.05129498464	0.830386775613396	0.60225827666299	0.96605693787178	not_robust	29.4108798415398	REMOVED 1 PLEIOTROPIC SNP	THERE WERE 3 OUTLITER SNPs IN RADIAL ANALYSIS	0.779049444111128
prot-a-736	Fractalkine	13	5e-06	1.00834983637954	0.965127493208206	1.05350785225977	0.7098873563	0.008315169338	0.02235216245	0.9362178642	-0.003215497027	0.04018146661	0.464114174	-0.04329138986	0.05707767749	0.9842944135	0.001249400131	0.0621610522	0.851055098379261	0.316008915625898	0.96350410415962	not_robust	25.6676686763185	NO PLEIOTROPIC SNPS FOR REMOVAL	NA	0.910711826597187
prot-c-2827_23_2	Fractalkine/CX3CL-1	17	5e-05	0.975830161893159	0.955121885198023	0.996987420786618	0.02537169288	-0.02446672217	0.01094367143	0.3588532438	-0.0202569769	0.02207718789	0.9234766417	-0.006886592203	0.07049874892	0.1537855734	-0.05896605501	0.03938194684	0.976611874864485	0.800873193751036	0.947924484041222	not_robust	NA	NO PLEIOTROPIC SNPS FOR REMOVAL	NA	0.239821407529434
ukb-b-15251	Fracture resulting from simple fall	10	5e-06	0.737609641905844	0.464533618574402	1.17121336772599	0.1970234768	-0.3043405348	0.2359085779	0.7355696878	-0.1272989418	0.3769296585	0.6005854343	-0.420629738	0.7717387826	0.8358230209	0.1320332517	0.6189128696	0.762097119284624	0.874546405293448	0.94471485080522	not_robust	22.6733506412048	NO PLEIOTROPIC SNPS FOR REMOVAL	NA	0.572134109185397
ukb-b-15582	Fractured bone site(s): Ankle	8	5e-06	0.391645526031932	0.00719251537760998	21.3258102357784	0.6457793319	-0.9373981186	2.039447044	0.4473936891	-3.521642019	4.635158677	0.3818567821	-10.20554334	10.81688586	0.4878144858	-4.545727735	6.208061402	0.947909589929637	0.397999114286803	0.967473201859235	not_robust	29.9569332508806	NO PLEIOTROPIC SNPS FOR REMOVAL	THERE WERE 1 OUTLITER SNPs IN RADIAL ANALYSIS	0.883289612726925
ukb-b-19255	Fractured bone site(s): Arm	6	5e-06	33.0548885269625	0.00013869040525655	7878163.26233029	0.579739335	3.498169468	6.317059121	0.7316796304	-2.649450763	7.726776774	0.4344942305	28.16220994	32.4546229	0.6301388608	-5.28103414	10.30472009	0.287168028675566	0.481025948997152	0.943562956903948	not_robust	23.605893797987	NO PLEIOTROPIC SNPS FOR REMOVAL	THERE WERE 2 OUTLITER SNPs IN RADIAL ANALYSIS	0.851684767809483
ukb-b-3798	Fractured bone site(s): Leg	35	5e-05	0.123771223146991	0.00039198562129796	39.0813204539902	0.4767302805	-2.089320392	2.936206636	0.4246980751	-3.669189306	4.596270116	0.1507958592	-41.67652929	28.33444265	0.9870479362	-0.1597346213	9.767588003	0.807674067448613	0.168841946034697	0.946423463813623	not_robust	18.2772769138003	NO PLEIOTROPIC SNPS FOR REMOVAL	THERE WERE 6 OUTLITER SNPs IN RADIAL ANALYSIS	0.802303225826084
ukb-b-17738	Fractured bone site(s): Other bones	7	5e-07	0.0652017595555122	0.00210075690094124	2.02368462873075	0.1192813657	-2.730268823	1.75264732	0.1965995309	-3.23050354	2.501744391	0.2730053513	7.281552598	5.91430605	0.3248174191	-3.692286419	3.443400155	0.600865488946781	0.131773479554243	0.97357683803981	not_robust	33.8369006094647	NO PLEIOTROPIC SNPS FOR REMOVAL	NA	0.466031765221755
ukb-b-873	Fractured bone site(s): Spine	9	5e-05	7659.20374657821	4.28670569882248e-06	13684961402345	0.4105968419	8.943663308	10.8692119	0.9125547168	1.622447434	14.77413618	0.2273093139	402.3297325	304.0280892	0.9453564591	-1.626781893	23.00310883	0.493929156962416	0.236456191912768	0.947158808274416	not_robust	17.2630523632487	NO PLEIOTROPIC SNPS FOR REMOVAL	THERE WERE 2 OUTLITER SNPs IN RADIAL ANALYSIS	0.763644194032628
ukb-b-9571	Fractured bone site(s): Wrist	6	5e-08	0.0263026371150322	0.00308373377710074	0.224347745042866	0.0008791420526	-3.638086074	1.093636774	0.1816543663	-4.206700378	3.149485635	0.5627962295	-4.841307339	7.682672569	0.2795667921	-4.509372624	3.719825324	0.973890634165318	0.875541287079479	0.983525096222747	all_significant	52.240727104774	NO PLEIOTROPIC SNPS FOR REMOVAL	NA	0.0366132349664707
ukb-b-18389	Fractured heel	6	5e-07	758.955171225854	1.59250514438221e-05	36170241205.3381	0.4621971948	6.631942713	9.020183591	0.2294828045	13.19037392	10.97649958	0.1616956984	43.13018893	25.16455947	0.3102410041	18.58690225	16.46717954	0.313867252223489	0.199320244346456	0.848256273901118	not_robust	26.2646272699684	NO PLEIOTROPIC SNPS FOR REMOVAL	NA	0.795853253385012
ukb-b-8221	Fractured heel (left)	26	5e-06	2.1590527754729	0.136069258852027	34.2583543601611	0.5852484811	0.7696695956	1.410337175	0.7892175747	0.6352724802	2.376389289	0.6083648772	-1.724444909	3.321241583	0.9031054983	0.4935678537	4.013367042	0.903155980236849	0.386460421895679	0.846981974319697	not_robust	23.2761453311237	NO PLEIOTROPIC SNPS FOR REMOVAL	THERE WERE 4 OUTLITER SNPs IN RADIAL ANALYSIS	0.854341824052455
ukb-b-3499	Fractured heel (right)	26	5e-06	8.46259830632234	0.731482907732459	97.9046391065684	0.08732413394	2.135656255	1.249151877	0.4038469424	1.609365443	1.927913667	0.8321865271	0.578884577	2.702312731	0.7299634031	1.156232243	3.312368421	0.781100196822056	0.504739670372683	0.929233447672023	not_robust	23.2818806227489	NO PLEIOTROPIC SNPS FOR REMOVAL	NA	0.403675323503198
ukb-b-13346	Fractured/broken bones in last 5 years	15	5e-08	0.580759737091303	0.144938481458675	2.32706917329285	0.4428749632	-0.5434181411	0.7081774241	0.2743509756	-1.209983393	1.106930853	0.3153339661	-2.568405131	2.459221471	0.3873331287	-1.240574254	1.390373496	0.774592991651541	0.396489050770597	0.98090361851969	not_robust	46.7438952957319	NO PLEIOTROPIC SNPS FOR REMOVAL	NA	0.785148237511633
prot-a-1156	Fragile X mental retardation syndrome-related protein 1	10	5e-06	0.979804393843166	0.926727107730169	1.03592162372992	0.4727528632	-0.02040232536	0.028415211	0.5913787228	-0.0263120689	0.04901294673	0.52436984	-0.05978972409	0.08982394458	0.3754552138	-0.07569575311	0.08118187938	0.830223708918066	0.641502806998245	0.958762870724158	not_robust	22.9799699848004	NO PLEIOTROPIC SNPS FOR REMOVAL	NA	0.800293233509072
met-c-858	Free cholesterol	14	5e-08	0.987058333230302	0.926700006293645	1.05134795142179	0.685756647	-0.01302613974	0.03219349176	0.4540108044	-0.03732005935	0.04984347165	0.6080738401	0.03754389638	0.07129607825	0.1561759723	-0.1109543827	0.07371372663	0.575343713811943	0.434051382011157	0.987320362892121	not_robust	76.8063879998854	NO PLEIOTROPIC SNPS FOR REMOVAL	NA	0.900457814216905
met-d-XXL_VLDL_FC	Free cholesterol in chylomicrons and extremely large VLDL	51	5e-08	0.956707094483281	0.870963835353	1.05089146929238	0.3555694016	-0.04425800075	0.04790654239	0.7429059939	-0.02271471386	0.06925059348	0.9150398034	-0.008262075722	0.07704588779	0.8016554676	-0.01858207538	0.07357937327	0.226190659454576	0.551932639158703	0.993723895060538	not_robust	NA	NO PLEIOTROPIC SNPS FOR REMOVAL	THERE WERE 4 OUTLITER SNPs IN RADIAL ANALYSIS	0.722657037917375
met-d-HDL_FC	Free cholesterol in HDL	67	5e-08	0.945558168179611	0.886318457726369	1.00875733955121	0.08991253438	-0.0559798717	0.03300973886	0.2356406387	-0.06759362483	0.05699516993	0.4221801913	-0.04721355535	0.05845063212	0.2515000759	-0.05991016185	0.05178692655	0.846341179409918	0.848657015461821	0.993257896767145	not_robust	NA	NO PLEIOTROPIC SNPS FOR REMOVAL	THERE WERE 7 OUTLITER SNPs IN RADIAL ANALYSIS	0.408419376313825
met-d-IDL_FC	Free cholesterol in IDL	47	5e-08	0.945582618332477	0.88298208929904	1.01262131919608	0.1093535944	-0.05595401413	0.03494711652	0.2030495243	-0.06359827897	0.04996285265	0.6092722593	-0.0250894921	0.04874458037	0.1583099608	-0.06197145728	0.04321309222	0.440835429049233	0.367627680387177	0.995033117294209	not_robust	NA	REMOVED 1 PLEIOTROPIC SNP	THERE WERE 9 OUTLITER SNPs IN RADIAL ANALYSIS	0.445532285735076
met-d-L_HDL_FC	Free cholesterol in large HDL	77	5e-08	0.957718721131205	0.903753728895203	1.0149060739439	0.1442980599	-0.04320115463	0.02959042085	0.2675479394	-0.05710282362	0.05150304801	0.1808023667	-0.06862853653	0.05080365586	0.210137539	-0.05597696728	0.04428993261	0.952189717124354	0.499991543971097	0.993360760518675	not_robust	NA	NO PLEIOTROPIC SNPS FOR REMOVAL	THERE WERE 9 OUTLITER SNPs IN RADIAL ANALYSIS	0.505697444596953
met-d-L_LDL_FC	Free cholesterol in large LDL	44	5e-08	0.952099743699321	0.893624276786828	1.01440162884983	0.1290540374	-0.04908547689	0.03233897312	0.1606873124	-0.06224905963	0.04437601233	0.4236572707	-0.03567518611	0.04415377576	0.1622740529	-0.05807338881	0.0408426561	0.646810234376762	0.636922047660515	0.995386157727196	not_robust	NA	REMOVED 1 PLEIOTROPIC SNP	THERE WERE 6 OUTLITER SNPs IN RADIAL ANALYSIS	0.482622081023843
met-d-L_VLDL_FC	Free cholesterol in large VLDL	46	5e-08	0.949161257457279	0.870628923168528	1.03477735311062	0.2363559707	-0.05217657125	0.04406268217	0.2545031641	-0.07982404487	0.07005306941	0.3976567332	-0.07690075258	0.09003348683	0.2289574617	-0.1169909501	0.09592296639	0.766839629692871	0.746919143090084	0.993162665326991	not_robust	NA	NO PLEIOTROPIC SNPS FOR REMOVAL	THERE WERE 3 OUTLITER SNPs IN RADIAL ANALYSIS	0.61455096579747
met-d-LDL_FC	Free cholesterol in LDL	40	5e-08	0.959939922826779	0.903413529346212	1.02000316079343	0.1867108806	-0.04088457687	0.03096444029	0.1819993581	-0.05748295937	0.04307051928	0.4333223691	-0.03402035438	0.04295924943	0.1789512866	-0.05704440172	0.04168030145	0.719450760527965	0.800619310630801	0.995833497632042	not_robust	NA	REMOVED 1 PLEIOTROPIC SNP	THERE WERE 8 OUTLITER SNPs IN RADIAL ANALYSIS	0.558991504980793
met-d-M_HDL_FC	Free cholesterol in medium HDL	66	5e-08	0.955828873659272	0.886908251003722	1.0301052388303	0.2367396618	-0.0451763844	0.038182324	0.1687489831	-0.08184502655	0.05947025366	0.2776232516	-0.06928634698	0.06327557578	0.1906510155	-0.0756231502	0.05718389761	0.546789935140597	0.631302634996146	0.992250724333176	not_robust	NA	NO PLEIOTROPIC SNPS FOR REMOVAL	THERE WERE 7 OUTLITER SNPs IN RADIAL ANALYSIS	0.615105956160129
met-d-M_LDL_FC	Free cholesterol in medium LDL	38	5e-08	0.960637743883816	0.906580534985423	1.01791825365964	0.1741488778	-0.04015789854	0.02954975128	0.1718239148	-0.05771708067	0.04224128361	0.4414513486	-0.03380229279	0.04342838925	0.2399640922	-0.05128130734	0.04293865966	0.847808131696851	0.817031020343211	0.995925498054126	not_robust	NA	REMOVED 1 PLEIOTROPIC SNP	THERE WERE 8 OUTLITER SNPs IN RADIAL ANALYSIS	0.543575719739858
met-d-M_VLDL_FC	Free cholesterol in medium VLDL	49	5e-08	0.948093016547126	0.887080640170993	1.01330175332443	0.1162684218	-0.05330266282	0.03393710439	0.08009412802	-0.1153145757	0.06588876539	0.3286562522	-0.06383085397	0.06466611991	0.08275380056	-0.1161677866	0.06556004562	0.954834958658412	0.833892578350358	0.992423331543309	not_robust	NA	NO PLEIOTROPIC SNPS FOR REMOVAL	THERE WERE 3 OUTLITER SNPs IN RADIAL ANALYSIS	0.459462368683681
met-d-S_HDL_FC	Free cholesterol in small HDL	43	5e-08	0.959013555863342	0.876854672931126	1.04887050126024	0.359751434	-0.04185006878	0.0456958882	0.7254762386	-0.02789669682	0.07944394499	0.307914472	-0.1082990079	0.1048954115	0.4915295511	-0.06584545315	0.09488399061	0.817345473959546	0.472477853780198	0.989921600637279	not_robust	NA	NO PLEIOTROPIC SNPS FOR REMOVAL	THERE WERE 3 OUTLITER SNPs IN RADIAL ANALYSIS	0.725358588336394
met-d-S_LDL_FC	Free cholesterol in small LDL	43	5e-08	0.958075075012928	0.90700061253399	1.01202561131306	0.1254434925	-0.04282913768	0.02795051829	0.1347535818	-0.05468683382	0.03656473992	0.6379875619	-0.01766632109	0.03726772217	0.2188343194	-0.04331731503	0.03470096626	0.728027987522088	0.25699476467815	0.996299399728474	not_robust	NA	REMOVED 1 PLEIOTROPIC SNP	THERE WERE 5 OUTLITER SNPs IN RADIAL ANALYSIS	0.477267283049215
met-d-S_VLDL_FC	Free cholesterol in small VLDL	46	5e-08	0.943265696042374	0.883056785868441	1.0075797927936	0.08263267422	-0.05840727989	0.03365229102	0.07899810634	-0.1103561552	0.06282626058	0.526259206	-0.04007561037	0.06273495751	0.1235492492	-0.1007125273	0.06417065337	0.920878594676977	0.707765619241857	0.993228170386213	not_robust	NA	NO PLEIOTROPIC SNPS FOR REMOVAL	THERE WERE 3 OUTLITER SNPs IN RADIAL ANALYSIS	0.393881054915461
met-d-XL_HDL_FC	Free cholesterol in very large HDL	55	5e-08	0.929808190346632	0.890075775298202	0.971314235067268	0.001089811559	-0.07277696105	0.0222814888	0.02129601369	-0.1121828974	0.04871808939	0.05002691239	-0.09895971686	0.04934411948	0.0252713973	-0.10042044	0.04363967001	0.999915411706043	0.46840240059547	0.99481405061165	all_significant	NA	NO PLEIOTROPIC SNPS FOR REMOVAL	THERE WERE 10 OUTLITER SNPs IN RADIAL ANALYSIS	0.0419512322034183
met-d-XL_VLDL_FC	Free cholesterol in very large VLDL	41	5e-08	0.954069040948767	0.86705352125513	1.04981724032358	0.3352281282	-0.04701924019	0.04879353692	0.2448262782	-0.08533604136	0.07337528655	0.5014117	-0.06067461161	0.0894142244	0.3053977703	-0.09709444579	0.09351904894	0.47343239190867	0.855580267557059	0.993645165514129	not_robust	NA	NO PLEIOTROPIC SNPS FOR REMOVAL	NA	0.706120378170569
met-d-XS_VLDL_FC	Free cholesterol in very small VLDL	52	5e-08	0.993058171252163	0.930671510374278	1.0596268613553	0.8333305382	-0.006966035331	0.03310350199	0.8478010907	0.009922168299	0.05169820139	0.5061885217	-0.03649988293	0.05450935758	0.7372610524	-0.01586222842	0.0470244586	0.732059287819477	0.478685042929336	0.993694224420304	not_robust	NA	NO PLEIOTROPIC SNPS FOR REMOVAL	THERE WERE 3 OUTLITER SNPs IN RADIAL ANALYSIS	0.955117397400759
met-d-VLDL_FC	Free cholesterol in VLDL	51	5e-08	0.906689851867423	0.835917427928092	0.983454178622638	0.0181583628	-0.09795483677	0.04146459409	0.09977753745	-0.1081162205	0.06568688715	0.1185751308	-0.14565877	0.0916879686	0.08947019567	-0.1620006016	0.09354309876	0.751053949051447	0.553824809179216	0.99138911597672	not_robust	NA	NO PLEIOTROPIC SNPS FOR REMOVAL	THERE WERE 2 OUTLITER SNPs IN RADIAL ANALYSIS	0.203502399695884
met-c-853	Free cholesterol to esterified cholesterol ratio	14	5e-08	0.962978361887772	0.903033796182852	1.02690212634776	0.249963885	-0.03772433692	0.03279130754	0.1718255614	-0.06570464537	0.04808731123	0.9466189658	0.003854882076	0.05638458743	0.123144527	-0.0881680497	0.05347617237	0.522375696255155	0.373194809550539	0.985476761328981	not_robust	71.7149134904887	NO PLEIOTROPIC SNPS FOR REMOVAL	NA	0.628732198728479
met-d-XXL_VLDL_FC_pct	Free cholesterol to total lipids ratio in chylomicrons and extremely large VLDL	23	5e-08	1.05007883324947	0.952735221972718	1.15736831242096	0.324868343	0.04886524064	0.04963443413	0.9833412733	-0.001449310618	0.06941098006	0.7993906339	0.02097206403	0.08148288868	0.994616451	-0.0004830610663	0.0707842172	0.638350368203005	0.655715538208505	0.994224973041971	not_robust	NA	NO PLEIOTROPIC SNPS FOR REMOVAL	THERE WERE 3 OUTLITER SNPs IN RADIAL ANALYSIS	0.696733133964758
met-d-IDL_FC_pct	Free cholesterol to total lipids ratio in IDL	34	5e-08	0.960509408591709	0.860399966024481	1.07226680662949	0.473072998	-0.04029150131	0.05615633662	0.1483703557	-0.1368862564	0.09471054398	0.3792355503	-0.100147836	0.1123172213	0.1627799844	-0.1387084707	0.09715666977	0.704735547697927	0.530870073965571	0.991948041275547	not_robust	NA	NO PLEIOTROPIC SNPS FOR REMOVAL	THERE WERE 3 OUTLITER SNPs IN RADIAL ANALYSIS	0.800355683186132
met-d-L_HDL_FC_pct	Free cholesterol to total lipids ratio in large HDL	55	5e-08	0.944536392386577	0.900842948710189	0.990349092280749	0.0182102011	-0.05706106193	0.02416494	0.06095432213	-0.0882385595	0.04709003342	0.1013100833	-0.07222817871	0.04331474037	0.03557111836	-0.08024616508	0.03722299955	0.989520675100611	0.61881267166559	0.995720144906975	not_robust	NA	REMOVED 1 PLEIOTROPIC SNP	THERE WERE 9 OUTLITER SNPs IN RADIAL ANALYSIS	0.203502399695884
met-d-L_LDL_FC_pct	Free cholesterol to total lipids ratio in large LDL	68	5e-08	1.00888318224686	0.937694277508976	1.08547668449519	0.812745635	0.008843958898	0.03733432253	0.1404252018	-0.08769919561	0.05948896517	0.3215853225	-0.05597748623	0.05605008563	0.4454835361	-0.03921365896	0.05109303777	0.600271659771004	0.117456585617793	0.993791255596815	not_robust	NA	REMOVED 1 PLEIOTROPIC SNP	THERE WERE 7 OUTLITER SNPs IN RADIAL ANALYSIS	0.949621093368561
met-d-L_VLDL_FC_pct	Free cholesterol to total lipids ratio in large VLDL	41	5e-08	1.07459727386692	0.989431496177244	1.1670937356085	0.08767384426	0.07194596243	0.04212791301	0.283927409	0.06713219166	0.06265028947	0.1382763101	0.1078878145	0.07129500157	0.2325122358	0.07479511167	0.06169721611	0.60152907684478	0.526933087042305	0.993160604104437	not_robust	NA	NO PLEIOTROPIC SNPS FOR REMOVAL	THERE WERE 3 OUTLITER SNPs IN RADIAL ANALYSIS	0.403767723184042
met-d-M_HDL_FC_pct	Free cholesterol to total lipids ratio in medium HDL	68	5e-08	0.961591635349115	0.906682869120509	1.01982567958994	0.1916962251	-0.03916541392	0.02999853278	0.2131761317	-0.0696993286	0.05598882578	0.2192260979	-0.06644710536	0.05356992482	0.1163966694	-0.07061084404	0.04439125095	0.963602495617626	0.49861868992397	0.993866818262693	not_robust	NA	REMOVED 1 PLEIOTROPIC SNP	THERE WERE 8 OUTLITER SNPs IN RADIAL ANALYSIS	0.565547763943878
met-d-M_LDL_FC_pct	Free cholesterol to total lipids ratio in medium LDL	64	5e-08	0.971005277995543	0.908236135116164	1.03811246155122	0.3881565216	-0.02942337508	0.03409566246	0.2251245124	-0.06951057657	0.05730402389	0.4530062046	-0.04189367091	0.05547580745	0.2618119866	-0.06044868916	0.05338715229	0.825050114158326	0.762099646643569	0.994218656713134	not_robust	NA	NO PLEIOTROPIC SNPS FOR REMOVAL	THERE WERE 8 OUTLITER SNPs IN RADIAL ANALYSIS	0.747823550759729
met-d-M_VLDL_FC_pct	Free cholesterol to total lipids ratio in medium VLDL	45	5e-08	0.963255787972632	0.904439395887117	1.02589705543807	0.2441743776	-0.0374362867	0.03214474111	0.1311220142	-0.09149896393	0.06060769967	0.3475804956	-0.05581623186	0.058773512	0.1696668667	-0.08075465705	0.057839981	0.952148127584865	0.676979774379484	0.994671854474355	not_robust	NA	REMOVED 1 PLEIOTROPIC SNP	THERE WERE 9 OUTLITER SNPs IN RADIAL ANALYSIS	0.624130379992381
met-d-S_HDL_FC_pct	Free cholesterol to total lipids ratio in small HDL	59	5e-08	0.944182941660244	0.89833651154537	0.992369135468638	0.02372007949	-0.05743533748	0.02539551476	0.313967225	-0.04019808352	0.03992132992	0.09628705067	-0.06340036472	0.03749151194	0.1202531273	-0.05236730395	0.03320859894	0.784914520970342	0.815421144578101	0.996086530509323	not_robust	NA	REMOVED 1 PLEIOTROPIC SNP	THERE WERE 6 OUTLITER SNPs IN RADIAL ANALYSIS	0.231909263531709
met-d-S_LDL_FC_pct	Free cholesterol to total lipids ratio in small LDL	54	5e-08	1.05290441101457	0.969664729259604	1.14328970135939	0.2198667447	0.05155245127	0.04201906043	0.6626104023	0.03051572194	0.06994014471	0.4478904958	0.06056017028	0.07919182865	0.7660731935	0.02238421759	0.07485167408	0.779314530178662	0.889800257051523	0.993297808353682	not_robust	NA	NO PLEIOTROPIC SNPS FOR REMOVAL	THERE WERE 7 OUTLITER SNPs IN RADIAL ANALYSIS	0.599047413706907
met-d-S_VLDL_FC_pct	Free cholesterol to total lipids ratio in small VLDL	53	5e-08	0.96766788068102	0.907859163563302	1.03141672726687	0.3126426649	-0.03286634905	0.03255085182	0.1329458748	-0.0741498683	0.04934817426	0.2211024201	-0.06094666634	0.0491993863	0.1985544475	-0.06360723119	0.04884242276	0.792332566624551	0.412460157555615	0.995044156627659	not_robust	NA	REMOVED 1 PLEIOTROPIC SNP	THERE WERE 10 OUTLITER SNPs IN RADIAL ANALYSIS	0.682134653499074
met-d-XL_HDL_FC_pct	Free cholesterol to total lipids ratio in very large HDL	61	5e-08	1.06996203752118	1.00035877675717	1.14440817468267	0.04878654294	0.06762316889	0.03431860024	0.2004659351	0.07154271696	0.05588291442	0.1104554505	0.0876018785	0.05405815623	0.08956877808	0.07924191606	0.04592168409	0.740912329107895	0.616908720608784	0.993309730492341	not_robust	NA	NO PLEIOTROPIC SNPS FOR REMOVAL	THERE WERE 7 OUTLITER SNPs IN RADIAL ANALYSIS	0.315955813233293
met-d-XL_VLDL_FC_pct	Free cholesterol to total lipids ratio in very large VLDL	44	5e-08	0.943778531458427	0.873338180191472	1.01990035091165	0.1437145671	-0.05786374687	0.03957585419	0.3045975879	-0.06865118459	0.06687082144	0.4641298601	-0.0610730158	0.08266376103	0.2785298137	-0.09177915837	0.08362547341	0.866869991513317	0.963226458050406	0.99253742768639	not_robust	NA	NO PLEIOTROPIC SNPS FOR REMOVAL	THERE WERE 10 OUTLITER SNPs IN RADIAL ANALYSIS	0.504384361540211
met-d-XS_VLDL_FC_pct	Free cholesterol to total lipids ratio in very small VLDL	40	5e-08	0.969518412467277	0.900448577787113	1.04388631988633	0.4116753044	-0.03095581277	0.03770735066	0.1031960857	-0.1002703546	0.06153244368	0.2107801479	-0.08156558366	0.06407765417	0.1280748063	-0.08809610351	0.05666112337	0.772459625817045	0.306331587633654	0.994185065890418	not_robust	NA	REMOVED 1 PLEIOTROPIC SNP	THERE WERE 2 OUTLITER SNPs IN RADIAL ANALYSIS	0.764189585228204
ukb-b-3822	Frequency of depressed mood in last 2 weeks	9	5e-08	1.13508700103277	0.504454159002508	2.55409233310961	0.7594281293	0.1267093009	0.413769188	0.9791604258	0.01907883937	0.7303882623	0.7439043224	2.209988664	6.501916982	0.5660270593	-0.6533467316	1.091539526	0.840320379499705	0.757103573171818	0.973501319868469	not_robust	37.8372345003889	NO PLEIOTROPIC SNPS FOR REMOVAL	THERE WERE 3 OUTLITER SNPs IN RADIAL ANALYSIS	0.929943049214496
ukb-b-5379	Frequency of friend/family visits	19	5e-08	1.42059149623243	0.911831723993856	2.2132156033447	0.1206683759	0.3510733315	0.2262107911	0.1429634838	0.4617194415	0.315200418	0.5722760297	0.7203864534	1.251044018	0.2544470752	0.7540989719	0.6405859218	0.365204656357177	0.76749824988199	0.975140582249111	not_robust	38.9651702853033	NO PLEIOTROPIC SNPS FOR REMOVAL	NA	0.468096723880257
ukb-b-5053	Frequency of heavy DIY in last 4 weeks	9	5e-06	0.924059524667973	0.544615071235185	1.56787068560734	0.769680992	-0.07897878878	0.269743488	0.1380252718	-0.5020180646	0.3384729975	0.150037518	-0.878481885	0.5434743065	0.2762224534	-0.6134647154	0.5249759938	0.298588706566261	0.142623965716905	0.912720997885026	not_robust	22.5611740279901	NO PLEIOTROPIC SNPS FOR REMOVAL	THERE WERE 2 OUTLITER SNPs IN RADIAL ANALYSIS	0.934346526629622
ukb-b-4210	Frequency of light DIY in last 4 weeks	6	5e-07	0.955784046131993	0.479238516584784	1.90619725090237	0.8978337988	-0.04522328462	0.3522110071	0.6760042835	-0.1477895046	0.3536295546	0.6438165319	0.5938114634	1.189418378	0.6297458078	-0.3503096953	0.682744232	0.120594574548251	0.601149472387759	0.956945345845576	not_robust	28.6230806671229	NO PLEIOTROPIC SNPS FOR REMOVAL	NA	0.975549523336422
ukb-b-3502	Frequency of other exercises in last 4 weeks	6	5e-07	1.04388958164273	0.585478779929309	1.86122109975328	0.8842482827	0.04295371916	0.2950403359	0.8592764422	-0.06744812428	0.3804281568	0.252495715	1.634313323	1.223300325	0.5640956379	-0.3737929529	0.6055849197	0.388542877891468	0.251707834458853	0.969447862728723	not_robust	28.8129223207738	NO PLEIOTROPIC SNPS FOR REMOVAL	NA	0.970941522751396
ukb-b-4943	Frequency of solarium/sunlamp use	12	5e-07	0.173769099658796	0.042954192807204	0.70297444842601	0.01411755145	-1.750027874	0.7130577246	0.4341975633	-0.9717688852	1.242625215	0.8617417966	0.5566383726	3.114932206	0.6480150073	-0.9554038371	2.035775374	0.890800981995766	0.452984380885598	0.967634235062737	all_significant	28.9349432063017	NO PLEIOTROPIC SNPS FOR REMOVAL	THERE WERE 1 OUTLITER SNPs IN RADIAL ANALYSIS	0.182265324936956
ukb-b-298	Frequency of stair climbing in last 4 weeks	13	5e-08	1.63357806151737	1.09254399345259	2.44253531122144	0.01679097842	0.4907727388	0.2052366444	0.1158361902	0.5057354287	0.3216137242	0.4536671268	1.383029053	1.780457771	0.3138799409	0.596875213	0.5678089903	0.724467105377077	0.622999228223662	0.966449243485489	not_robust	34.3309652419651	NO PLEIOTROPIC SNPS FOR REMOVAL	THERE WERE 1 OUTLITER SNPs IN RADIAL ANALYSIS	0.197846870114683
ukb-b-9991	Frequency of strenuous sports in last 4 weeks	8	5e-06	0.926692064725856	0.772958390973124	1.11100182474858	0.4107163336	-0.07613395336	0.09254903391	0.9435908021	-0.01273988953	0.1800501672	0.5254252287	0.2508129365	0.3721384499	0.7017658439	0.1078348684	0.2702441466	0.890960177543449	0.37806804497922	0.94250570896235	not_robust	22.9677292398812	NO PLEIOTROPIC SNPS FOR REMOVAL	NA	0.763644194032628
ukb-b-5664	Frequency of tenseness / restlessness in last 2 weeks	10	5e-08	0.758533878991272	0.403931577974827	1.42443343613359	0.390000047	-0.2763678154	0.3215010007	0.7228048357	-0.2475397313	0.6978597932	0.2516679199	-1.868139764	1.5119628	0.8745817611	-0.1860079789	1.145398637	0.964743396488396	0.290135987521232	0.975576487116934	not_robust	38.7862135348037	NO PLEIOTROPIC SNPS FOR REMOVAL	THERE WERE 3 OUTLITER SNPs IN RADIAL ANALYSIS	0.749505568007755
ukb-b-929	Frequency of tiredness / lethargy in last 2 weeks	28	5e-08	0.79408313485304	0.479445909018185	1.31520159667086	0.3704344214	-0.2305671194	0.257427081	0.25290072	-0.3953743475	0.3458088314	0.9271824814	0.1607009483	1.741438293	0.5041230355	-0.4808078446	0.7101322433	0.313986840105429	0.821991969756658	0.973643334205897	not_robust	37.2248541867933	NO PLEIOTROPIC SNPS FOR REMOVAL	THERE WERE 8 OUTLITER SNPs IN RADIAL ANALYSIS	0.732966318966878
ukb-b-185	Frequency of travelling from home to job workplace	29	5e-06	0.918261455463686	0.641955449173502	1.31349317413831	0.6405668866	-0.08527311904	0.1826343125	0.5373427841	0.1933841199	0.3135096897	0.7626719513	0.1948354096	0.6387128655	0.6985629917	0.2320086258	0.5929704877	0.922411138879787	0.642733709501369	0.957315550650587	not_robust	23.123274738554	NO PLEIOTROPIC SNPS FOR REMOVAL	THERE WERE 1 OUTLITER SNPs IN RADIAL ANALYSIS	0.880117625412027
ukb-b-1419	Frequency of unenthusiasm / disinterest in last 2 weeks	9	5e-08	0.971354939060197	0.300451979197689	3.14037011889951	0.9612810565	-0.02906333777	0.5986755117	0.5379799673	-0.4854465883	0.7882283009	0.8004444457	0.9973219072	3.798359081	0.5004537694	-0.7471044904	1.058796795	0.352646856638566	0.791923698365528	0.971836865217706	not_robust	40.3344023172159	NO PLEIOTROPIC SNPS FOR REMOVAL	NA	0.988915839853386
ukb-b-4655	Frequency of walking for pleasure in last 4 weeks	7	5e-08	0.903462919675078	0.703613737397167	1.1600757686274	0.4260896723	-0.1015202106	0.1275538425	0.9040919901	-0.03719833229	0.3087157349	0.5260056823	-1.584249588	2.325657182	0.838789504	0.09273317957	0.4364935591	0.942198707676525	0.549809736751715	0.97326369423327	not_robust	34.6488853348956	NO PLEIOTROPIC SNPS FOR REMOVAL	NA	0.774043211924384
ukb-d-20427	Frequent trouble falling or staying asleep during worst period of anxiety	10	5e-06	1.69113869518902	1.0355277592852	2.76182850794823	0.03577240033	0.5254020862	0.2502504475	0.1881953382	0.5585605086	0.4244585398	0.873762342	-0.1204520387	0.7342491995	0.3553628867	0.6144285275	0.6306325497	0.804460837242403	0.355310833295214	0.957511425749891	not_robust	23.096347979574	NO PLEIOTROPIC SNPS FOR REMOVAL	NA	0.27487068965336
ukb-b-3881	Fresh fruit intake	43	5e-08	1.05717727327782	0.615440379411046	1.81597409679984	0.8403578264	0.05560240643	0.2760304131	0.9846783113	-0.00762693578	0.3971520644	0.8581307289	-0.169969313	0.9448893793	0.9110659893	-0.06725982657	0.5985607732	0.219855083772821	0.803925568401593	0.977992456909845	not_robust	45.525824414376	NO PLEIOTROPIC SNPS FOR REMOVAL	THERE WERE 6 OUTLITER SNPs IN RADIAL ANALYSIS	0.957047212796346
ukb-b-730	Fresh tomato intake	8	5e-06	1.09191107690758	0.888528798112365	1.34184710997143	0.4030802818	0.0879294426	0.1051620727	0.7819587491	-0.04518226063	0.1632499635	0.1348880831	0.6910387748	0.4001071476	0.7047734745	-0.09425117586	0.2387569513	0.683142265779497	0.163076039299589	0.961499925513713	not_robust	23.8939947309709	NO PLEIOTROPIC SNPS FOR REMOVAL	THERE WERE 1 OUTLITER SNPs IN RADIAL ANALYSIS	0.757696825438054
ukb-b-12836	Fried potatoes intake	14	5e-06	1.16290188260102	0.915627299006373	1.47695551456857	0.2159665525	0.1509185042	0.1219716225	0.5730512099	0.102714384	0.1822587478	0.8263115254	-0.07133642479	0.318066388	0.9947954952	-0.00213272012	0.3207357936	0.562826489315075	0.459180636163005	0.958932565135989	not_robust	23.8586692475215	NO PLEIOTROPIC SNPS FOR REMOVAL	THERE WERE 3 OUTLITER SNPs IN RADIAL ANALYSIS	0.595783549306371
ukb-b-3304	Friendships satisfaction	13	5e-07	1.04670993916438	0.676065175384039	1.62055632598312	0.8378071452	0.04565185355	0.2230192081	0.8324789923	0.07196741977	0.3402340878	0.9171499307	-0.1039582027	0.9766872015	0.9446671853	-0.04030616722	0.5687189736	0.735188604506619	0.876501091108896	0.967741542010667	not_robust	28.7084972137758	NO PLEIOTROPIC SNPS FOR REMOVAL	THERE WERE 1 OUTLITER SNPs IN RADIAL ANALYSIS	0.95632010500919
ieu-b-43	frontotemporal dementia (TDP subtype)	7	5e-06	1.0321378399267	1.00176360699013	1.06343304266098	0.03792899837	0.03163222396	0.01523988281	0.4683998546	0.01399824938	0.0193056654	0.09881650034	0.1093528256	0.054017886	0.7090925826	0.008591383831	0.02195591222	0.297991031424037	0.196686853421972	0.966450254237791	not_robust	26.393964697806	NO PLEIOTROPIC SNPS FOR REMOVAL	NA	0.282116999423356
met-a-313	Fructose	21	5e-05	0.829053387910042	0.665818631452647	1.03230742958565	0.09378222418	-0.1874707255	0.1118710434	0.3367492766	-0.1660610929	0.1728708102	0.03115395965	-0.692678864	0.2976279066	0.1903368726	-0.3624622179	0.2673806581	0.693040684802901	0.0775476726303364	0.946236151300338	not_robust	17.9367694901083	NO PLEIOTROPIC SNPS FOR REMOVAL	THERE WERE 2 OUTLITER SNPs IN RADIAL ANALYSIS	0.417953805363081
prot-a-1063	Fructose-1,6-bisphosphatase 1	11	5e-06	0.962339980695612	0.927699059000954	0.998274418260759	0.04013705622	-0.03838748046	0.0187042899	0.3056820273	-0.0435599579	0.04252554507	0.6847301042	-0.03998963224	0.09534086608	0.5062663504	-0.03905972719	0.05665939496	0.977500716050155	0.986083286648367	0.963169150166522	not_robust	27.7799187411794	NO PLEIOTROPIC SNPS FOR REMOVAL	NA	0.287781995091407
prot-a-1064	Fructose-1,6-bisphosphatase isozyme 2	7	5e-06	1.03107324652764	0.958999791437219	1.10856336904078	0.4078601377	0.03060024667	0.03697176951	0.8866630826	0.008252419106	0.05790039693	0.5370295484	0.09809482162	0.1480928068	0.7829979854	-0.02638201797	0.09158755669	0.680371150748468	0.652250709978388	0.960208512775235	not_robust	22.4146425241975	NO PLEIOTROPIC SNPS FOR REMOVAL	THERE WERE 1 OUTLITER SNPs IN RADIAL ANALYSIS	0.762043327048688
prot-a-2979	Fructose-2,6-bisphosphatase TIGAR	11	5e-06	0.958907717073584	0.912928573816336	1.00720257447902	0.09418345058	-0.04196043702	0.02506999839	0.2411873568	-0.03291253153	0.02808178593	0.1141466681	-0.07632097895	0.04362628493	0.3060952523	-0.03330602042	0.03087893683	0.375873870835466	0.360196648103433	0.978134212731368	not_robust	55.9613234519669	NO PLEIOTROPIC SNPS FOR REMOVAL	THERE WERE 1 OUTLITER SNPs IN RADIAL ANALYSIS	0.419056491244432
prot-a-77	Fructose-bisphosphate aldolase A	72	5e-05	0.973957180673697	0.948206929717971	1.00040672563741	0.05357532072	-0.02638793865	0.0136707049	0.2460357566	-0.02819710691	0.02430717915	0.1474586213	-0.05361276653	0.03660129794	0.8317780909	-0.01012271703	0.04747880025	0.893978141690904	0.41558028229383	0.945124973384313	not_robust	19.2206834356675	NO PLEIOTROPIC SNPS FOR REMOVAL	THERE WERE 8 OUTLITER SNPs IN RADIAL ANALYSIS	0.327246271850607
prot-a-78	Fructose-bisphosphate aldolase C	8	5e-06	0.963051747642743	0.878027344184553	1.05630954978869	0.4246716704	-0.03764813276	0.04715786192	0.2861018655	-0.06150396514	0.05765751194	0.6825393659	-0.04228607273	0.09844908542	0.3720357322	-0.08223829123	0.08623768542	0.229677888135401	0.957888989068749	0.948784973689109	not_robust	22.9857099772596	NO PLEIOTROPIC SNPS FOR REMOVAL	THERE WERE 1 OUTLITER SNPs IN RADIAL ANALYSIS	0.773892432931875
ukb-b-1780	Fruit smoothie intake	17	5e-06	1.0284281718877	0.574513250146125	1.84097495482177	0.924823854	0.02803158994	0.2970733205	0.9368820107	-0.04132208913	0.5218136787	0.8661383346	-0.1202235751	0.701094096	0.995044223	0.005751093904	0.9115788739	0.872367368325432	0.805183078557591	0.941532118939173	not_robust	23.9288113254836	NO PLEIOTROPIC SNPS FOR REMOVAL	THERE WERE 1 OUTLITER SNPs IN RADIAL ANALYSIS	0.983823254020851
ukb-b-17775	Fruitcake intake	14	5e-06	0.958397905847553	0.475693991231357	1.93091895812122	0.9053582818	-0.04249223667	0.3573919747	0.8154858604	-0.1135915204	0.4867758885	0.8839393108	0.1629757805	1.092951173	0.4767050836	-0.6244150924	0.8521312557	0.454290274952848	0.844916759604877	0.949516415528024	not_robust	22.7254432512506	NO PLEIOTROPIC SNPS FOR REMOVAL	NA	0.976797771973168
ebi-a-GCST90001967	FSC-A on CD14+ monocyte	85	5e-05	0.999166692497825	0.986359752894665	1.01213991798351	0.8992101552	-0.0008336548959	0.006581875041	0.8038936552	0.002938925903	0.01183565714	0.3881755085	0.00823091043	0.009488205857	0.8029630482	0.002708739538	0.01082177675	0.911034952404475	0.1337254111356	0.946387666665645	not_robust	18.3210247254774	NO PLEIOTROPIC SNPS FOR REMOVAL	THERE WERE 6 OUTLITER SNPs IN RADIAL ANALYSIS	0.975848471898136
ebi-a-GCST90001973	FSC-A on CD4+ T cell	7	5e-06	1.01348408130183	0.959752361948093	1.07022397003255	0.6298613667	0.01339398013	0.02779283889	0.9230830398	0.003835013015	0.03972011124	0.830279626	-0.009496542048	0.04205302835	0.9696467147	0.001555599384	0.03921794821	0.558461791089661	0.460341437187225	0.963939949896195	not_robust	25.125307799292	NO PLEIOTROPIC SNPS FOR REMOVAL	THERE WERE 1 OUTLITER SNPs IN RADIAL ANALYSIS	0.87627365371568
ebi-a-GCST90001974	FSC-A on CD8+ T cell	9	5e-06	1.00409355130153	0.952742183941209	1.05821267994525	0.8787727284	0.004085195516	0.02678374411	0.8237896538	0.008977093989	0.04031505927	0.5269413385	0.02862765023	0.04300582484	0.643625512	0.02039622766	0.04243353787	0.569197695041057	0.461608840291186	0.956079688752914	not_robust	24.1575988537499	NO PLEIOTROPIC SNPS FOR REMOVAL	NA	0.969035027920675
ebi-a-GCST90001966	FSC-A on granulocyte	8	5e-06	0.970713482297107	0.913276926215207	1.03176225925074	0.3394836042	-0.02972392911	0.03111846974	0.9041943389	0.004858489915	0.04036477698	0.9918593588	0.0006982856748	0.06565844799	0.8572683708	0.007462592482	0.0399928317	0.467609100797298	0.611844738177207	0.975828678187004	not_robust	41.416612721898	NO PLEIOTROPIC SNPS FOR REMOVAL	THERE WERE 2 OUTLITER SNPs IN RADIAL ANALYSIS	0.710130024633124
ebi-a-GCST90001977	FSC-A on HLA DR+ CD4+ T cell	9	5e-06	0.998361241252945	0.954794742201477	1.04391564383562	0.9425653604	-0.001640102981	0.02276468788	0.6194011824	0.0200544475	0.04037543701	0.9776181286	0.0014531743	0.04998416954	0.6042496793	0.02202247435	0.04082256702	0.759597219612047	0.941712548654661	0.96053770190086	not_robust	23.346297667312	NO PLEIOTROPIC SNPS FOR REMOVAL	THERE WERE 1 OUTLITER SNPs IN RADIAL ANALYSIS	0.98602278248064
ebi-a-GCST90001978	FSC-A on HLA DR+ CD8+ T cell	8	5e-06	1.00140100844814	0.984971614465645	1.01810444584739	0.8682519798	0.001400027951	0.008440042846	0.490538041	0.01470397374	0.02132700412	0.6533722993	0.009640109101	0.02040913105	0.5914510905	0.01127974917	0.02005983534	0.971401924540168	0.504881759042487	0.959043102720653	not_robust	21.857092478127	NO PLEIOTROPIC SNPS FOR REMOVAL	THERE WERE 1 OUTLITER SNPs IN RADIAL ANALYSIS	0.967372074357426
ebi-a-GCST90001970	FSC-A on HLA DR+ Natural Killer	12	5e-06	1.02880051547403	0.994469549610532	1.0643166510771	0.1010613436	0.02839357555	0.01731600791	0.1852388148	0.02339091897	0.01765624186	0.5038350655	0.0152150222	0.02194210322	0.1540666945	0.02401447952	0.01568798016	0.0917138744217829	0.349858562990696	0.980042359532117	not_robust	50.6378736038809	NO PLEIOTROPIC SNPS FOR REMOVAL	NA	0.431009343990321
ebi-a-GCST90001975	FSC-A on HLA DR+ T cell	9	5e-06	1.012729155147	0.983023438595888	1.04333254062559	0.4049900042	0.01264882046	0.01518935492	0.3188072227	0.02207696112	0.02214534578	0.2989665121	0.0226438185	0.02018605278	0.3380595218	0.02141168155	0.02101397151	0.645152125328284	0.352648900586386	0.954681756259183	not_robust	23.1651248123033	NO PLEIOTROPIC SNPS FOR REMOVAL	NA	0.75921874671719
ebi-a-GCST90001971	FSC-A on lymphocyte	9	5e-06	1.01913725009342	0.985035224630408	1.05441989134723	0.2749733214	0.01895643614	0.01736444568	0.5606136009	0.01437855427	0.02470837692	0.6970758642	0.009892830699	0.02438447842	0.5661338854	0.01343027113	0.02244412064	0.672075331543846	0.517749254660157	0.960345117325033	not_robust	23.2123308568948	NO PLEIOTROPIC SNPS FOR REMOVAL	THERE WERE 2 OUTLITER SNPs IN RADIAL ANALYSIS	0.651015004010488
ebi-a-GCST90001965	FSC-A on monocyte	12	5e-06	0.998870787808021	0.972033234072859	1.02644931856459	0.9351956153	-0.001129850232	0.01389562931	0.9998679589	2.43e-06	0.01467974125	0.8265098083	0.003816173303	0.01696070499	0.9806982831	0.0003581587089	0.0144715286	0.273207768247004	0.595710257876376	0.962257504931103	not_robust	24.9646876112265	NO PLEIOTROPIC SNPS FOR REMOVAL	NA	0.985428824031734
ebi-a-GCST90001963	FSC-A on myeloid Dendritic Cell	14	5e-06	0.993968711305147	0.973040428933356	1.015347121945	0.5773956376	-0.006049550381	0.01085719208	0.9566619395	-0.0006725757755	0.01237650712	0.8725238842	0.002252072636	0.01373898904	0.7055082798	-0.00423739576	0.01096860643	0.332104837609371	0.342840844407666	0.972945364691583	not_robust	35.9189839124099	NO PLEIOTROPIC SNPS FOR REMOVAL	NA	0.850296700273007
ebi-a-GCST90001969	FSC-A on Natural Killer	11	5e-06	0.975394622882993	0.941378793539977	1.01063958193855	0.1689389915	-0.02491314845	0.01811047364	0.1302721941	-0.03827652384	0.02529793812	0.05918757268	-0.06118353794	0.02834208554	0.09339268245	-0.04485106211	0.02418830991	0.487307047673401	0.124089003286329	0.967989181647437	not_robust	30.7389456733308	NO PLEIOTROPIC SNPS FOR REMOVAL	NA	0.538051160896606
ebi-a-GCST90001976	FSC-A on Natural Killer T	77	5e-05	0.998512373222395	0.986088899696598	1.0110923668089	0.8157147696	-0.001488734393	0.006387771473	0.5532344583	0.00763486183	0.01287670735	0.7957403314	-0.002760618996	0.01062649381	0.8179426916	0.002736697996	0.01184765081	0.997482709281871	0.85086693948131	0.94591156664468	not_robust	18.5410123990567	NO PLEIOTROPIC SNPS FOR REMOVAL	THERE WERE 8 OUTLITER SNPs IN RADIAL ANALYSIS	0.950771192239947
ebi-a-GCST90001964	FSC-A on plasmacytoid Dendritic Cell	6	5e-07	0.93705506529488	0.86483525482175	1.01530573655415	0.1121072985	-0.06501323081	0.04091990624	0.04978778749	-0.1022998342	0.05214636347	0.2015926268	-0.1555880855	0.101925461	0.1778380654	-0.1119573836	0.07143523308	0.420127165686113	0.386386221116467	0.973111674417348	not_robust	34.2423948971724	NO PLEIOTROPIC SNPS FOR REMOVAL	NA	0.450863818147255
ebi-a-GCST90001972	FSC-A on T cell	11	5e-06	1.02357277547011	0.983807527040654	1.06494532506284	0.2491202305	0.02329922811	0.02021644478	0.500495019	0.01663688814	0.02469439608	0.7417314349	0.008378815655	0.024650983	0.470825637	0.01767417429	0.02358159298	0.366920575629679	0.322199173287416	0.95764281194853	not_robust	22.7566177711942	NO PLEIOTROPIC SNPS FOR REMOVAL	THERE WERE 1 OUTLITER SNPs IN RADIAL ANALYSIS	0.628131437132307
prot-c-3032_11_2	FSH	20	5e-05	1.00886733604617	0.966270100616059	1.05334243612833	0.688348745	0.008828252099	0.02201026974	0.4937131566	0.0218541041	0.03193107193	0.3710245176	0.07169328995	0.07814202873	0.6654688364	0.02553275031	0.05813430007	0.511808810371876	0.411860762369012	0.946641742772309	not_robust	NA	NO PLEIOTROPIC SNPS FOR REMOVAL	THERE WERE 2 OUTLITER SNPs IN RADIAL ANALYSIS	0.90192915299566
prot-c-4132_27_2	FST	16	5e-05	0.999258056741771	0.961419993918149	1.03858529079888	0.9699379447	-0.0007422186343	0.0196947492	0.8844125944	0.003735079132	0.02569222554	0.3647021926	0.05456218341	0.05823822685	0.9597733657	0.002559582816	0.04990678622	0.202947985579131	0.330097787734372	0.948516104387066	not_robust	NA	NO PLEIOTROPIC SNPS FOR REMOVAL	THERE WERE 2 OUTLITER SNPs IN RADIAL ANALYSIS	0.991487560483644
prot-c-3438_10_2	FSTL3	29	5e-05	1.02082658355809	0.997068895888648	1.04515035821082	0.08622165664	0.02061267516	0.01201432825	0.3775853825	0.01687597592	0.01912608227	0.6439753677	0.02192487056	0.04690975109	0.7335893072	-0.01286535731	0.03742458849	0.823980252245029	0.976856316231645	0.946079740754708	not_robust	NA	NO PLEIOTROPIC SNPS FOR REMOVAL	THERE WERE 2 OUTLITER SNPs IN RADIAL ANALYSIS	0.402514429550493
prot-c-4548_4_2	Fucosyltransferase 3	11	5e-05	0.986710190667294	0.962599196289819	1.01142511246556	0.2891619016	-0.01337890914	0.01262206526	0.7103253234	-0.006099311654	0.01642163779	0.5970738654	0.01288588135	0.02351793819	0.7985299045	-0.004552205677	0.01736516408	0.589566196932798	0.201609477917709	0.981285604909439	not_robust	NA	NO PLEIOTROPIC SNPS FOR REMOVAL	THERE WERE 1 OUTLITER SNPs IN RADIAL ANALYSIS	0.660250960570909
prot-a-1018	Fumarylacetoacetase	11	5e-06	0.978870452223553	0.947943073222107	1.01080686098524	0.1923082253	-0.02135597184	0.01638002859	0.2206134622	-0.02842483564	0.02320587006	0.3390447528	-0.0268693307	0.02661305749	0.2587791038	-0.03051267813	0.02548335239	0.784304299388914	0.751987703283487	0.983383986624526	not_robust	69.9576530963374	NO PLEIOTROPIC SNPS FOR REMOVAL	THERE WERE 2 OUTLITER SNPs IN RADIAL ANALYSIS	0.566605104610366
prot-a-1150	Furin	15	5e-06	0.999076345168145	0.963775188715581	1.03567051233677	0.9598445293	-0.0009240816638	0.01835364114	0.9221559764	-0.003186879495	0.03261292092	0.795347714	-0.0143666245	0.05426335547	0.9250700602	-0.003574728652	0.03733090654	0.844396964988206	0.78843028435669	0.966289216135056	not_robust	35.4929619168163	NO PLEIOTROPIC SNPS FOR REMOVAL	THERE WERE 1 OUTLITER SNPs IN RADIAL ANALYSIS	0.988915839853386
prot-c-4549_78_2	FUT5	18	5e-05	0.973335858192357	0.938988905718987	1.00893917603599	0.1403551806	-0.02702607836	0.01832935535	0.2620973359	-0.02745742624	0.0244839112	0.4730137643	-0.04900322206	0.0666768374	0.1126552512	-0.08929244096	0.05337705239	0.203935148487063	0.735632831705151	0.952708032009424	not_robust	NA	NO PLEIOTROPIC SNPS FOR REMOVAL	THERE WERE 1 OUTLITER SNPs IN RADIAL ANALYSIS	0.500225656568499
ieu-b-105	FVC	199	5e-08	1.11087514488398	0.982707668330275	1.25575858140781	0.09274128734	0.1051481235	0.06254679276	0.06740853317	0.1925458261	0.1052772541	0.113790219	0.31103746	0.1958130023	0.1524080125	0.3898127774	0.2713427524	0.957913615852713	0.263051436224148	0.983467560852636	not_robust	NA	REMOVED 1 PLEIOTROPIC SNP	THERE WERE 39 OUTLITER SNPs IN RADIAL ANALYSIS	0.415422493407084
prot-c-3813_3_2	FYN	14	5e-05	0.999249058728305	0.963996795921287	1.03579045655971	0.9672994844	-0.0007512233693	0.01832453303	0.4906437173	-0.01883802725	0.02732979503	0.1621233258	-0.0717358762	0.04815622005	0.4004314938	-0.04257826789	0.04897811771	0.546263081357044	0.133767676040175	0.945319043245912	not_robust	NA	NO PLEIOTROPIC SNPS FOR REMOVAL	THERE WERE 1 OUTLITER SNPs IN RADIAL ANALYSIS	0.990985031538478
prot-c-4840_73_1	G-CSF	16	5e-05	1.00451823631029	0.984839269087196	1.02459042683705	0.6551688074	0.004508059723	0.01009433135	0.7882408783	-0.004253222242	0.01583503909	0.9852880811	0.0004472003627	0.02382302217	0.7042447696	-0.007145221715	0.01846661597	0.829697846542911	0.844345282970142	0.976242899497345	not_robust	NA	NO PLEIOTROPIC SNPS FOR REMOVAL	NA	0.88720967303417
prot-c-2719_3_4	G-CSF-R	24	5e-05	1.00873200022022	0.983904923359644	1.03418554385702	0.4940999146	0.008694096795	0.01271433979	0.4525645476	0.01414099393	0.01882588233	0.2092236291	-0.05957321414	0.0460525159	0.4807088351	0.02646002897	0.03691368211	0.63707602524852	0.135011160422061	0.944951874015281	not_robust	NA	NO PLEIOTROPIC SNPS FOR REMOVAL	THERE WERE 1 OUTLITER SNPs IN RADIAL ANALYSIS	0.810650811086316
prot-a-1263	G-protein coupled receptor 26	9	5e-06	0.957829853119332	0.897816954545399	1.02185420188588	0.191849735	-0.04308512313	0.03301221691	0.5634490542	-0.02638212347	0.04566545187	0.2220517351	-0.08718175915	0.0650522109	0.6727979182	-0.02764754971	0.06308622205	0.458036351607569	0.453593734437033	0.961193245625531	not_robust	24.3992430320033	NO PLEIOTROPIC SNPS FOR REMOVAL	NA	0.565655215004577
prot-a-1158	G0/G1 switch protein 2	7	5e-06	0.971725185653104	0.918401719503398	1.02814467392672	0.3192086728	-0.02868224531	0.02879496726	0.7225517002	-0.01992446439	0.05611725651	0.752036097	0.03696165869	0.1107118373	0.9167720051	0.008708390775	0.07990845141	0.866231284539654	0.545950662278541	0.949789111374224	not_robust	22.6160397757684	NO PLEIOTROPIC SNPS FOR REMOVAL	NA	0.691345902388125
prot-a-413	G2/mitotic-specific cyclin-B1	12	5e-06	1.02307056083534	0.991343346424953	1.05581318139929	0.1558795105	0.02280845901	0.01607285667	0.3436988037	0.0383881411	0.04054162245	0.7006669638	0.03702919962	0.09358894742	0.5439627876	0.03827294904	0.06111994587	0.994033767374835	0.874567871984031	0.946749767687738	not_robust	23.7544892955366	NO PLEIOTROPIC SNPS FOR REMOVAL	NA	0.524593462365378
prot-c-2619_72_2	GA733-1 protein	18	5e-05	0.991918963169939	0.973045252454607	1.01115875856146	0.4077703361	-0.008113865387	0.009801440977	0.9391006527	0.001558673615	0.0204014143	0.05967778757	-0.09271620232	0.04574387762	0.627400472	0.01798247216	0.03637750558	0.989080194850274	0.0662150111455821	0.945196503776841	not_robust	NA	NO PLEIOTROPIC SNPS FOR REMOVAL	THERE WERE 2 OUTLITER SNPs IN RADIAL ANALYSIS	0.762043327048688
prot-a-1152	Galactoside 3(4)-L-fucosyltransferase	12	5e-06	0.98347918639583	0.951448073656373	1.01658864719414	0.3240819483	-0.01665880417	0.0168935524	0.3277340197	-0.01581523972	0.01615962905	0.5320867084	-0.01721883088	0.02660573646	0.3527114629	-0.01589608792	0.0163813247	0.264870035050503	0.978045654378834	0.990302885443633	not_robust	124.917430691121	NO PLEIOTROPIC SNPS FOR REMOVAL	NA	0.695994617576039
prot-a-211	Galactosylgalactosylxylosylprotein 3-beta-glucuronosyltransferase 3	9	5e-06	0.975692738462521	0.921539103491291	1.03302867592041	0.3983142836	-0.02460755928	0.0291339331	0.5063654347	-0.03144145977	0.04731541965	0.3343623684	0.1089870942	0.105130562	0.6594996715	-0.03225287074	0.07050240505	0.750264966405505	0.217345257845642	0.96906965677021	not_robust	23.7792965670898	NO PLEIOTROPIC SNPS FOR REMOVAL	THERE WERE 1 OUTLITER SNPs IN RADIAL ANALYSIS	0.754589055815958
prot-b-59	galanin and GMAP prepropeptide	6	5e-06	0.973657625502893	0.91729814982118	1.03347986898779	0.380211148	-0.02669555099	0.03042202677	0.1946933417	-0.05424191966	0.04182688862	0.4508712394	-0.04971533916	0.05956541068	0.2638913421	-0.05785608459	0.04598494367	0.548083892508459	0.66251025054841	0.965112241945489	not_robust	25.5622533771739	NO PLEIOTROPIC SNPS FOR REMOVAL	NA	0.74014883210701
prot-a-1166	Galanin peptides	13	5e-06	1.01102008481979	0.966297101561065	1.05781297517886	0.6349375298	0.01095980613	0.02308354063	0.261986591	0.04254166507	0.03792579087	0.7756921072	-0.02283313034	0.07818558168	0.399653657	0.04549013267	0.05209168013	0.795704695862375	0.65156395147066	0.964946344480646	not_robust	27.8464614257069	NO PLEIOTROPIC SNPS FOR REMOVAL	NA	0.878075557599886
prot-a-1174	Galanin-like peptide	10	5e-06	1.03975426277541	0.996734144394469	1.08463117576495	0.0705648942	0.03898439944	0.02155897938	0.3632749392	0.04081259212	0.04489130636	0.9369403817	0.008046606362	0.09856487711	0.3663337491	0.06286726049	0.06609069481	0.947602278375458	0.745472358419625	0.965446953830606	not_robust	25.6560351113228	NO PLEIOTROPIC SNPS FOR REMOVAL	THERE WERE 1 OUTLITER SNPs IN RADIAL ANALYSIS	0.369338032372914
prot-b-6	galectin 3	8	5e-06	1.01914008502458	0.978209624500596	1.0617831668076	0.3646432599	0.01895921783	0.02091352539	0.5262682037	0.01614199109	0.02547208847	0.8103630372	0.008585972664	0.03423925113	0.5846136832	0.0150957961	0.02634811746	0.426529955100664	0.703573406920776	0.984901218771832	not_robust	61.5041529906507	NO PLEIOTROPIC SNPS FOR REMOVAL	NA	0.729120381187301
prot-a-1726	Galectin-1	11	5e-06	1.00427144502121	0.956271289067688	1.05468097475591	0.8645559501	0.004262348295	0.02498774454	0.7722497354	0.01433813914	0.04953864664	0.893919707	0.009159186841	0.06677484905	0.9248571441	0.007397289456	0.0764788478	0.932868501448485	0.930792324801483	0.957124545952232	not_robust	22.2689164885533	NO PLEIOTROPIC SNPS FOR REMOVAL	NA	0.967006706852763
prot-a-567	Galectin-10	9	5e-06	0.934734132553655	0.877306193804656	0.995921269826782	0.03694792699	-0.06749314034	0.03235003544	0.04471021753	-0.09621781547	0.04793226311	0.2054933627	-0.1328084269	0.0951591117	0.1549982854	-0.1260559805	0.08027778107	0.574789384183818	0.483531798551212	0.96321342280815	not_robust	25.861489513639	NO PLEIOTROPIC SNPS FOR REMOVAL	NA	0.277813907064109
prot-a-1727	Galectin-2	13	5e-06	0.977667886729578	0.916955060343073	1.04240059091299	0.4898988701	-0.02258525074	0.03270998186	0.390798937	-0.03500967977	0.04079576861	0.9513070762	0.008216598669	0.1315228949	0.3855123276	-0.05442223265	0.0604280045	0.186003985789866	0.812875903529552	0.970154810437441	not_robust	31.6253445796976	NO PLEIOTROPIC SNPS FOR REMOVAL	NA	0.80809385654336
prot-c-3066_12_1	Galectin-3	22	5e-05	1.00789836482281	0.98057372553984	1.03598443171954	0.574772318	0.007867336017	0.01402284715	0.2972212016	0.02246029982	0.02154649303	0.204076756	0.04530588827	0.03450779272	0.3533562519	0.02970754739	0.03130015967	0.490894204735355	0.247840118745363	0.953786137397307	not_robust	NA	NO PLEIOTROPIC SNPS FOR REMOVAL	THERE WERE 1 OUTLITER SNPs IN RADIAL ANALYSIS	0.849765849119657
prot-a-1728	Galectin-4	12	5e-06	0.974585770554493	0.90827812221636	1.04573412144903	0.4739469185	-0.02574274897	0.0359499471	0.6626844499	-0.01971457647	0.04519516116	0.5455867559	0.05396551666	0.08626146735	0.9218587818	-0.00811381527	0.08084133927	0.236230626274758	0.333490340045155	0.945852555956328	not_robust	23.9522506192365	NO PLEIOTROPIC SNPS FOR REMOVAL	NA	0.801144696782241
prot-a-1729	Galectin-7	15	5e-06	0.930690937901865	0.88917959393016	0.974140238716148	0.002032451386	-0.0718280247	0.02327960268	0.1848369127	-0.0572203309	0.04315231381	0.4350751565	-0.06023526531	0.07478955282	0.4085984852	-0.05858441386	0.06876794066	0.89009390182989	0.867529676233594	0.964333483021714	all_significant	23.3301409979028	NO PLEIOTROPIC SNPS FOR REMOVAL	NA	0.0611761535561745
prot-a-1730	Galectin-7	10	5e-06	1.04191978932591	0.997512433077514	1.08830407661153	0.06461388555	0.04106496275	0.0222222596	0.6415824658	0.02140439222	0.04598275425	0.6873506181	0.03186687801	0.07634304977	0.8561519771	0.01279444441	0.0685851259	0.938457891785753	0.89520533177391	0.954836694450681	not_robust	23.5973192505785	NO PLEIOTROPIC SNPS FOR REMOVAL	NA	0.354312918379171
prot-a-1731	Galectin-8	20	5e-06	1.00714361835559	0.966063695952028	1.04997038212349	0.7376057444	0.007118223583	0.02124680239	0.6122772179	0.01900874877	0.03750550513	0.9745367169	-0.001999593969	0.06178153241	0.4878734591	0.0496242572	0.07014508546	0.865823881375753	0.872307031830321	0.958457864346761	not_robust	23.0478231184986	NO PLEIOTROPIC SNPS FOR REMOVAL	THERE WERE 1 OUTLITER SNPs IN RADIAL ANALYSIS	0.921500001791415
prot-a-1732	Galectin-9	8	5e-06	1.00321970426849	0.938105001894783	1.07285407603598	0.9251998547	0.00321453212	0.03423873778	0.4709216677	0.04016074834	0.05570298005	0.9024944628	-0.02008871989	0.1572072536	0.50701822	0.04703491742	0.06727462687	0.693146121646407	0.882863416903316	0.964958077460067	not_robust	26.9466677658366	NO PLEIOTROPIC SNPS FOR REMOVAL	THERE WERE 1 OUTLITER SNPs IN RADIAL ANALYSIS	0.983823254020851
ebi-a-GCST005069	Gamma glutamyl transferase levels	10	5e-06	0.956941110574965	0.862387526454586	1.06186170488016	0.4069981261	-0.04401342487	0.05308016215	0.8774606928	-0.01230640731	0.07981376782	0.9335344745	0.006617970273	0.07690044551	0.9011635714	-0.008997915868	0.07043939925	0.804094977651315	0.175676712612706	NA	not_robust	NA	NO PLEIOTROPIC SNPS FOR REMOVAL	NA	0.761063652869789
prot-a-1161	Gamma-aminobutyric acid receptor-associated protein-like 1	12	5e-06	1.00570142607314	0.970323885530148	1.04236881466947	0.7556740062	0.005685234458	0.01827071177	0.5969099563	-0.01204731889	0.02278024688	0.2730742339	-0.03615414342	0.03117287488	0.6169660474	-0.01149432492	0.02233334963	0.597011233901888	0.1117808124134	0.981991538172608	not_robust	73.741978034783	NO PLEIOTROPIC SNPS FOR REMOVAL	THERE WERE 2 OUTLITER SNPs IN RADIAL ANALYSIS	0.929683241157639
prot-a-1162	Gamma-aminobutyric acid receptor-associated protein-like 2	17	5e-06	0.985364780668979	0.940624331486338	1.03223329280519	0.5340286674	-0.01474337066	0.02370819954	0.6003691845	-0.01942479746	0.03707944589	0.9287502122	-0.005668734215	0.06234071197	0.8622468965	-0.008950766082	0.05076131492	0.609834342125915	0.87540486178872	0.958341389662681	not_robust	27.6328214973878	NO PLEIOTROPIC SNPS FOR REMOVAL	NA	0.83048205125041
prot-a-1163	Gamma-aminobutyric acid type B receptor subunit 2	19	5e-06	0.97763549838252	0.936665449673602	1.02039759022893	0.3004189175	-0.02261837946	0.02184220671	0.688504362	-0.01521994719	0.03796581293	0.8664770931	0.0101413895	0.05941161471	0.7951769029	-0.01573798934	0.05973235206	0.884037334937817	0.541585266147534	0.962705940837959	not_robust	25.8173794850509	NO PLEIOTROPIC SNPS FOR REMOVAL	NA	0.669893279687284
prot-a-1164	Gamma-aminobutyric acid type B receptor subunit 2	10	5e-06	1.04854921873342	0.980725026593365	1.12106394177124	0.1646719999	0.0474075123	0.03411768883	0.2843550827	0.05441072945	0.05082325812	0.7238652886	0.0301598126	0.082407245	0.5034778246	0.05274236769	0.07568341094	0.515741831159635	0.821781449055125	0.957767266982389	not_robust	22.3061077782275	NO PLEIOTROPIC SNPS FOR REMOVAL	NA	0.53212737894107
prot-a-675	Gamma-crystallin D	16	5e-06	1.01854151175732	0.963786411067272	1.07640738576514	0.5146252675	0.01837171359	0.02819249377	0.7657397566	-0.01234915772	0.04144679483	0.9659991607	-0.003888259129	0.08960059663	0.4815990404	-0.05869713084	0.08133566153	0.430328559679729	0.796618896296261	0.958644277061458	not_robust	22.8395378733393	NO PLEIOTROPIC SNPS FOR REMOVAL	THERE WERE 1 OUTLITER SNPs IN RADIAL ANALYSIS	0.820627255449942
prot-a-944	Gamma-enolase	9	5e-06	0.989365927564519	0.921567669937506	1.06215199442921	0.7678548443	-0.01069101825	0.03621839376	0.7368540472	-0.01743572795	0.05188860306	0.5067360467	0.06870686295	0.09820483714	0.6234473403	-0.04853999037	0.0950725219	0.539450656444697	0.408022691770024	0.959885399833008	not_robust	22.9785422850803	NO PLEIOTROPIC SNPS FOR REMOVAL	THERE WERE 1 OUTLITER SNPs IN RADIAL ANALYSIS	0.933209245990767
prot-a-945	Gamma-enolase	12	5e-06	0.982452986703648	0.934788390877696	1.03254798679801	0.4853744972	-0.01770278707	0.02537362661	0.8863653658	-0.006343145972	0.04438721353	0.6336517879	0.04091505354	0.08323789343	0.8539641155	-0.01132857783	0.06011806976	0.858921671287892	0.458838482975351	0.963278158480855	not_robust	25.694876875213	NO PLEIOTROPIC SNPS FOR REMOVAL	THERE WERE 1 OUTLITER SNPs IN RADIAL ANALYSIS	0.805675262818207
prot-a-1207	Gamma-glutamyl hydrolase	7	5e-07	1.00013948815138	0.957465352214177	1.04471560610159	0.9949977913	0.0001394784238	0.02224756259	0.6745355883	-0.01206439378	0.02872944143	0.5886648878	-0.02253962669	0.03903334153	0.4788636949	-0.02147807239	0.02845029523	0.546541918864024	0.489880508618366	0.985384862452258	not_robust	72.5259731112124	NO PLEIOTROPIC SNPS FOR REMOVAL	NA	0.999341856501102
met-a-734	Gamma-glutamylglutamate	7	5e-06	0.99386173409272	0.734475079961157	1.34485317942445	0.9681711621	-0.006157182511	0.1543071578	0.801576714	-0.05279635538	0.2100870326	0.7052422278	0.306380532	0.7647585345	0.8517009914	-0.05847379019	0.2996039547	0.47618781095051	0.692829817734252	0.962524702466749	not_robust	23.7024900598449	NO PLEIOTROPIC SNPS FOR REMOVAL	NA	0.990985031538478
met-a-359	Gamma-glutamylglutamine	14	5e-06	1.16505335317852	0.67690557078721	2.00522698339443	0.5813365361	0.1527668827	0.2770359083	0.2269422996	0.4904926337	0.405945233	0.3440970044	0.5883260211	0.5973222763	0.2382097026	0.5776875657	0.4672616819	0.499912579641326	0.423203911848941	0.967159893414329	not_robust	28.6083172076537	NO PLEIOTROPIC SNPS FOR REMOVAL	THERE WERE 2 OUTLITER SNPs IN RADIAL ANALYSIS	0.852721058417823
met-a-659	Gamma-glutamylisoleucine*	11	5e-06	0.884137070920466	0.537679671478546	1.45383655295402	0.6274677179	-0.1231431708	0.2537495569	0.9162832812	0.0391062157	0.3720269948	0.05941211774	-1.408315701	0.6530786809	0.9428750235	0.0387845535	0.5278417243	0.453046547358051	0.0611793872285136	0.958883669334884	not_robust	22.8333816442966	NO PLEIOTROPIC SNPS FOR REMOVAL	THERE WERE 2 OUTLITER SNPs IN RADIAL ANALYSIS	0.875598088667581
met-a-401	Gamma-glutamylleucine	14	5e-06	0.630450374122699	0.354733596880733	1.12046808570288	0.1158767944	-0.4613208354	0.2934017179	0.1617710048	-0.6602943879	0.4719287476	0.08792435073	-1.260773069	0.6787100018	0.3091991817	-0.6522397223	0.6163240325	0.734052100870709	0.19720976477031	0.958967579243699	not_robust	23.3367326578964	NO PLEIOTROPIC SNPS FOR REMOVAL	THERE WERE 2 OUTLITER SNPs IN RADIAL ANALYSIS	0.459068102357524
met-a-563	Gamma-glutamylmethionine*	40	5e-05	0.851211633776608	0.702817035854566	1.03093864905485	0.09930188354	-0.161094493	0.09773683163	0.5237424317	-0.1026492122	0.1609963509	0.2125953971	-0.3162674505	0.2494685907	0.946125229	0.01976690716	0.2906474083	0.823255178018221	0.492503735083627	0.946917704957425	not_robust	18.3046817693693	NO PLEIOTROPIC SNPS FOR REMOVAL	THERE WERE 6 OUTLITER SNPs IN RADIAL ANALYSIS	0.42797799871785
met-a-572	Gamma-glutamylphenylalanine	16	5e-06	1.61051067695778	0.743279713490879	3.48959428532398	0.2270603351	0.4765513194	0.3945072242	0.484006603	0.3795462023	0.5423072287	0.785275842	0.4106452538	1.478555827	0.6644667366	0.3982241201	0.9000141278	0.422863800893457	0.963663861295666	0.960463307280883	not_robust	24.4448631394419	NO PLEIOTROPIC SNPS FOR REMOVAL	THERE WERE 3 OUTLITER SNPs IN RADIAL ANALYSIS	0.607548312859651
met-a-564	Gamma-glutamylthreonine*	38	5e-05	1.23454648078576	0.988960890851074	1.54111757837957	0.06261590028	0.2107036806	0.1131653943	0.2878445224	0.1904727619	0.179207419	0.519156848	-0.2109791084	0.324066218	0.5183301891	0.2284853167	0.3503524927	0.828429530652281	0.165167319626771	0.941910870442877	not_robust	18.2708693443604	NO PLEIOTROPIC SNPS FOR REMOVAL	THERE WERE 4 OUTLITER SNPs IN RADIAL ANALYSIS	0.349955922019283
met-a-360	Gamma-glutamyltyrosine	10	5e-07	1.05858558306518	0.517396941469023	2.16584859100979	0.8761289061	0.05693366148	0.3652441745	0.7672619797	-0.175352772	0.5924916202	0.200300246	-4.674848716	3.349274656	0.4975434977	-0.604200926	0.8547640026	0.710750314407014	0.191992220799093	0.966538469644789	not_robust	28.158934535882	NO PLEIOTROPIC SNPS FOR REMOVAL	NA	0.968886058228019
met-a-474	Gamma-glutamylvaline	6	5e-06	0.670727075439846	0.230085587309553	1.95524984849588	0.4643765907	-0.3993929678	0.5458729351	0.7084683839	0.2132675037	0.5703652923	0.4415884382	2.188439481	2.564742448	0.5517863946	0.4045368133	0.6344730144	0.108141889140098	0.360237684200854	0.962793573560219	not_robust	24.1491773116734	NO PLEIOTROPIC SNPS FOR REMOVAL	NA	0.795944325044833
prot-a-1414	Gamma-interferon-inducible protein 16	15	5e-06	1.00457101010404	0.968550972132865	1.04193061942744	0.8066123134	0.004560594764	0.01862998077	0.9599623246	0.001244188155	0.02478419897	0.1848482791	-0.04040658853	0.02885651509	0.9437651923	-0.00167657677	0.02334585656	0.423824133726828	0.0641517870374331	0.982464023174874	not_robust	67.5590058753818	NO PLEIOTROPIC SNPS FOR REMOVAL	THERE WERE 2 OUTLITER SNPs IN RADIAL ANALYSIS	0.948844960956256
prot-a-1415	Gamma-interferon-inducible protein 16	14	5e-06	0.97976525992586	0.92574150069463	1.03694169899189	0.4799255415	-0.0204422667	0.0289377416	0.3953500593	-0.03357831386	0.0395059863	0.9434178085	0.006068900249	0.08373773508	0.4878549506	-0.03178313145	0.04451476253	0.324860206341558	0.740418744608552	0.968500272270891	not_robust	32.9289331533778	NO PLEIOTROPIC SNPS FOR REMOVAL	NA	0.803919328426278
met-a-571	Gamma-tocopherol	6	5e-06	1.092691571168	0.721707021419118	1.65437613084854	0.6753053066	0.0886439838	0.2116224458	0.8279122685	0.06444503949	0.2964626891	0.5291923275	0.6876693471	0.9993115588	0.8914053637	0.05381141968	0.374665185	0.461768652977157	0.571577993674242	0.919361197139622	not_robust	22.9636196542784	NO PLEIOTROPIC SNPS FOR REMOVAL	NA	0.897046228467876
ukb-d-M13_GANGLION	Ganglion	17	5e-06	54.6628589126538	0.0195343255546626	152962.954167184	0.3231035185	4.001184483	4.049370693	0.05962338999	10.44623962	5.545983915	0.3633416921	8.088807712	8.62786968	0.1962083145	13.80055827	10.23233781	0.43824250144995	0.597070494407691	0.89543059462829	not_robust	23.7278693287562	NO PLEIOTROPIC SNPS FOR REMOVAL	THERE WERE 1 OUTLITER SNPs IN RADIAL ANALYSIS	0.69481998569931
ukb-d-22660_103	Gap coding: Full-time or part-time education	7	5e-06	1.87215050687837	0.770521589727177	4.54879858933732	0.1662167735	0.6270877738	0.4529466214	0.8590736489	0.1439980653	0.8110122781	0.2851668471	2.581176865	2.157423117	0.9444449791	-0.08226318619	1.132302416	0.765853985667216	0.388533137023889	0.960818356881111	not_robust	23.3961246448689	NO PLEIOTROPIC SNPS FOR REMOVAL	NA	0.534438091699501
ukb-d-22660_105	Gap coding: Looking after the home and/or family	14	5e-06	1.53693157691265	0.771207573728283	3.06293500294831	0.2218663187	0.4297879463	0.351829419	0.7464817447	0.1696972858	0.524920433	0.1506727879	1.440464695	0.9382976486	0.9655222521	-0.04127150335	0.9366050448	0.617772576274678	0.260678355346665	0.955390754874788	not_robust	23.5230987669949	NO PLEIOTROPIC SNPS FOR REMOVAL	THERE WERE 1 OUTLITER SNPs IN RADIAL ANALYSIS	0.601699484229919
ukb-d-22660_101	Gap coding: Paid work for less than 15 hours per week on average or lasting less than 6 months	77	5e-05	1.00371125710604	0.733817373381887	1.3728705863129	0.9815050739	0.003704387383	0.1597956525	0.8590065285	-0.04356559186	0.2452479614	0.1061130377	0.6495387614	0.3971250229	0.4756868746	0.4593422037	0.6408120989	0.863201611976543	0.0736745652845074	0.943111439225444	not_robust	18.265873080881	NO PLEIOTROPIC SNPS FOR REMOVAL	THERE WERE 8 OUTLITER SNPs IN RADIAL ANALYSIS	0.994653501974342
ukb-d-22660_108	Gap coding: Retired	8	5e-06	4.02368889623982	2.27383838459338	7.12015086182953	1.74e-06	1.392199118	0.2911886714	0.02319019835	1.720375854	0.757779145	0.3184916123	1.36876	1.258435635	0.1169818786	1.935642302	1.082795734	0.978059332633815	0.983731932055959	0.956481896680653	all_significant	21.7813578973623	NO PLEIOTROPIC SNPS FOR REMOVAL	THERE WERE 1 OUTLITER SNPs IN RADIAL ANALYSIS	0.000494467058823529
ukb-d-22660_106	Gap coding: Unable to work due to sickness or disability	14	5e-06	1.09923319616213	0.232014664910762	5.20791916325439	0.9051079838	0.09461284232	0.7936569086	0.6130221831	-0.6614399141	1.307802915	0.5420194319	1.150869353	1.8337387	0.5419574475	-1.46817867	2.344196855	0.78502363415806	0.511408571494337	0.952394341634441	not_robust	23.0724801883068	NO PLEIOTROPIC SNPS FOR REMOVAL	THERE WERE 2 OUTLITER SNPs IN RADIAL ANALYSIS	0.976797771973168
ukb-d-22660_107	Gap coding: Unemployed	9	5e-06	3.52923749236507	0.58261541164133	21.3786264980974	0.1700075662	1.26108184	0.9190356232	0.4773730654	0.8737273804	1.229677119	0.4401523939	2.138630931	2.613525847	0.7235723826	0.6825622769	1.86292336	0.332133251313357	0.728173164449327	0.95556069331654	not_robust	24.2174994810059	NO PLEIOTROPIC SNPS FOR REMOVAL	NA	0.53891506057231
ukb-d-22660_102	Gap coding: Unpaid or voluntary work	7	5e-06	2.0970961928865	0.518067334571356	8.48888194400013	0.2992202181	0.7405536225	0.7133692236	0.7170518946	0.5053253824	1.394379302	0.7314052517	-1.254413331	3.455134386	0.8558984218	0.3521044178	1.857409255	0.884744852051521	0.567528521562157	0.955484028324343	not_robust	23.0284061603169	NO PLEIOTROPIC SNPS FOR REMOVAL	THERE WERE 2 OUTLITER SNPs IN RADIAL ANALYSIS	0.669073304161583
prot-a-1213	Gap junction alpha-1 protein	12	5e-06	1.05950013233548	0.999217943868456	1.12341910722	0.05313487688	0.05779722363	0.02988754374	0.1421080533	0.06496045113	0.04425141358	0.225856172	0.1555240683	0.1204977708	0.1723835347	0.1167087077	0.07996396942	0.627254213879153	0.418628361049064	0.960013151096257	not_robust	23.14651998227	NO PLEIOTROPIC SNPS FOR REMOVAL	THERE WERE 2 OUTLITER SNPs IN RADIAL ANALYSIS	0.325766761855076
prot-a-1214	Gap junction alpha-8 protein	6	5e-07	0.943533928388033	0.901412097266986	0.987624058650359	0.01261526965	-0.05812295468	0.0233009151	0.3254831459	-0.06000217002	0.06102416783	0.7582440257	-0.03534748626	0.1072455807	0.3927982298	-0.071876309	0.0768885374	0.942922536204672	0.824687610777977	0.963737007292556	not_robust	26.0136829004691	NO PLEIOTROPIC SNPS FOR REMOVAL	NA	0.17437587318784
prot-c-3848_14_2	GAPDH, liver	14	5e-05	1.008289046487	0.973899410791834	1.04389302426939	0.6410428363	0.008254881011	0.01770517144	0.8567344392	0.004800379704	0.02659009438	0.826719694	0.01319929458	0.05899261197	0.6895912422	0.01881651744	0.04606807748	0.609590809909499	0.930815200586773	0.948341573967552	not_robust	NA	NO PLEIOTROPIC SNPS FOR REMOVAL	THERE WERE 3 OUTLITER SNPs IN RADIAL ANALYSIS	0.880273055368575
ukb-b-602	Garlic bread intake	18	5e-06	1.30904987668274	0.740769458982872	2.31328594728513	0.3539014366	0.2693015891	0.2904935779	0.3639740092	0.4424316152	0.4873567907	0.8612059876	-0.1054283857	0.593368377	0.5446853353	0.4806301217	0.7775600798	0.727643769873257	0.458024270247921	0.956713690445486	not_robust	23.2319906694753	NO PLEIOTROPIC SNPS FOR REMOVAL	THERE WERE 4 OUTLITER SNPs IN RADIAL ANALYSIS	0.721829532694584
ukb-b-17223	Garlic intake	16	5e-06	1.31859351451866	1.00493706818838	1.73014700280192	0.04598452407	0.2765656492	0.1385922084	0.445678737	0.2062393099	0.2704284964	0.2702900345	0.5828225722	0.5077768496	0.9682008855	0.01875759895	0.4627458472	0.961250182671852	0.52049634799503	0.957664049859204	not_robust	22.7945855254394	NO PLEIOTROPIC SNPS FOR REMOVAL	NA	0.306415497630579
ukb-b-10806	Gas or solid-fuel cooking/heating: A gas fire that you use regularly in winter time	36	5e-06	2.04220127304666	0.999735546657724	4.17168925680031	0.05008067754	0.7140282815	0.3644350866	0.05661768167	1.233804825	0.6472416235	0.213727134	1.777569359	1.402854338	0.149377114	1.893828009	1.28468311	0.981040054167682	0.424957013368622	0.954984423496723	not_robust	22.9116141864941	NO PLEIOTROPIC SNPS FOR REMOVAL	THERE WERE 4 OUTLITER SNPs IN RADIAL ANALYSIS	0.318414378175487
ukb-b-13824	Gas or solid-fuel cooking/heating: A gas hob or gas cooker	14	5e-06	2.93056867229815	0.802219207793171	10.7055935081395	0.1038202476	1.07519649	0.6610050369	0.3335861892	1.091581512	1.128931445	0.2385116621	2.77371805	2.236039977	0.5624027835	1.10806703	1.863963634	0.867815937848212	0.426270988886086	0.933296931856722	not_robust	22.3304232418919	NO PLEIOTROPIC SNPS FOR REMOVAL	THERE WERE 2 OUTLITER SNPs IN RADIAL ANALYSIS	0.435555934082118
ukb-b-17097	Gas or solid-fuel cooking/heating: An open solid fuel fire that you use regularly in winter time	9	5e-07	0.559877501845787	0.0151674144962602	20.666859018745	0.7527250623	-0.5800372659	1.841106464	0.6013474668	-1.141542714	2.184922254	0.3101937934	-6.314475265	5.772278646	0.4470591353	-2.967095646	3.710953579	0.1397594495624	0.329693002867848	0.967749833711986	not_robust	27.6964529444702	NO PLEIOTROPIC SNPS FOR REMOVAL	NA	0.928130366506202
ukb-b-10979	Gas or solid-fuel cooking/heating: None of the above	11	5e-06	1.86124323348119	0.326628012492281	10.6060296168302	0.4841013937	0.6212446695	0.8878459192	0.8047365447	-0.403662554	1.632794884	0.5547907237	1.710788508	2.788992081	0.6317428384	-1.272913294	2.574960475	0.859805328328677	0.67516427312672	0.960794909979164	not_robust	23.5549509327637	NO PLEIOTROPIC SNPS FOR REMOVAL	THERE WERE 1 OUTLITER SNPs IN RADIAL ANALYSIS	0.805675262818207
prot-c-3190_43_1	GAS1	19	5e-05	0.975739928992443	0.956380841912305	0.995490883241133	0.01630520323	-0.02455919427	0.01022442897	0.113326069	-0.03158975203	0.019950347	0.5472307301	-0.02720585175	0.04429645864	0.2855269449	-0.0385517522	0.03502455336	0.977445862329278	0.949994721456641	0.950475552137339	all_significant	NA	NO PLEIOTROPIC SNPS FOR REMOVAL	NA	0.194671707167975
prot-a-1751	Gastric triacylglycerol lipase	12	5e-06	1.01700717729249	0.957099298348589	1.08066488027843	0.5861435629	0.01686417436	0.03097566696	0.6580346145	-0.02092844732	0.04728221741	0.6285332133	0.03770556012	0.07555334273	0.6827179782	-0.03053560017	0.07273945926	0.646245482623359	0.762423138392056	0.954306084059828	not_robust	23.2612160850329	NO PLEIOTROPIC SNPS FOR REMOVAL	THERE WERE 1 OUTLITER SNPs IN RADIAL ANALYSIS	0.854886199696438
prot-a-1278	Gastrin-releasing peptide	12	5e-06	1.0133366394557	0.962632661797194	1.06671130703822	0.6129509174	0.01324848937	0.02618973533	0.8846981811	-0.006810298258	0.04696236831	0.4767329183	0.05916386096	0.08002920585	0.5392628599	-0.04669913941	0.07369893442	0.880165914371451	0.535708880328755	0.95969518800066	not_robust	22.9540753245213	NO PLEIOTROPIC SNPS FOR REMOVAL	THERE WERE 1 OUTLITER SNPs IN RADIAL ANALYSIS	0.869524557909088
prot-a-1279	Gastrin-releasing peptide	11	5e-06	0.989214145723157	0.941057188588796	1.03983545098488	0.6701843651	-0.01084444327	0.02546271617	0.9448665749	-0.002671196243	0.0386264535	0.2845011644	0.05685442971	0.04995928994	0.5675198031	0.03012138634	0.05095105939	0.650103601585716	0.131244646203932	0.957421466448339	not_robust	30.9154246491387	NO PLEIOTROPIC SNPS FOR REMOVAL	THERE WERE 1 OUTLITER SNPs IN RADIAL ANALYSIS	0.895299904881698
prot-a-1280	Gastrin-releasing peptide	10	5e-06	0.992028144313054	0.940701278879624	1.04615552376126	0.7677734995	-0.008003800816	0.02710502025	0.6533686983	-0.01924825664	0.04286083716	0.9812234222	-0.002248618012	0.09260923726	0.5975265715	-0.02798081881	0.05113173942	0.685243633914799	0.948866687800299	0.966815617583408	not_robust	30.194619521624	NO PLEIOTROPIC SNPS FOR REMOVAL	THERE WERE 2 OUTLITER SNPs IN RADIAL ANALYSIS	0.933209245990767
ukb-d-K11_GASTRODUOULC	Gastroduodenal ulcer	11	5e-06	7579.62595336065	421.305458355331	136363.601404861	1.37e-09	8.933219131	1.474418881	0.02989848199	9.954432929	4.584269681	0.3546339012	8.360890336	8.567740179	0.1408184428	10.90454288	6.817959967	0.999138265216002	0.941838925463537	0.959879922725745	all_significant	23.4465881936275	NO PLEIOTROPIC SNPS FOR REMOVAL	THERE WERE 3 OUTLITER SNPs IN RADIAL ANALYSIS	1.01822615384615e-06
prot-c-5223_59_3	GCKR	26	5e-05	1.02200907365163	0.999962721346482	1.04454148572639	0.05038869636	0.02177037007	0.01112635174	0.2630143937	0.02087705175	0.01865196887	0.5127802262	0.0283725559	0.04270529398	0.5599144325	0.02153340843	0.03644378387	0.909515765422407	0.871565299333655	0.944479520580302	not_robust	NA	NO PLEIOTROPIC SNPS FOR REMOVAL	THERE WERE 3 OUTLITER SNPs IN RADIAL ANALYSIS	0.318414378175487
prot-c-3495_15_2	GCP-2	21	5e-05	0.99233723365585	0.976702054773306	1.00822270260126	0.3424459775	-0.007692276186	0.008102732935	0.9549135932	-0.0008094218641	0.01431653921	0.9865145343	0.0003376947656	0.01971806639	0.9459608083	-0.001011041084	0.01473043937	0.945912940818049	0.630378097713985	0.976329068520211	not_robust	NA	NO PLEIOTROPIC SNPS FOR REMOVAL	THERE WERE 2 OUTLITER SNPs IN RADIAL ANALYSIS	0.711245278289983
prot-c-2765_4_3	GDF-11	16	5e-05	1.02234472100778	0.990451713636795	1.05526469809891	0.1717308711	0.02209873531	0.01616984634	0.2149447294	0.0294181616	0.0237227377	0.1442462915	-0.1139485504	0.07367377906	0.581733545	0.0255382658	0.04535865447	0.679685056260666	0.0775435173781282	0.949912509617655	not_robust	NA	NO PLEIOTROPIC SNPS FOR REMOVAL	THERE WERE 1 OUTLITER SNPs IN RADIAL ANALYSIS	0.540829099272555
prot-c-3067_67_1	GDF-9	18	5e-05	1.04067805514657	1.00086336592978	1.08207658640554	0.04513861777	0.03987247681	0.01990279764	0.01643488553	0.06083749792	0.02535833972	0.8109006471	0.01446331452	0.05945791975	0.07896574926	0.08215818152	0.04396061333	0.067857459655196	0.655281450955294	0.948357098579749	not_robust	NA	NO PLEIOTROPIC SNPS FOR REMOVAL	THERE WERE 2 OUTLITER SNPs IN RADIAL ANALYSIS	0.304978829278208
prot-c-4880_21_1	GDF2	14	5e-05	0.972833238856496	0.94109105594495	1.00564605799354	0.103664227	-0.02754260012	0.01692488718	0.2563596976	-0.03060846264	0.02696692269	0.3004180716	0.1081890695	0.09996856665	0.68940782	-0.0196630026	0.04811032726	0.71748755745997	0.191388464766179	0.948644323957898	not_robust	NA	NO PLEIOTROPIC SNPS FOR REMOVAL	THERE WERE 2 OUTLITER SNPs IN RADIAL ANALYSIS	0.435555934082118
prot-a-1305	GDH/6PGL endoplasmic bifunctional protein	10	5e-07	1.01569908694234	0.975191944055029	1.05788879974309	0.4531421355	0.01557713102	0.020764333	0.7904000894	0.005888584531	0.02215493403	0.1893723446	0.05414547693	0.03774814547	0.8658926144	-0.00445314267	0.02562678183	0.0886163004111664	0.26059469275808	0.988091892014268	not_robust	124.538241241576	NO PLEIOTROPIC SNPS FOR REMOVAL	NA	0.791349164674097
prot-a-1201	GDNF family receptor alpha-1	65	5e-05	1.0103336598826	0.980696590892059	1.0408663737306	0.4985367209	0.01028063262	0.01519019664	0.231030023	0.02845793102	0.02376028955	0.9845263088	-0.0008024316646	0.04121003632	0.1343366625	0.09588688492	0.06323230802	0.814410513497834	0.769936370011194	0.947742577139607	not_robust	18.0630830448295	NO PLEIOTROPIC SNPS FOR REMOVAL	THERE WERE 9 OUTLITER SNPs IN RADIAL ANALYSIS	0.812662890940108
prot-a-1202	GDNF family receptor alpha-2	12	5e-06	0.969968372434936	0.922417732642048	1.0199702480017	0.2344510457	-0.03049181375	0.02564554694	0.4863490716	-0.02733231504	0.03926338266	0.369838749	-0.07048972093	0.07506592247	0.5533464281	-0.02649966344	0.04334107314	0.650563255371015	0.576578586875019	0.973252312553981	not_robust	32.8820011191055	NO PLEIOTROPIC SNPS FOR REMOVAL	NA	0.611572895127808
prot-a-1203	GDNF family receptor alpha-3	9	5e-06	1.06532319196953	0.98996107826456	1.14642234757118	0.09094035182	0.06327821976	0.03743258738	0.3718959675	0.05177262824	0.05798077091	0.1897937721	0.1533245442	0.1055929461	0.7917380662	0.02187851642	0.08012920049	0.632477989604685	0.3820450846031	0.953552922011214	not_robust	22.7146381637332	NO PLEIOTROPIC SNPS FOR REMOVAL	NA	0.411476209528629
prot-a-1204	GDNF family receptor alpha-like	13	5e-06	1.03535967551076	0.975905990682122	1.09843536970653	0.2494535023	0.03474887892	0.03017239651	0.06869740012	0.07426488119	0.04079580874	0.3007992716	0.08218822245	0.07569531394	0.1327774238	0.0831324295	0.05154790183	0.524407714422577	0.505128241253633	0.962718419669373	not_robust	26.2649400412682	NO PLEIOTROPIC SNPS FOR REMOVAL	THERE WERE 2 OUTLITER SNPs IN RADIAL ANALYSIS	0.628249378756123
prot-a-2318	GDP-fucose protein O-fucosyltransferase 1	10	5e-06	1.01833086529558	0.984910623048179	1.05288513185517	0.285996672	0.01816488035	0.0170251328	0.256769112	0.034927435	0.03079856027	0.2286749964	0.05336332203	0.04093961324	0.2992304922	0.03582058612	0.03251744562	0.888436332234191	0.314018497508144	0.980112300163883	not_robust	55.7655815811852	NO PLEIOTROPIC SNPS FOR REMOVAL	NA	0.658910220175333
prot-a-2319	GDP-fucose protein O-fucosyltransferase 2	16	5e-06	0.999522317021837	0.978015946694229	1.02150160802751	0.9656587459	-0.000477797105	0.01109770743	0.787945328	-0.005706145123	0.02121403875	0.9786685877	0.0007354954478	0.02702055595	0.7826069468	-0.00598645126	0.02130989897	0.977743892148518	0.954063545604011	0.981409529918853	not_robust	67.0480576091916	NO PLEIOTROPIC SNPS FOR REMOVAL	THERE WERE 2 OUTLITER SNPs IN RADIAL ANALYSIS	0.990782075277243
prot-a-3110	GDP-L-fucose synthase	10	5e-06	0.988685040065888	0.922855257447167	1.05921064063077	0.7461683694	-0.01137946111	0.03515480264	0.8181750081	0.01181905481	0.05141113872	0.2904979388	-0.09205008842	0.08133012893	0.5922586571	0.04629119893	0.08337094024	0.648155641023601	0.286982911842087	0.959318022948774	not_robust	22.5021551487688	NO PLEIOTROPIC SNPS FOR REMOVAL	NA	0.926645911761957
met-b-256	GdT:%CM (1)	17	5e-05	0.925672719014775	0.862471875411285	0.993504840166056	0.03230593196	-0.077234542	0.03608071267	0.2898959919	-0.05362176058	0.05066544165	0.6491888835	-0.06647773869	0.143217541	0.2766620624	-0.1095341991	0.09725415238	0.343942388773709	0.939026238817464	0.947595128867125	not_robust	18.0226361840277	NO PLEIOTROPIC SNPS FOR REMOVAL	NA	0.264490334838696
met-b-257	GdT:%CM (2)	17	5e-05	0.887798712428254	0.836345061521356	0.942417896693875	9.35e-05	-0.1190102369	0.03046110263	0.03309492685	-0.1028479492	0.04826435379	0.1963390983	-0.2299886071	0.1700812972	0.3641139571	-0.07303477571	0.07818357814	0.670760352919007	0.515680670251051	0.945914208238574	all_significant	19.0928219186023	NO PLEIOTROPIC SNPS FOR REMOVAL	NA	0.0082127
prot-c-4775_34_3	Gelsolin	26	5e-05	0.987314666895225	0.96753221149205	1.00750160034795	0.2163565246	-0.01276647891	0.01032657254	0.1296695637	-0.02783683356	0.01836922221	0.8092360634	-0.01034542401	0.04238372537	0.2806278243	-0.03877922536	0.03516512246	0.953253754237649	0.952414336714041	0.94805895849256	not_robust	NA	NO PLEIOTROPIC SNPS FOR REMOVAL	NA	0.595783549306371
ukb-d-2956	General pain for 3+ months	13	5e-06	1.08939983600038	0.87368851834576	1.35836969097949	0.4469065822	0.08562693543	0.1125807595	0.7053973591	0.06289331622	0.1663647441	0.708085214	-0.09617161829	0.2502548463	0.7390072984	-0.09022306993	0.2645917856	0.598838795071314	0.422932348634806	0.955519765854622	not_robust	23.4315685374341	NO PLEIOTROPIC SNPS FOR REMOVAL	THERE WERE 2 OUTLITER SNPs IN RADIAL ANALYSIS	0.788342769696927
prot-a-1292	General transcription factor II-I	12	5e-06	1.0286275231079	0.979420506721451	1.08030674672815	0.2590814957	0.02822541183	0.025010007	0.883119842	-0.0051443799	0.03499210889	0.8454084185	-0.01009599617	0.05045321604	0.7884591264	-0.01025113365	0.03728522193	0.460323960868304	0.40074773611417	0.973340752831746	not_robust	38.7309049264424	NO PLEIOTROPIC SNPS FOR REMOVAL	THERE WERE 1 OUTLITER SNPs IN RADIAL ANALYSIS	0.637282436724389
ukb-d-is_female	Genetic sex	15	5e-06	0.521735836213505	0.157739395958984	1.7256835626541	0.2864249439	-0.6505938801	0.6103148573	0.3879968463	-0.7631802216	0.884071942	0.8460388694	-0.3818598041	1.927710848	0.7277063381	-0.4957648379	1.395585318	0.554460974341071	0.884730247681101	0.959868298984299	not_robust	24.0007409277896	NO PLEIOTROPIC SNPS FOR REMOVAL	NA	0.658910220175333
ukb-b-2772	Getting up in morning	61	5e-08	1.8162366101377	1.33776793648241	2.46583531720627	0.0001305726843	0.5967665636	0.1560020702	0.06601392716	0.4412217609	0.2400123914	0.2235579773	0.7454773048	0.6060510533	0.01431248392	1.615063211	0.6401935826	0.801297443739492	0.799129593806238	0.976666641973656	all_significant	42.3434150914631	NO PLEIOTROPIC SNPS FOR REMOVAL	THERE WERE 6 OUTLITER SNPs IN RADIAL ANALYSIS	0.0100927462056528
prot-c-3034_1_2	GFAP	22	5e-05	1.01556324809307	0.992889478154142	1.0387547995722	0.1800616633	0.01544338281	0.01152005352	0.4961022181	0.01367529911	0.02009195966	0.6509752852	-0.0229393116	0.04994460899	0.4456939949	0.02999710093	0.03859515091	0.91778048213784	0.430497981028303	0.939247829126547	not_robust	NA	NO PLEIOTROPIC SNPS FOR REMOVAL	NA	0.550729911619057
prot-c-3314_74_2	GFRa-1	19	5e-05	1.0385452471592	1.01133995660088	1.06648236664361	0.00522860402	0.03782093311	0.01354326114	0.03577054295	0.04459536565	0.02124068096	0.3628224961	0.04356733875	0.04659028793	0.1085424746	0.07111480548	0.04211439415	0.806974808667741	0.896972946106211	0.952251500037188	all_significant	NA	NO PLEIOTROPIC SNPS FOR REMOVAL	THERE WERE 1 OUTLITER SNPs IN RADIAL ANALYSIS	0.106633115391693
prot-c-2515_14_3	GFRa-2	21	5e-05	0.997652600408567	0.97742364131117	1.01830022217062	0.8220856636	-0.002350159053	0.01045150379	0.489938506	-0.0131955465	0.01911271684	0.06912059636	-0.1062617216	0.05515487341	0.3186182032	-0.03221528484	0.03149733012	0.938803032442087	0.0664669336137763	0.955406537785176	not_robust	NA	NO PLEIOTROPIC SNPS FOR REMOVAL	THERE WERE 3 OUTLITER SNPs IN RADIAL ANALYSIS	0.953378662371963
prot-c-2505_49_3	GFRa-3	12	5e-05	1.034781424645	1.00412767342336	1.06637096569578	0.02584826821	0.0341902205	0.01534236865	0.4060856362	0.02190455318	0.02636555988	0.7489039574	0.02502093062	0.07603939386	0.972764941	0.00159835232	0.04576474907	0.82684477527056	0.903104878191893	0.945040497090314	not_robust	NA	NO PLEIOTROPIC SNPS FOR REMOVAL	NA	0.241819261513921
prot-a-1210	GH3 domain-containing protein	11	5e-06	0.996764890946124	0.937747416855806	1.05949665119217	0.9171234998	-0.003240353333	0.03113994455	0.7737784385	-0.0131790224	0.04585027184	0.7120001195	-0.0369315829	0.0969187259	0.3542592857	-0.08120542089	0.08359640493	0.612049869795749	0.718567374548523	0.956189565067798	not_robust	22.3212905546524	NO PLEIOTROPIC SNPS FOR REMOVAL	NA	0.981529381376562
prot-c-5280_68_5	GHC2	21	5e-05	1.03108507482396	1.00287515173944	1.06008851618346	0.03055268422	0.03061171843	0.0141534143	0.1747387529	0.02792524091	0.02057663313	0.805279372	0.0163080867	0.06523538868	0.6198314732	0.01941461051	0.03852805531	0.638461501526591	0.82398901245282	0.944203160344632	not_robust	NA	NO PLEIOTROPIC SNPS FOR REMOVAL	THERE WERE 1 OUTLITER SNPs IN RADIAL ANALYSIS	0.258425717298114
ukb-d-K11_GIBLEEDING	GI-bleeding	8	5e-06	0.0016389446434204	8.9522588754344e-08	30.0051593857208	0.2002741957	-6.413702754	5.007689847	0.7393653872	-1.971446477	5.925707484	0.4137787157	-10.0516921	11.45002166	0.9221185625	0.9999552944	9.866863447	0.192008461052826	0.731606259421638	0.957368357073252	not_robust	22.0324035763165	NO PLEIOTROPIC SNPS FOR REMOVAL	THERE WERE 3 OUTLITER SNPs IN RADIAL ANALYSIS	0.574563801858771
prot-c-4910_21_1	GIB	20	5e-05	0.964203596774371	0.940315656816351	0.988698390049467	0.004399405797	-0.0364528067	0.01279941238	0.165435521	-0.02891491921	0.02084678621	0.5881764709	-0.02817790159	0.05110753445	0.5635915367	-0.02343371212	0.03986715311	0.870569280117725	0.866638502743279	0.940919328238642	all_significant	NA	NO PLEIOTROPIC SNPS FOR REMOVAL	THERE WERE 2 OUTLITER SNPs IN RADIAL ANALYSIS	0.0979425318216912
prot-a-1175	Gigaxonin	10	5e-06	0.943003227213213	0.877740252964701	1.01311872564912	0.1087556795	-0.05868557407	0.03659132372	0.3156576738	-0.04785628768	0.04769311941	0.04507203175	-0.1768104837	0.07452578375	0.7823347677	0.02768566274	0.09725350596	0.300426599890689	0.113601584312475	0.956054970878409	not_robust	23.2139607615611	NO PLEIOTROPIC SNPS FOR REMOVAL	NA	0.444123154421884
prot-c-2447_7_4	GIIE	20	5e-05	0.978624111780087	0.949355144405565	1.00879545215614	0.1630921519	-0.02160766137	0.01549217289	0.4728000065	-0.01642698863	0.02288102212	0.3303699224	0.06948151474	0.06945274123	0.4947513943	0.0312700861	0.0449173231	0.425654656118776	0.195474870192423	0.948368417487505	not_robust	NA	NO PLEIOTROPIC SNPS FOR REMOVAL	THERE WERE 1 OUTLITER SNPs IN RADIAL ANALYSIS	0.530697695563569
prot-c-5079_11_3	GITR	13	5e-05	1.00724145058318	0.965322147431114	1.05098110767763	0.7393707668	0.007215357174	0.02168814234	0.3591842341	-0.02743310635	0.02991873619	0.6298918798	0.02820480258	0.05690422297	0.3594295883	-0.05795606259	0.06081916933	0.182661934132589	0.695711697935124	0.918622703502408	not_robust	NA	NO PLEIOTROPIC SNPS FOR REMOVAL	THERE WERE 1 OUTLITER SNPs IN RADIAL ANALYSIS	0.922733188946215
ebi-a-GCST009722	Glaucoma (multi-trait analysis)	63	5e-08	1.92467919739211	1.83898768857021	2.01436368274659	1.1e-174	0.6547593031	0.02323676132	1.3e-61	0.66708858	0.04027689201	7.78e-08	0.6268407791	0.1026751645	2.47e-11	0.6843193891	0.08429404824	0.721126313635465	0.78034373730175	0.978586370236282	all_significant	NA	REMOVED 23 PLEIOTROPIC SNP	THERE WERE 4 OUTLITER SNPs IN RADIAL ANALYSIS	1.06282e-170
prot-a-1225	Glia maturation factor gamma	9	5e-06	0.9866664187176	0.948003605810788	1.02690603269638	0.5104269504	-0.01342327163	0.02039474567	0.549248236	-0.0147796108	0.02467846291	0.9731042936	0.00128160684	0.0366819131	0.5986332486	-0.01439452249	0.0262664925	0.588235139153266	0.626654663770623	0.980891402608415	not_robust	71.098448890503	NO PLEIOTROPIC SNPS FOR REMOVAL	THERE WERE 2 OUTLITER SNPs IN RADIAL ANALYSIS	0.817902993831228
prot-a-2697	Glia-derived nexin	11	5e-06	1.04514421156371	0.991284452824928	1.10193034890464	0.101898755	0.04415487739	0.02699419749	0.08237025909	0.05731626979	0.03299545663	0.6158813021	0.03327160642	0.06403361327	0.1279405588	0.05970015265	0.03596812453	0.400458188794155	0.85380724313704	0.970382860911988	not_robust	39.3190210308204	NO PLEIOTROPIC SNPS FOR REMOVAL	NA	0.432767371784615
prot-a-1198	Glial cell line-derived neurotrophic factor	10	5e-06	1.04663945206755	0.978142691783907	1.11993286033391	0.186822891	0.0455845097	0.03453276922	0.5280158074	0.03505355481	0.05554905692	0.09027596451	0.1655073983	0.08593317307	0.7353919118	0.02934275643	0.08416859991	0.711610515929896	0.150084038150767	0.957442132553704	not_robust	22.9798675427435	NO PLEIOTROPIC SNPS FOR REMOVAL	NA	0.55902222757572
prot-a-1200	Glial fibrillary acidic protein	9	5e-06	1.02694701049618	0.951572197504577	1.10829232414807	0.4941764932	0.02659033321	0.03889288305	0.5996093851	0.02872813179	0.05472417867	0.07793685527	0.3220421213	0.1560499284	0.6888035276	0.03617601255	0.08709807869	0.553518993075458	0.0900158405753401	0.924813019566011	not_robust	22.585029839855	NO PLEIOTROPIC SNPS FOR REMOVAL	THERE WERE 1 OUTLITER SNPs IN RADIAL ANALYSIS	0.810650811086316
prot-a-1217	Glioma pathogenesis-related protein 1	8	5e-06	0.972222915080315	0.899613040488504	1.05069330263821	0.4768813316	-0.02817016431	0.03960224429	0.9279885275	0.004639597895	0.05133668597	0.7763149352	0.02277660674	0.07663030535	0.6605705188	0.03084826887	0.06729840313	0.40530491071004	0.462355282020122	0.958215042044198	not_robust	21.7545156878529	NO PLEIOTROPIC SNPS FOR REMOVAL	THERE WERE 1 OUTLITER SNPs IN RADIAL ANALYSIS	0.802303225826084
ebi-a-GCST005063	Glomerular filtration rate	9	5e-06	0.920134274063632	0.326530488978485	2.59285766837654	0.8748717282	-0.08323566952	0.5285695326	0.7624407138	-0.2185913407	0.7231484846	0.5067741418	-1.212708065	1.73352166	0.724970562	-0.3408686592	0.9353077502	0.48938703759303	0.514339180527006	NA	not_robust	NA	NO PLEIOTROPIC SNPS FOR REMOVAL	NA	0.968786309804144
ebi-a-GCST003372	Glomerular filtration rate (creatinine)	35	5e-08	1.33410173854866	0.752839367907303	2.36415299819671	0.3234177039	0.2882582104	0.2919191873	0.4327332782	0.3426424011	0.4367525122	0.5552248777	-0.5928644687	0.9946969269	0.5104433407	0.4231986894	0.636248058	0.571566432258739	0.359364712662861	0.984458051802832	not_robust	66.3325313760895	NO PLEIOTROPIC SNPS FOR REMOVAL	THERE WERE 3 OUTLITER SNPs IN RADIAL ANALYSIS	0.695340866729372
ebi-a-GCST003375	Glomerular filtration rate (cystatin C)	13	5e-06	1.34591446957205	0.961414423078266	1.88418825006116	0.08349656906	0.2970736851	0.1716445952	0.08226099314	0.3566752421	0.2052552821	0.1341285949	0.4275687083	0.264389598	0.104535774	0.3531310439	0.2010876565	0.584518173950939	0.504517578055683	0.990607753217665	not_robust	102.351281620558	REMOVED 1 PLEIOTROPIC SNP	THERE WERE 1 OUTLITER SNPs IN RADIAL ANALYSIS	0.396045090946352
ebi-a-GCST003373	Glomerular filtration rate in diabetics (creatinine)	27	5e-05	1.30463524391093	0.943574937686354	1.80385579530971	0.1076911085	0.2659234951	0.1653076466	0.1378266851	0.3395533931	0.2288198885	0.9936788788	-0.006367568101	0.7957431968	0.2047801071	0.6772114522	0.5206611091	0.351419644526533	0.729202038078614	0.945340936830684	not_robust	18.4909296853208	NO PLEIOTROPIC SNPS FOR REMOVAL	THERE WERE 3 OUTLITER SNPs IN RADIAL ANALYSIS	0.442206328230769
ebi-a-GCST003401	Glomerular filtration rate in non diabetics (creatinine)	34	5e-08	1.37496103704832	0.79368312157533	2.3819554706526	0.2560434912	0.318425394	0.2803552973	0.404171356	0.3561330413	0.4269184412	0.5679999931	-0.5875463654	1.018339109	0.5226260674	0.4836800943	0.7485123596	0.65780192876172	0.359118505186774	0.983630038187519	not_robust	65.8129108658894	NO PLEIOTROPIC SNPS FOR REMOVAL	THERE WERE 3 OUTLITER SNPs IN RADIAL ANALYSIS	0.634168729037273
prot-a-1181	Glucagon	21	5e-06	0.978931577899197	0.934870592266331	1.02506918298185	0.3648126227	-0.02129352868	0.02349675234	0.5596519434	-0.02064132484	0.03538359767	0.3058235336	-0.06253018297	0.05941756392	0.7520919999	0.02037980884	0.0636349073	0.621505496235465	0.453145664719625	0.961465900637118	not_robust	23.5211601830513	NO PLEIOTROPIC SNPS FOR REMOVAL	NA	0.729120381187301
prot-a-1219	Glucagon-like peptide 1 receptor	16	5e-06	0.981941204315817	0.927724134890282	1.03932677017962	0.5294249429	-0.01822384583	0.02897806786	0.7461793513	0.01451630802	0.04484753767	0.9143726034	-0.01025007745	0.09362184565	0.6222712104	0.04370081812	0.08688085713	0.591401134843824	0.929369114417447	0.95408132169032	not_robust	23.0751901230861	NO PLEIOTROPIC SNPS FOR REMOVAL	NA	0.82959841036325
prot-a-1224	Glucocorticoid modulatory element-binding protein 2	11	5e-06	1.02187556142558	0.974952830123119	1.07105659963772	0.3668927272	0.02163972451	0.02398260869	0.5603935145	0.0262192089	0.04503029455	0.7447045161	-0.02399163504	0.07144243741	0.6373646539	0.03093622178	0.06364025354	0.914642109224262	0.481421712604622	0.95669377789544	not_robust	22.3832297063424	NO PLEIOTROPIC SNPS FOR REMOVAL	NA	0.731061565313755
prot-a-2088	Glucocorticoid receptor	11	5e-06	1.02221688877822	0.952917493587088	1.096555971252	0.5395426199	0.02197368921	0.03581665497	0.8840839763	0.007387974284	0.05067404661	0.4904834429	-0.05968133354	0.08302506486	0.9488174887	-0.005218226567	0.079278811	0.478662269856277	0.301642221856609	0.951137615277872	not_robust	22.6018641481361	NO PLEIOTROPIC SNPS FOR REMOVAL	THERE WERE 1 OUTLITER SNPs IN RADIAL ANALYSIS	0.832662201742926
prot-a-1183	Glucokinase	9	5e-06	1.03625626633997	0.971563618150687	1.10525654673321	0.2788708211	0.03561447458	0.03288928695	0.1573189089	0.06649399379	0.0470205855	0.8049981538	0.02036545393	0.07942175671	0.3476918295	0.06759064299	0.06775391979	0.592534167560552	0.834991239493143	0.958225949319724	not_robust	27.2275102562052	NO PLEIOTROPIC SNPS FOR REMOVAL	NA	0.655269763923032
prot-a-1184	Glucokinase regulatory protein	9	5e-06	1.03369478546288	0.974978927992065	1.0959466700411	0.2666906631	0.03313955404	0.02983621152	0.2949682071	0.05408888	0.0516467687	0.4442704111	0.1282195665	0.1581764082	0.4717015375	0.05659461386	0.07492703629	0.798040347122067	0.554552545014137	0.961537629012137	not_robust	23.9270173607976	NO PLEIOTROPIC SNPS FOR REMOVAL	THERE WERE 4 OUTLITER SNPs IN RADIAL ANALYSIS	0.64412820159825
prot-a-1231	Glucosamine 6-phosphate N-acetyltransferase	14	5e-06	1.01042012050557	0.9588968997814	1.064711774702	0.6978654807	0.01036620526	0.02670302204	0.8343553021	-0.007580779697	0.03625102362	0.7992390287	0.01486051308	0.05714645198	0.9129204764	-0.004572494735	0.04100771596	0.366562488125216	0.929773179809348	0.968338669004019	not_robust	33.4996907532612	NO PLEIOTROPIC SNPS FOR REMOVAL	NA	0.905556845893554
prot-a-1230	Glucosamine-6-phosphate isomerase 1	69	5e-05	1.00259727069216	0.979024562704762	1.026737556433	0.8307939801	0.002593903614	0.01213900551	0.4309459778	0.01714141358	0.02176483154	0.5694925471	0.01963228294	0.03434501964	0.1967337432	0.05999221798	0.0460170364	0.991516958130782	0.581889610136005	0.946285722813008	not_robust	19.1053421233244	NO PLEIOTROPIC SNPS FOR REMOVAL	THERE WERE 7 OUTLITER SNPs IN RADIAL ANALYSIS	0.954719686815237
met-d-Glucose	Glucose	18	5e-08	1.03312543707262	0.877223103767901	1.21673513173782	0.696190809	0.03258861265	0.08346047824	0.8679914045	0.02022361519	0.1216748152	0.2227955226	0.2511204004	0.1979798362	0.7685994625	0.04034949734	0.1349692733	0.548353830822412	0.236947157711761	0.987228251059102	not_robust	NA	REMOVED 1 PLEIOTROPIC SNP	THERE WERE 4 OUTLITER SNPs IN RADIAL ANALYSIS	0.905085521603606
prot-a-1252	Glucose-6-phosphate isomerase	15	5e-06	0.966486395600205	0.943093506168347	0.990459532136292	0.006394294211	-0.03408805638	0.01250091158	0.3240478287	-0.02604615008	0.02641131797	0.2259914522	-0.05043363592	0.03967938868	0.3138896049	-0.02783018168	0.02664078012	0.992218785793085	0.627427368234947	0.977255784031859	all_significant	51.5714032145799	NO PLEIOTROPIC SNPS FOR REMOVAL	THERE WERE 1 OUTLITER SNPs IN RADIAL ANALYSIS	0.117356592030784
prot-a-2372	Glucosidase 2 subunit beta	20	5e-06	0.971504651768648	0.934217536509425	1.0102799953152	0.147673661	-0.02890922194	0.01996772319	0.5139372625	-0.02198472443	0.03368174448	0.8115134154	-0.01637934898	0.06768237184	0.7278382845	0.01855593048	0.05253888986	0.760366710039398	0.84620631792523	0.967907755008102	not_robust	32.3243280119616	NO PLEIOTROPIC SNPS FOR REMOVAL	NA	0.511284852946495
prot-a-1295	Glucoside xylosyltransferase 1	13	5e-06	0.994254025392776	0.964077598585702	1.02537499933608	0.7140231348	-0.00576254623	0.0157249719	0.7688225835	-0.008000810124	0.02722147705	0.7252880674	-0.01837513947	0.05096888573	0.6362661943	-0.01414465046	0.02915172317	0.905526239791933	0.789187986719902	0.977500239784731	not_robust	46.0438680208016	NO PLEIOTROPIC SNPS FOR REMOVAL	THERE WERE 2 OUTLITER SNPs IN RADIAL ANALYSIS	0.913034876712229
met-a-466	Glutamate	33	5e-05	1.06515991602012	0.856471783059273	1.32469705264939	0.5704477507	0.06312494378	0.1112545153	0.5832642744	0.0997231514	0.1817699432	0.1582061594	0.5163087847	0.3570544087	0.2114052878	0.4623715318	0.3625761111	0.86088751201513	0.1829051924832	0.945405575175031	not_robust	18.2381298541446	NO PLEIOTROPIC SNPS FOR REMOVAL	THERE WERE 2 OUTLITER SNPs IN RADIAL ANALYSIS	0.84893465337814
prot-c-3192_3_2	Glutamate carboxypeptidase	17	5e-05	1.01477991469533	0.983635005425142	1.04691096757377	0.3562620383	0.01467175617	0.0159041512	0.3596229031	0.02294598071	0.02504790365	0.2105555904	-0.06613756347	0.0505628598	0.6164774287	0.02268352747	0.04440923232	0.607462794015981	0.110163719677957	0.937105471293679	not_robust	NA	NO PLEIOTROPIC SNPS FOR REMOVAL	NA	0.723051929912034
prot-a-1134	Glutamate carboxypeptidase 2	11	5e-06	1.0547306338361	1.00127384407958	1.11104141642182	0.04464625134	0.05328541095	0.02653692731	0.6923193085	0.01640237731	0.04145054688	0.2314719636	0.06131198106	0.04777988748	0.8939076515	0.006905087693	0.05047759578	0.582170226539681	0.837878152497011	0.964053993200559	not_robust	26.862196159721	NO PLEIOTROPIC SNPS FOR REMOVAL	NA	0.303783155244423
prot-a-1135	Glutamate carboxypeptidase 2	99	5e-05	1.00595148269065	0.983927205929478	1.02846875198615	0.5993226111	0.005933842573	0.01129449232	0.9636293376	-0.0008484431811	0.01860634751	0.8552847491	-0.005165847004	0.02824934188	0.7601793624	-0.0152966054	0.04997290337	0.961350054746428	0.659501758379955	0.94475272850856	not_robust	18.1799540471208	NO PLEIOTROPIC SNPS FOR REMOVAL	THERE WERE 5 OUTLITER SNPs IN RADIAL ANALYSIS	0.86311746436849
prot-a-1275	Glutamate receptor 4	12	5e-06	0.952461317532789	0.896205695076332	1.01224815506113	0.1168649476	-0.04870578432	0.03106098859	0.5002285535	-0.02998766536	0.0444834933	0.8171234188	0.02000506023	0.08425976117	0.7540279351	-0.0202290924	0.06296614	0.499965867004446	0.398651140976343	0.982094106386768	not_robust	35.6232485517254	NO PLEIOTROPIC SNPS FOR REMOVAL	THERE WERE 1 OUTLITER SNPs IN RADIAL ANALYSIS	0.460439052036445
met-d-Gln	Glutamine	30	5e-08	0.949145699970976	0.864625334967214	1.04192824723041	0.2727100295	-0.05219296216	0.04758471556	0.9996977435	-2.4e-05	0.0633214724	0.6897106289	0.0286193494	0.07094353209	0.8325145253	-0.0131987462	0.06185218296	0.474107061594497	0.134882154258923	0.993346767224909	not_robust	NA	NO PLEIOTROPIC SNPS FOR REMOVAL	THERE WERE 7 OUTLITER SNPs IN RADIAL ANALYSIS	0.648357358520915
prot-a-2465	Glutaminyl-peptide cyclotransferase	10	5e-06	0.948706844489358	0.895856891020441	1.00467461466501	0.07177756816	-0.05265543801	0.02924446969	0.4608279192	-0.03536439367	0.04795274447	0.8917039478	0.008381718291	0.05963738518	0.6995518681	-0.02183587324	0.05479545525	0.676347446211249	0.24753436692837	0.961084083287726	not_robust	23.9677980462277	NO PLEIOTROPIC SNPS FOR REMOVAL	NA	0.372732844942834
prot-a-2466	Glutaminyl-peptide cyclotransferase-like protein	10	5e-06	0.945107169650945	0.891710521964091	1.00170126977776	0.05707806838	-0.05645695088	0.02967182405	0.1238441605	-0.06172447019	0.04011112355	0.6631882933	-0.03568284659	0.07892305075	0.05803044449	-0.1002245702	0.04616775822	0.457599087468997	0.781588634441001	0.969110179812999	not_robust	32.5650599713032	NO PLEIOTROPIC SNPS FOR REMOVAL	THERE WERE 1 OUTLITER SNPs IN RADIAL ANALYSIS	0.339168694149791
prot-a-1220	Glutaredoxin-2, mitochondrial	13	5e-06	0.979124990358251	0.940440906103609	1.01940030524196	0.305013876	-0.02109597314	0.0205665773	0.3730849247	-0.02764767722	0.03104005372	0.1677368261	-0.06199040278	0.04197191187	0.4621673033	-0.02502998018	0.03295238907	0.719157459190874	0.259944759388839	0.973597681132134	not_robust	45.7670899864266	NO PLEIOTROPIC SNPS FOR REMOVAL	NA	0.675471575985331
prot-a-317	Glutaredoxin-like protein C5orf63	16	5e-06	1.01483512357317	0.954900983095881	1.07853101658643	0.6353933328	0.01472615947	0.03105805407	0.870786188	0.007013368751	0.04311675412	0.5190683686	0.048289214	0.07300614174	0.8701532871	-0.0103959404	0.06251877886	0.300018610117246	0.617366715296077	0.960972861422589	not_robust	24.2260105945065	NO PLEIOTROPIC SNPS FOR REMOVAL	THERE WERE 1 OUTLITER SNPs IN RADIAL ANALYSIS	0.878075557599886
met-a-699	Glutaroyl carnitine	8	5e-07	0.976153365326052	0.817351056614817	1.16580921371027	0.7899046105	-0.02413556831	0.09058725421	0.690931727	-0.09516445666	0.2393526684	0.8833067413	0.07202319042	0.4703029205	0.4369663016	-0.2489081852	0.3019734271	0.982840368400377	0.829375003749324	0.986109285193675	not_robust	82.3628035938139	NO PLEIOTROPIC SNPS FOR REMOVAL	THERE WERE 2 OUTLITER SNPs IN RADIAL ANALYSIS	0.94264348508569
prot-a-1265	Glutathione peroxidase 7	10	5e-06	1.00313453612381	0.960522698046278	1.04763677069903	0.887621472	0.003129633707	0.02214658126	0.7948081977	-0.007703874419	0.02962207757	0.4075816557	-0.03611658153	0.04132270935	0.768066162	-0.009113189043	0.02998122202	0.576236768940815	0.27578627843926	0.978694189795977	not_robust	52.9475634658227	NO PLEIOTROPIC SNPS FOR REMOVAL	THERE WERE 1 OUTLITER SNPs IN RADIAL ANALYSIS	0.971712553408564
prot-a-1283	Glutathione S-transferase A1	11	5e-06	0.99475469089077	0.956591046350869	1.03444089177293	0.7921712813	-0.005259114038	0.01995928245	0.7299036883	-0.01010648219	0.02927262949	0.3042516631	-0.05261622708	0.04829471631	0.807577146	-0.007878764802	0.03150315159	0.678137183430136	0.293341330218826	0.978874118635666	not_robust	49.7186082974901	NO PLEIOTROPIC SNPS FOR REMOVAL	NA	0.943535110249131
prot-a-1285	Glutathione S-transferase A4	15	5e-06	0.996544471002478	0.957657450319686	1.03701055356912	0.8646554863	-0.003461513127	0.02030796905	0.846203011	-0.007166388978	0.0369467478	0.984555133	-0.001517373495	0.07689080191	0.9337531846	-0.004735316667	0.05595260193	0.916025306427167	0.978772001856131	0.961342553771654	not_robust	24.9204706378574	NO PLEIOTROPIC SNPS FOR REMOVAL	NA	0.967006706852763
prot-a-1286	Glutathione S-transferase kappa 1	7	5e-06	0.991537082595782	0.897095698880505	1.09592074445283	0.8678241213	-0.008498931222	0.05106826718	0.6513917828	0.02822660424	0.06247179823	0.3447511969	0.1015021067	0.09732234832	0.6896968224	0.03411200189	0.08138332733	0.227207203617104	0.249575683080896	0.960370377181301	not_robust	23.7913186109144	NO PLEIOTROPIC SNPS FOR REMOVAL	THERE WERE 1 OUTLITER SNPs IN RADIAL ANALYSIS	0.967372074357426
prot-a-1287	Glutathione S-transferase Mu 1	15	5e-06	0.974715958802209	0.920183037442982	1.03248067143661	0.3833041798	-0.02560917473	0.02937423482	0.7850538437	-0.01050075273	0.03850110271	0.6807213236	0.03404719168	0.08089629894	0.7359445904	0.02808806771	0.0816469177	0.262505172465734	0.441952583097475	0.965476308187524	not_robust	28.7687422461854	NO PLEIOTROPIC SNPS FOR REMOVAL	THERE WERE 3 OUTLITER SNPs IN RADIAL ANALYSIS	0.74352238209749
prot-a-1288	Glutathione S-transferase omega-1	18	5e-06	1.01988942046525	0.997496486136842	1.042785056823	0.08208745639	0.01969421011	0.01132697092	0.5028039931	0.009962895487	0.01486812047	0.6977495563	-0.007536298325	0.01905859622	0.5427423371	0.009014419297	0.01451252734	0.773022659628045	0.0643472073209635	0.990164164681687	not_robust	123.861921575122	NO PLEIOTROPIC SNPS FOR REMOVAL	NA	0.392443841484503
prot-a-1289	Glutathione S-transferase P	16	5e-06	1.00599740804975	0.95009846193092	1.06518516296304	0.8375702849	0.005979495183	0.02916793408	0.8928753129	-0.00549398889	0.04079690263	0.694021445	-0.02812966302	0.07003904253	0.4685823571	-0.05564757788	0.07483116979	0.38650192361655	0.598705394939394	0.938115785520176	not_robust	23.6126583356671	NO PLEIOTROPIC SNPS FOR REMOVAL	NA	0.95632010500919
prot-a-1290	Glutathione S-transferase P	14	5e-06	0.973261698062819	0.940026643146098	1.00767179294609	0.1262953047	-0.02710227298	0.01772693233	0.5269710907	-0.01731509715	0.02736974397	0.737891001	-0.01387686759	0.04051510032	0.5505822928	-0.01756826195	0.028669086	0.812821727567057	0.704375074371023	0.980895770785162	not_robust	48.8668621333445	NO PLEIOTROPIC SNPS FOR REMOVAL	NA	0.477942224887446
prot-c-4911_49_2	Glutathione S-transferase Pi	17	5e-05	0.982986863150741	0.954773750696696	1.01203365972499	0.2481255653	-0.01715952296	0.01485783361	0.4864890073	-0.01643355754	0.02361469344	0.04670364113	-0.1355913087	0.06255837422	0.3020789168	-0.04449394368	0.04172423683	0.769461196596187	0.067437288859267	0.943360930404572	not_robust	NA	NO PLEIOTROPIC SNPS FOR REMOVAL	THERE WERE 2 OUTLITER SNPs IN RADIAL ANALYSIS	0.626940942049621
prot-a-1291	Glutathione S-transferase theta-2B	9	5e-06	0.902029124654659	0.826905157628753	0.983978070784448	0.02012241673	-0.1031084705	0.04436571556	0.008343050837	-0.1479341923	0.0560810946	0.1144524977	-0.1932002456	0.1071802222	0.1163657997	-0.1653706532	0.09393621058	0.274509664454291	0.385675323001415	0.929516639407263	not_robust	24.3975325799437	NO PLEIOTROPIC SNPS FOR REMOVAL	THERE WERE 1 OUTLITER SNPs IN RADIAL ANALYSIS	0.215307630614906
ebi-a-GCST004939	Glycated hemoglobin levels	6	5e-07	1.14228067551253	0.947957781721071	1.37643803005701	0.1620413401	0.1330268564	0.09513886133	0.05079041352	0.2468561398	0.1263824925	0.2171445744	0.3266647906	0.2231933402	0.156601075	0.2460020515	0.1476641169	0.543114039026748	0.380264095292574	0.984853473822851	not_robust	NA	NO PLEIOTROPIC SNPS FOR REMOVAL	NA	0.53018741213891
prot-a-1176	Glyceraldehyde-3-phosphate dehydrogenase, testis-specific	11	5e-06	0.972626351961624	0.935928892470061	1.01076270659145	0.1572303872	-0.02775528703	0.01962269793	0.3793821406	-0.03843210191	0.04372077236	0.9778596401	0.002770458985	0.09709623063	0.3829219252	-0.06341987544	0.06949282036	0.974364090025375	0.744512479208026	0.959355108504729	not_robust	23.3814163459295	NO PLEIOTROPIC SNPS FOR REMOVAL	NA	0.526571924133934
met-a-342	Glycerate	48	5e-05	0.990639165847272	0.7693284292282	1.27561379461188	0.9418788769	-0.00940492211	0.1289961186	0.9130623474	-0.02455547765	0.2249150194	0.8043691948	-0.06133341948	0.2461903082	0.8622401457	-0.03676070299	0.2106910201	0.779984174892614	0.798043921832776	0.947722950422497	not_robust	18.7544512090511	NO PLEIOTROPIC SNPS FOR REMOVAL	THERE WERE 10 OUTLITER SNPs IN RADIAL ANALYSIS	0.98602278248064
met-c-861	Glycerol	14	5e-06	0.960955350940502	0.896764883569717	1.0297405746145	0.2588427896	-0.03982733213	0.03527256803	0.5827977125	-0.03945212707	0.07182219336	0.2742542148	-0.09178917862	0.08011627044	0.8911306267	0.01665254992	0.1193041528	0.940217014800024	0.415278372524086	0.960097370739405	not_robust	23.3642321367692	NO PLEIOTROPIC SNPS FOR REMOVAL	THERE WERE 1 OUTLITER SNPs IN RADIAL ANALYSIS	0.637092948126713
met-a-377	Glycerol 3-phosphate (G3P)	6	5e-06	0.851185343480304	0.351183758548865	2.0630694652551	0.7213062592	-0.1611253792	0.4516940228	0.7007594181	-0.2106608296	0.5481740255	0.5100838585	-0.7561186763	1.046828892	0.6710076651	-0.249322169	0.55306164	0.2567529213212	0.557035332160265	0.946622208429501	not_robust	22.5328279423797	NO PLEIOTROPIC SNPS FOR REMOVAL	NA	0.916355214926105
prot-a-1250	Glycerol-3-phosphate dehydrogenase 1-like protein	7	5e-06	0.990321038067604	0.933569029643218	1.0505230221852	0.7466751778	-0.009726107545	0.0301093184	0.909491905	0.004379867223	0.03852822389	0.7005160144	0.0348959876	0.08563875009	0.9373031828	0.003481155489	0.04244593006	0.489937033977533	0.598558399598553	0.977083459870036	not_robust	40.3282239588442	NO PLEIOTROPIC SNPS FOR REMOVAL	THERE WERE 3 OUTLITER SNPs IN RADIAL ANALYSIS	0.926645911761957
prot-a-1249	Glycerophosphocholine phosphodiesterase GPCPD1	9	5e-06	0.979257923260225	0.913489486199745	1.04976148576957	0.5545800553	-0.02096021532	0.03547101902	0.6111024561	-0.02637104983	0.05186043047	0.4860818179	-0.06677088412	0.09081305812	0.6972481654	-0.02741322653	0.06796193659	0.509930922451431	0.597371035362881	0.963001213198103	not_robust	25.1085120342881	NO PLEIOTROPIC SNPS FOR REMOVAL	NA	0.841449826367556
met-a-387	Glycerophosphorylcholine (GPC)	8	5e-06	0.986279678490325	0.850280789458504	1.14403102629482	0.8551909627	-0.01381531502	0.0757006778	0.688955579	-0.05662855011	0.1414748795	0.6688952162	-0.07323412859	0.1629461856	0.7188515181	-0.05312800782	0.1417211653	0.925359011903194	0.585731961368336	0.955143530973348	not_robust	22.5958414960072	NO PLEIOTROPIC SNPS FOR REMOVAL	NA	0.962812291028595
met-d-Gly	Glycine	37	5e-08	1.06012288895872	1.01594373331981	1.10622321181286	0.007180792007	0.05838483438	0.02171778947	0.01562120386	0.06511603898	0.02693363714	0.03768996898	0.06350087739	0.02939618911	0.02332490496	0.06420432069	0.0271025718	0.876168628406418	0.734185423378249	0.997832056216021	not_robust	NA	NO PLEIOTROPIC SNPS FOR REMOVAL	THERE WERE 1 OUTLITER SNPs IN RADIAL ANALYSIS	0.12591798978518
prot-a-1229	Glycine N-methyltransferase	7	5e-06	0.974670392511584	0.911086733781353	1.04269147910419	0.4560300172	-0.0256559241	0.03441900762	0.3861063735	-0.02904950798	0.03351737167	0.8010299147	0.02538160875	0.09550370758	0.3895108001	-0.0316337598	0.03411089263	0.185801094257408	0.588122183615533	0.973805660225525	not_robust	55.7462291862963	NO PLEIOTROPIC SNPS FOR REMOVAL	THERE WERE 1 OUTLITER SNPs IN RADIAL ANALYSIS	0.792448423719058
met-a-470	Glycochenodeoxycholate	8	5e-06	0.958923819167981	0.805804247459719	1.14113929514088	0.6365357079	-0.04194364504	0.08876060719	0.9772135716	0.003747861903	0.1312164659	0.8060291877	0.05091190981	0.1983777733	0.7367789871	0.05097980361	0.1457411175	0.553546258949539	0.611045269468407	0.960490742739691	not_robust	24.043108775286	NO PLEIOTROPIC SNPS FOR REMOVAL	NA	0.878075557599886
met-a-405	Glycodeoxycholate	40	5e-05	1.00752513842529	0.960102688943428	1.05728992976366	0.7605337129	0.007496965818	0.02459795837	0.8285392716	-0.009360130822	0.0432188122	0.4563196272	0.08458038049	0.1123822765	0.5723929711	-0.04435194116	0.07790118157	0.983869248221251	0.478221744628208	0.947357073079889	not_robust	18.4743069504498	NO PLEIOTROPIC SNPS FOR REMOVAL	THERE WERE 5 OUTLITER SNPs IN RADIAL ANALYSIS	0.930514972019729
prot-a-2462	Glycogen phosphorylase, liver form	6	5e-07	0.96049186447188	0.900237317119105	1.0247793600347	0.2226587069	-0.04030976691	0.03305464175	0.3255421615	-0.03661999488	0.03724827492	0.761198	0.02582310651	0.07936148119	0.4565575224	-0.03296725584	0.04087427505	0.344771499299157	0.409783806852229	0.980645547094335	not_robust	60.6945056358688	NO PLEIOTROPIC SNPS FOR REMOVAL	THERE WERE 1 OUTLITER SNPs IN RADIAL ANALYSIS	0.60240265131523
prot-a-1222	Glycolipid transfer protein	19	5e-06	1.02122492286768	0.979309050224052	1.06493485672118	0.3259930435	0.02100281156	0.02138307058	0.819983236	0.008529906981	0.03748313371	0.9537725166	-0.003756820094	0.06385751483	0.9905190557	-0.000807314768	0.06700257492	0.909629316920032	0.672020565292341	0.955501592514372	not_robust	21.9706658115109	NO PLEIOTROPIC SNPS FOR REMOVAL	NA	0.697651106056057
prot-a-1223	Glycolipid transfer protein domain-containing protein 2	10	5e-06	1.03844109899671	1.00262244109797	1.07553937741966	0.03518352681	0.03772064534	0.01790899839	0.5298450051	0.02466245792	0.03925626277	0.5411342439	0.04793294377	0.07509827572	0.648937935	0.02373922245	0.05041579451	0.960577214405412	0.885341613980741	0.966081320658784	not_robust	31.5508847983907	NO PLEIOTROPIC SNPS FOR REMOVAL	THERE WERE 1 OUTLITER SNPs IN RADIAL ANALYSIS	0.274289105568535
met-d-GlycA	Glycoprotein acetyls	41	5e-08	0.887450757491651	0.805180953514216	0.978126523653047	0.01614720189	-0.1194022437	0.04963571233	0.1864125869	-0.1147902781	0.0868789874	0.5725858565	-0.06085647618	0.1069442046	0.4169292807	-0.0808196495	0.09852929965	0.887183757875216	0.519253951148674	0.988706924428738	all_significant	NA	NO PLEIOTROPIC SNPS FOR REMOVAL	THERE WERE 7 OUTLITER SNPs IN RADIAL ANALYSIS	0.194193791111404
prot-a-1837	Glycoprotein endo-alpha-1,2-mannosidase	12	5e-06	1.02602432369491	1.00785802801453	1.04451806063147	0.004820510923	0.02569145377	0.009114356769	0.1116573175	0.0215054498	0.01351874114	0.5087123072	0.01163480558	0.01697703114	0.1670265827	0.02143727809	0.01448806687	0.908467897941058	0.228347635713289	0.992407287419142	not_robust	189.475346218441	NO PLEIOTROPIC SNPS FOR REMOVAL	THERE WERE 1 OUTLITER SNPs IN RADIAL ANALYSIS	0.102440504828941
prot-a-1251	Glycoprotein hormone alpha-2	11	5e-06	1.03176030518766	0.990445117357792	1.07479890475989	0.1337329812	0.03126637767	0.02085061279	0.04571561486	0.05113592257	0.02559343134	0.1434341435	0.08106409542	0.05057536627	0.1167155322	0.047459795	0.02763945893	0.583198472673577	0.299333418877437	0.979316460469478	not_robust	54.2102233662609	NO PLEIOTROPIC SNPS FOR REMOVAL	THERE WERE 1 OUTLITER SNPs IN RADIAL ANALYSIS	0.486513583148159
prot-a-526	Glycoprotein hormones alpha chain	88	5e-05	1.03005857483436	1.00407134115035	1.05671840645725	0.02310727403	0.0296156694	0.01303703762	0.2462720163	0.02319553894	0.02000560624	0.6657094829	-0.01393311483	0.03213815984	0.6649276097	0.02181404848	0.05019319448	0.75191985924776	0.137201808043066	0.943270578634456	all_significant	18.0773205386497	NO PLEIOTROPIC SNPS FOR REMOVAL	THERE WERE 9 OUTLITER SNPs IN RADIAL ANALYSIS	0.228752542702725
prot-a-3239	Glycoprotein Xg	17	5e-06	1.0133531773409	0.967186644727264	1.06172336810592	0.5771333671	0.01326480946	0.02379010072	0.548643068	0.02141067394	0.03569667097	0.9524183624	-0.005063053179	0.08344419059	0.5745512315	0.0302510544	0.05278597404	0.661811344873138	0.820144354124904	0.962467229354142	not_robust	25.5289821196546	NO PLEIOTROPIC SNPS FOR REMOVAL	NA	0.850287797553628
met-c-862	Glycoproteins	10	5e-08	1.05599485085927	1.02506213787249	1.08786100260782	0.0003282832166	0.05448330919	0.01516840619	0.0191142354	0.0633070363	0.02701624066	0.1740381628	0.05639307143	0.03779655137	0.0591212946	0.06203117816	0.02872557945	0.948252127427246	0.948225638606191	0.99522596548152	not_robust	250.990081719863	NO PLEIOTROPIC SNPS FOR REMOVAL	NA	0.0178195080830854
prot-a-1046	Glycosaminoglycan xylosylkinase	6	5e-07	0.956367528127824	0.892988781791728	1.02424450061081	0.2022218356	-0.04461299616	0.03498380837	0.2293318297	-0.06376992069	0.05304956758	0.3031351344	-0.144797729	0.1226375509	0.1565242987	-0.102208542	0.06133724775	0.592524992446104	0.435425207783692	0.963884257336175	not_robust	35.4957011149691	NO PLEIOTROPIC SNPS FOR REMOVAL	NA	0.577554648408868
prot-a-1221	Glycosyltransferase 8 domain-containing protein 1	15	5e-06	1.00208843036852	0.939908825000419	1.0683815233653	0.9491032143	0.002086252629	0.03268298762	0.6231466878	-0.02169844509	0.04415677684	0.5191187663	0.05313386997	0.08018150183	0.8302269468	-0.01412620149	0.06466411243	0.325242753836393	0.496359820622674	0.986638560367815	not_robust	23.001532483519	NO PLEIOTROPIC SNPS FOR REMOVAL	NA	0.98602278248064
prot-a-1700	Glycosyltransferase-like protein LARGE1	10	5e-06	1.01759270155571	0.960762354994203	1.07778463724851	0.5519775448	0.01743974136	0.02932037308	0.6737655671	0.01971592778	0.0468327797	0.488122847	0.06527594555	0.08982460188	0.863508407	0.01291722964	0.07302239696	0.736472281020293	0.577439780314535	0.958048895828465	not_robust	22.3902026535656	NO PLEIOTROPIC SNPS FOR REMOVAL	THERE WERE 1 OUTLITER SNPs IN RADIAL ANALYSIS	0.840352288814605
prot-a-2063	Glycylpeptide N-tetradecanoyltransferase 1	10	5e-06	1.02336322306304	0.964086391245816	1.08628468965802	0.4480879481	0.02309448071	0.03044329164	0.9445226107	0.003129281507	0.04496952444	0.9202761303	-0.007358982088	0.07124669796	0.5347963623	-0.03993924129	0.06188646334	0.564827208786596	0.64274360006926	0.966448984588945	not_robust	28.3135755284126	NO PLEIOTROPIC SNPS FOR REMOVAL	THERE WERE 1 OUTLITER SNPs IN RADIAL ANALYSIS	0.788342769696927
met-a-400	Glycylvaline	30	5e-05	1.05479478996563	0.924523610175468	1.20342199668376	0.4276759891	0.05334623613	0.06725659505	0.5245763733	0.06495420255	0.1020799822	0.5196467872	0.1308487273	0.2006537923	0.753594307	0.06588560286	0.2079106858	0.658242194165091	0.682235499906718	0.942262083126346	not_robust	18.1435200855451	REMOVED 1 PLEIOTROPIC SNP	THERE WERE 3 OUTLITER SNPs IN RADIAL ANALYSIS	0.775127632092328
prot-c-4842_62_2	Glypican 3	21	5e-05	1.01047838526033	0.989059913601016	1.0323606821358	0.3402713089	0.01042386749	0.01093073301	0.8725159148	0.003107189101	0.01936382853	0.4258625157	0.04669641015	0.05738335949	0.7297556266	-0.01264109134	0.03608364813	0.958466699629594	0.520202606052716	0.946802184786849	not_robust	NA	NO PLEIOTROPIC SNPS FOR REMOVAL	NA	0.710433391663006
prot-a-1245	Glypican-1	14	5e-06	0.989601307277905	0.93979488665678	1.04204732465606	0.6915549472	-0.01045313689	0.026347192	0.4965416329	-0.02495489411	0.03670154218	0.9847237413	-0.001244162573	0.06364038618	0.4679157862	-0.03157796777	0.0422300055	0.490018218802566	0.875299711041094	0.966198769671212	not_robust	29.2586222560326	NO PLEIOTROPIC SNPS FOR REMOVAL	NA	0.903113218741722
prot-a-1246	Glypican-3	12	5e-06	0.982080619165653	0.923066830438433	1.04486729534273	0.5674025473	-0.01808187709	0.03161824711	0.7889125826	0.01222115276	0.0456485062	0.2792691257	-0.08819854341	0.07709666817	0.6496389451	0.03810618066	0.08160420149	0.504003796184367	0.338985015353732	0.95788890708509	not_robust	23.900528702567	NO PLEIOTROPIC SNPS FOR REMOVAL	THERE WERE 1 OUTLITER SNPs IN RADIAL ANALYSIS	0.848833915779301
prot-a-1247	Glypican-5	10	5e-06	0.999484463039758	0.976086409118121	1.02344339858233	0.9659671178	-0.0005156698951	0.01208596564	0.6977794606	-0.007186684507	0.01850713346	0.976000875	0.0008612768928	0.0277505776	0.6821323326	-0.008207153871	0.01939633093	0.883879689668745	0.950950669779002	0.989608376127659	not_robust	127.180407369353	NO PLEIOTROPIC SNPS FOR REMOVAL	THERE WERE 3 OUTLITER SNPs IN RADIAL ANALYSIS	0.990888023376537
prot-c-4697_59_2	GM-CSF	22	5e-05	0.988163685450213	0.964324290653968	1.01259242218232	0.3392510279	-0.01190692142	0.01245955022	0.524542285	-0.01326994161	0.02085290864	0.2865990966	-0.04884860404	0.04461730476	0.6373882742	-0.01710854851	0.03577054394	0.821673399324636	0.39082183935386	0.948159736310453	not_robust	NA	NO PLEIOTROPIC SNPS FOR REMOVAL	THERE WERE 1 OUTLITER SNPs IN RADIAL ANALYSIS	0.70979719176479
prot-c-3616_3_5	GNS	18	5e-05	1.01659796686766	0.986510207953805	1.04760337795497	0.2828458867	0.0164617261	0.01532823062	0.5286788141	0.01463120729	0.02322325004	0.3396930852	0.0739270564	0.07511802855	0.6526596632	0.01810708602	0.03952375228	0.594173731836489	0.444667784223895	0.949753484112145	not_robust	NA	NO PLEIOTROPIC SNPS FOR REMOVAL	THERE WERE 1 OUTLITER SNPs IN RADIAL ANALYSIS	0.657831449839414
ukb-b-20122	Goat's cheese intake	34	5e-06	1.59700157282939	0.8039189300341	3.17247663705512	0.1813014753	0.4681278541	0.3501962767	0.4558703387	0.4597652678	0.6165849416	0.5412243634	0.4891368804	0.7920254725	0.8202446975	0.2738036718	1.195395009	0.970315532868715	0.974322265747501	0.951232958923968	not_robust	23.1239200374817	REMOVED 2 PLEIOTROPIC SNP	NA	0.552863169220757
prot-a-1237	Golgi membrane protein 1	8	5e-06	0.905618261992403	0.83922168460016	0.977267927537992	0.01071370452	-0.09913740611	0.03884845741	0.2326586375	-0.06806559568	0.05702841542	0.9986389284	-0.000184398267	0.1037053716	0.5635581192	-0.04767486924	0.07865431729	0.54481197288505	0.336650172488385	0.959136851979738	all_significant	22.1079492466396	NO PLEIOTROPIC SNPS FOR REMOVAL	NA	0.158481559501924
prot-a-1238	Golgi membrane protein 1	12	5e-06	0.968008653596658	0.944278731800144	0.992334913285263	0.01023929596	-0.03251425208	0.01266308041	0.03180360382	-0.05018787782	0.02337722796	0.05078735565	-0.08480749364	0.03822015671	0.0772302271	-0.04748924637	0.02436416685	0.945953929086147	0.143193615987894	0.984793817090872	not_robust	64.1870888342058	NO PLEIOTROPIC SNPS FOR REMOVAL	THERE WERE 2 OUTLITER SNPs IN RADIAL ANALYSIS	0.154823282575149
prot-a-1240	Golgi SNAP receptor complex member 1	16	5e-06	0.996884516698111	0.944794665742511	1.05184626423713	0.9092702091	-0.003120346523	0.0273812824	0.9585786446	-0.002011347984	0.03872645601	0.04628109514	0.1492922864	0.06828848333	0.8259589272	-0.00973742948	0.04351624587	0.31387414596521	0.030379574970635	0.966847514841806	not_robust	28.8314863652809	NO PLEIOTROPIC SNPS FOR REMOVAL	THERE WERE 2 OUTLITER SNPs IN RADIAL ANALYSIS	0.977858983883495
ukb-d-KNEE_ARTHROSIS	Gonarthrosis [arthrosis of knee](FG)	11	5e-07	0.640510860321924	0.0804530820130383	5.09929703033434	0.6738410915	-0.4454892018	1.058465252	0.9745053433	-0.07071125047	2.212613147	0.90412047	-0.4393636644	3.546226942	0.8602408923	0.6186026529	3.424066791	0.951915069814935	0.998473642553533	0.965232502059533	not_robust	29.0202292313789	NO PLEIOTROPIC SNPS FOR REMOVAL	THERE WERE 4 OUTLITER SNPs IN RADIAL ANALYSIS	0.896574064055964
prot-c-4912_17_1	GOT1	20	5e-05	0.992643398199805	0.967355160957798	1.01859271109284	0.5749243796	-0.007383795044	0.01316621157	0.9578008325	-0.001108170154	0.0209430537	0.7855327627	-0.01559997229	0.05647856405	0.8030566147	0.009876703776	0.03905280492	0.73114431451775	0.881805802935899	0.952168128613751	not_robust	NA	NO PLEIOTROPIC SNPS FOR REMOVAL	NA	0.849765849119657
ebi-a-GCST001790	Gout	7	5e-06	0.983125069396776	0.956991285503606	1.00997252192092	0.2156769408	-0.01701893458	0.01374594849	0.2947535496	-0.02508260847	0.02393948483	0.6841274931	-0.01463288161	0.03391751946	0.4375971853	-0.02302567975	0.02769640017	0.755458258011931	0.936759633097962	0.984164879833008	not_robust	NA	NO PLEIOTROPIC SNPS FOR REMOVAL	NA	0.595758846037818
ieu-a-1054	Gout	7	5e-06	0.983125069396776	0.956991285503606	1.00997252192092	0.2156769408	-0.01701893458	0.01374594849	0.2734139616	-0.02508260847	0.0229015895	0.6841274931	-0.01463288161	0.03391751946	0.4222954558	-0.02302567975	0.02674230453	0.755458258011931	0.936759633097962	0.984164879833008	not_robust	NA	NO PLEIOTROPIC SNPS FOR REMOVAL	NA	0.595758846037818
prot-c-4551_72_3	GP114	20	5e-05	1.01170303807101	0.981766418485566	1.04255250329399	0.4477186081	0.01163508716	0.01532497405	0.594959584	0.01175692302	0.02211349704	0.4049328151	0.03911703524	0.04586470105	0.4466805033	-0.03526974602	0.04538765776	0.44859625105564	0.532125647727992	0.945644063436132	not_robust	NA	NO PLEIOTROPIC SNPS FOR REMOVAL	THERE WERE 1 OUTLITER SNPs IN RADIAL ANALYSIS	0.788342769696927
prot-c-2620_4_2	gp130, soluble	28	5e-05	1.00467834075018	0.982186914876511	1.02768480528926	0.6861747367	0.004667431326	0.01155157094	0.750828606	-0.005751483442	0.01811222907	0.1417656661	-0.05580110749	0.03682561132	0.985069851	-0.000540680694	0.028626594	0.663881221057243	0.0929630611947052	0.94749016118959	not_robust	NA	NO PLEIOTROPIC SNPS FOR REMOVAL	THERE WERE 2 OUTLITER SNPs IN RADIAL ANALYSIS	0.900790802445027
prot-c-4990_87_1	GP1BA	11	5e-05	0.997236741886711	0.955673350492761	1.04060777550829	0.8986274113	-0.002767082959	0.02172042089	0.6757731412	0.01213417145	0.02901260163	0.2820541139	-0.09001588478	0.07867063832	0.5526972708	0.02732358974	0.0444748365	0.395195973185858	0.278853975783855	0.946397252781645	not_robust	NA	NO PLEIOTROPIC SNPS FOR REMOVAL	THERE WERE 5 OUTLITER SNPs IN RADIAL ANALYSIS	0.975848471898136
prot-c-3315_15_1	GPC2	12	5e-05	0.985623037533812	0.953891597509179	1.01841003176258	0.3857457394	-0.01448131235	0.0166958832	0.8118078751	0.006192060537	0.02600674539	0.282352626	-0.07439714027	0.06547662614	0.8208325577	0.009733219327	0.04196188232	0.729664698405992	0.359667534648438	0.949904664732102	not_robust	NA	NO PLEIOTROPIC SNPS FOR REMOVAL	THERE WERE 1 OUTLITER SNPs IN RADIAL ANALYSIS	0.746177175664024
prot-c-4991_12_1	GPC5	14	5e-05	0.979850166133815	0.959362185434776	1.0007756847716	0.05901528544	-0.02035561071	0.01078111979	0.2213367683	-0.01820929919	0.01488927062	0.4159237999	-0.01923874185	0.0228322468	0.3395973686	-0.01702570734	0.01717384143	0.68085451966038	0.95481096813314	0.979438401338791	not_robust	NA	NO PLEIOTROPIC SNPS FOR REMOVAL	THERE WERE 1 OUTLITER SNPs IN RADIAL ANALYSIS	0.342465878631399
prot-c-3739_72_4	gpIIbIIIa	18	5e-05	0.999127473476167	0.970761094012486	1.02832274017981	0.9526318207	-0.0008729073967	0.01469488508	0.6275225545	-0.01064756843	0.02194393943	0.5036905588	0.03394325173	0.04961618543	0.8173114156	-0.009264473129	0.03948828144	0.642093990475013	0.469266389323905	0.949153751570784	not_robust	NA	NO PLEIOTROPIC SNPS FOR REMOVAL	NA	0.986550327257706
prot-c-5080_131_3	GPNMB	16	5e-05	0.991129180402431	0.96386864484622	1.01916070981012	0.5311895008	-0.008910399563	0.01422951767	0.8561162525	0.004008582157	0.02210775294	0.5973836412	0.03803493891	0.0703770541	0.789775532	0.009013787297	0.0332109854	0.703194681880388	0.504351098459423	0.955449757746244	not_robust	NA	NO PLEIOTROPIC SNPS FOR REMOVAL	NA	0.830046589232512
prot-c-3194_36_2	GPVI	15	5e-05	0.979263622429661	0.957167917317209	1.00186939497708	0.07192338912	-0.02095439545	0.01164390065	0.1050007029	-0.03324986727	0.02051094846	0.4286289636	-0.02769130714	0.03389250033	0.266175069	-0.02886717845	0.02492504634	0.894930960460339	0.82657975636638	0.961089678072948	not_robust	NA	NO PLEIOTROPIC SNPS FOR REMOVAL	THERE WERE 1 OUTLITER SNPs IN RADIAL ANALYSIS	0.372753123396751
prot-a-1266	GRAM domain-containing protein 1C	13	5e-06	1.05058716458263	0.993775213285588	1.11064693064406	0.08188477403	0.04934921224	0.028364007	0.8059680258	0.009563517365	0.03893451643	0.1685360319	0.1074302177	0.07288731109	0.969261545	0.001692203972	0.04300826732	0.498379858204004	0.403183221072029	0.978618097004964	not_robust	30.7324862942951	NO PLEIOTROPIC SNPS FOR REMOVAL	THERE WERE 1 OUTLITER SNPs IN RADIAL ANALYSIS	0.392265523111334
prot-a-1267	GRAM domain-containing protein 1C	13	5e-06	1.04763166732307	1.00773666174591	1.08910606514667	0.01882064372	0.04653206164	0.01980876245	0.4709489514	0.02957779407	0.04102694	0.4313587731	0.06882351825	0.084256461	0.8074899762	0.01318573724	0.05293183299	0.957675457026253	0.78165537866784	0.983892763942765	all_significant	26.1793426654449	NO PLEIOTROPIC SNPS FOR REMOVAL	NA	0.207585684500731
prot-a-1180	Grancalcin	7	5e-06	0.994353511609276	0.950156840585621	1.04060599662714	0.8071483023	-0.00566249007	0.02319679724	0.5969723048	-0.01527762273	0.02889333071	0.8074888322	-0.01143469613	0.04450945436	0.5811554972	-0.01694733175	0.0290713737	0.577292127763336	0.87908717960306	0.977466854608784	not_robust	67.2576778248586	NO PLEIOTROPIC SNPS FOR REMOVAL	THERE WERE 1 OUTLITER SNPs IN RADIAL ANALYSIS	0.949045678484091
prot-a-1277	Granulins	17	5e-06	0.988393374014948	0.963890399056305	1.01351923699324	0.3620216659	-0.01167450864	0.01280774292	0.317715703	-0.0182116096	0.01822686423	0.2258852837	-0.02987011166	0.02365096809	0.2792053155	-0.0194510465	0.01736551509	0.804948634385257	0.32690916856744	0.985851772816092	not_robust	82.6140605836905	NO PLEIOTROPIC SNPS FOR REMOVAL	THERE WERE 5 OUTLITER SNPs IN RADIAL ANALYSIS	0.727312436585079
ebi-a-GCST90001652	Granulocyte %leukocyte	10	5e-06	1.05917004666821	0.983036083819955	1.14120041596012	0.1309296908	0.0574856266	0.03805871339	0.2641855985	0.05979028639	0.05354900225	0.7102334673	0.04591121192	0.1192334983	0.3869986727	0.06692889525	0.07362172273	0.523023256277096	0.920377396298146	0.96066594155867	not_robust	23.1110454636678	NO PLEIOTROPIC SNPS FOR REMOVAL	THERE WERE 1 OUTLITER SNPs IN RADIAL ANALYSIS	0.48451243424979
ebi-a-GCST90001651	Granulocyte Absolute Count	12	5e-06	1.00663702296402	0.957308203826167	1.05850769057638	0.7963703414	0.006615094898	0.02563519501	0.6803878184	0.01732110631	0.04204825872	0.4141567346	-0.05013513533	0.05884459294	0.6612546844	0.02380553248	0.05286845174	0.722686393234643	0.287079980629324	0.958921903641865	not_robust	22.9304367629281	NO PLEIOTROPIC SNPS FOR REMOVAL	THERE WERE 1 OUTLITER SNPs IN RADIAL ANALYSIS	0.945738721559341
prot-a-685	Granulocyte colony-stimulating factor	6	5e-06	0.961015245029584	0.890170564095973	1.03749813623325	0.3087782535	-0.03976500642	0.0390699914	0.453442659	-0.04175142449	0.05569173652	0.39800393	-0.08879010743	0.09392186763	0.8776429522	-0.01444959091	0.08919058367	0.59913137218503	0.582474074727504	0.961740487960642	not_robust	23.1406927521324	NO PLEIOTROPIC SNPS FOR REMOVAL	NA	0.67866594297475
prot-a-686	Granulocyte colony-stimulating factor receptor	7	5e-06	1.03246528080343	0.924216682328384	1.1533924635281	0.5718127538	0.03194941895	0.05650925974	0.3364016639	0.0570478391	0.05934450889	0.682832369	0.07289565883	0.1682220708	0.4698075218	0.06148982631	0.07972287153	0.1682516509608	0.804138769605992	0.954478693779331	not_robust	23.8616492634976	NO PLEIOTROPIC SNPS FOR REMOVAL	NA	0.849071747331963
ebi-a-GCST004614	Granulocyte count	126	5e-08	0.97382742533805	0.906446696194727	1.04621690202157	0.4684722654	-0.02652117242	0.03658259177	0.3308007782	-0.06762287601	0.06953493475	0.751192586	0.02649338672	0.08337238065	0.2818277129	-0.07729597864	0.07151152301	0.817634477357668	0.473559295370862	0.986730659102327	not_robust	75.802282382836	REMOVED 1 PLEIOTROPIC SNP	THERE WERE 9 OUTLITER SNPs IN RADIAL ANALYSIS	0.797356773087038
ebi-a-GCST004608	Granulocyte percentage of myeloid white cells	137	5e-08	0.978889219881535	0.928065968039503	1.03249568220294	0.4328129164	-0.02133679926	0.02720186899	0.4210611977	-0.0401016523	0.04984162606	0.6212585239	-0.03167028288	0.06395352347	0.4491291793	-0.05037833846	0.06636921794	0.987151193362297	0.853096591685233	0.990651891770226	not_robust	107.017843734288	NO PLEIOTROPIC SNPS FOR REMOVAL	THERE WERE 16 OUTLITER SNPs IN RADIAL ANALYSIS	0.7796119310695
ebi-a-GCST004458	Granulocyte-colony stimulating factor levels	8	5e-06	1.04452776449547	0.945214894406292	1.15427534760464	0.3927398424	0.04356488327	0.05097339751	0.3062523628	0.06198569874	0.06058513084	0.9300367489	0.007631086508	0.08335565034	0.2236080963	0.1038023568	0.07774542226	0.300691660222115	0.593628933286532	0.960717901009248	not_robust	NA	NO PLEIOTROPIC SNPS FOR REMOVAL	NA	0.751907116265272
prot-a-681	Granulocyte-macrophage colony-stimulating factor	8	5e-06	0.955672409908963	0.87849413442979	1.03963102229933	0.2912662326	-0.04534009211	0.04296222248	0.634390612	-0.02563957059	0.05391491598	0.4754310546	-0.0967769407	0.1271524855	0.9608628984	0.004197218904	0.08253538461	0.275285314193096	0.679812003567333	0.961569077652947	not_robust	24.0981857675294	NO PLEIOTROPIC SNPS FOR REMOVAL	NA	0.662459653928632
prot-a-682	Granulocyte-macrophage colony-stimulating factor receptor subunit alpha	9	5e-06	0.978809371813264	0.908409716955234	1.05466483731667	0.5738281199	-0.02141837266	0.03808234662	0.7857969099	-0.01411103901	0.05192223719	0.854416514	0.02047910539	0.1075708612	0.8398042927	-0.01737146329	0.08318690151	0.482295353999463	0.68712867462755	0.941348057650905	not_robust	21.5488951327025	NO PLEIOTROPIC SNPS FOR REMOVAL	THERE WERE 2 OUTLITER SNPs IN RADIAL ANALYSIS	0.849491764065309
ebi-a-GCST90001524	Granulocytic Myeloid-Derived Suppressor Cells Absolute Count	10	5e-06	1.0067666369683	0.979610121142531	1.03467597918477	0.6288215523	0.006743846035	0.01395125922	0.6815013691	0.009327004917	0.02272577629	0.2890175814	0.02892158461	0.0254692269	0.4405537761	0.01848315271	0.02290783057	0.73739724835304	0.274831235378387	0.966470414994112	not_robust	26.8524369713507	NO PLEIOTROPIC SNPS FOR REMOVAL	THERE WERE 1 OUTLITER SNPs IN RADIAL ANALYSIS	0.875962202757007
prot-a-1228	Granulysin	12	5e-06	1.02144214349697	0.988847788372196	1.05511087224982	0.1997707216	0.0212154949	0.01654610137	0.553533066	0.01141591357	0.01926820241	0.5932254281	0.01486463023	0.02694021271	0.5761145427	0.01160903717	0.02014945819	0.518295873083398	0.765006580764579	0.987313701719978	not_robust	92.4104223045921	NO PLEIOTROPIC SNPS FOR REMOVAL	THERE WERE 2 OUTLITER SNPs IN RADIAL ANALYSIS	0.57377666828157
prot-c-3440_7_2	granzyme A	19	5e-05	1.01358530739154	0.978010036256659	1.05045463469089	0.4591582746	0.01349385445	0.0182291844	0.5784783979	0.01303660454	0.02346364458	0.9574866984	-0.003538828525	0.06541351447	0.3326462307	-0.04675656958	0.04696372644	0.160539244045058	0.789089436292995	0.946402173066958	not_robust	NA	NO PLEIOTROPIC SNPS FOR REMOVAL	THERE WERE 1 OUTLITER SNPs IN RADIAL ANALYSIS	0.793799582149356
prot-a-1297	Granzyme A	10	5e-06	0.968307773211018	0.900952554487783	1.04069846851585	0.3812934954	-0.03220529471	0.03678438101	0.2573802546	-0.05752808268	0.05079272399	0.1420825057	-0.1358724343	0.08343748115	0.3751369416	-0.07660717516	0.08210207586	0.446319632045343	0.203135299527748	0.959302430103177	not_robust	24.0705632040299	NO PLEIOTROPIC SNPS FOR REMOVAL	THERE WERE 2 OUTLITER SNPs IN RADIAL ANALYSIS	0.741109988443935
prot-a-1298	Granzyme B	13	5e-06	0.980936072081813	0.955776021971769	1.00675844067128	0.1465258517	-0.01924798761	0.01325698592	0.2020936723	-0.01927903887	0.01511359253	0.4858565016	-0.01399615908	0.01940784724	0.2222754758	-0.01936753724	0.01504544921	0.551772779524329	0.703100938663885	0.991503562104979	not_robust	138.827545822863	NO PLEIOTROPIC SNPS FOR REMOVAL	THERE WERE 1 OUTLITER SNPs IN RADIAL ANALYSIS	0.509528336481972
prot-a-1299	Granzyme B	20	5e-06	1.01649776777101	0.994526531412536	1.03895439613449	0.1421843999	0.01636315809	0.01114880663	0.2281618261	0.02549552311	0.02115622405	0.3480847105	0.02718841829	0.02821967727	0.1999610715	0.02954869789	0.022253068	0.98914817848913	0.63107375097077	0.974759920274238	not_robust	49.7765834113922	NO PLEIOTROPIC SNPS FOR REMOVAL	NA	0.502462651170179
prot-a-1300	Granzyme H	10	5e-06	0.9933242608761	0.934762026633612	1.05555538108288	0.8289487527	-0.006698121539	0.03100264159	0.8434341989	-0.009401864209	0.04760373424	0.5816507625	0.07585313841	0.1321155773	0.9221655428	0.007469619222	0.07433891833	0.702861776892306	0.533488025019313	0.946552264938072	not_robust	23.4486944038378	REMOVED 1 PLEIOTROPIC SNP	NA	0.95431947912386
prot-a-1301	Granzyme K	7	5e-06	0.977486792222505	0.926681817437024	1.03107713024096	0.4030591457	-0.02277049901	0.02723189405	0.7723369544	-0.01478003789	0.05108553728	0.7628388909	-0.02780770067	0.08725429576	0.8554950657	-0.01154831654	0.06074685185	0.821863040811065	0.950981254512121	0.961465760208294	not_robust	26.3497317224606	NO PLEIOTROPIC SNPS FOR REMOVAL	THERE WERE 1 OUTLITER SNPs IN RADIAL ANALYSIS	0.757696825438054
prot-a-1302	Granzyme M	15	5e-06	0.955171252315253	0.904260375624687	1.00894846865231	0.1007531082	-0.04586463278	0.02794556181	0.2000948386	-0.05439818225	0.0424560769	0.05442844546	-0.1602923736	0.07583051047	0.3632860109	-0.06994396782	0.07442953552	0.6007508803698	0.124120491957978	0.960836419126193	not_robust	26.0719979792327	NO PLEIOTROPIC SNPS FOR REMOVAL	THERE WERE 1 OUTLITER SNPs IN RADIAL ANALYSIS	0.430932506165737
ukb-b-12051	Grape intake	8	5e-06	0.568611894433952	0.381424332003139	0.847663505874887	0.005583649495	-0.5645571612	0.2037171582	0.06357562946	-0.6283357257	0.3386991193	0.3979572133	-0.6110929283	0.6716115017	0.1598901348	-0.6575172179	0.4182029369	0.722965144353291	0.942745078979558	0.952686473027751	all_significant	23.2469578618805	NO PLEIOTROPIC SNPS FOR REMOVAL	NA	0.111006628437634
ukb-b-14351	Grapefruit juice intake	14	5e-06	1.21068877074423	0.526420675989469	2.78440298122997	0.6527524666	0.1911894297	0.4249204343	0.4924014397	-0.4489088319	0.6539148446	0.8489814961	0.182672626	0.938832572	0.455927854	-0.8337831864	1.084956115	0.602578906293158	0.991868661059566	0.936920976268246	not_robust	23.5203971632272	NO PLEIOTROPIC SNPS FOR REMOVAL	THERE WERE 2 OUTLITER SNPs IN RADIAL ANALYSIS	0.885302404869343
prot-a-1269	GRB2-related adapter protein 2	6	5e-06	0.915636582670298	0.810941231020788	1.03384847070706	0.1548322581	-0.08813573684	0.0619509977	0.1106673144	-0.1052898662	0.06600414106	0.7188218724	0.04835977091	0.1251297443	0.2038926623	-0.1286662804	0.08807614987	0.116542920904812	0.283929680465551	0.960770448275865	not_robust	23.2666736717674	NO PLEIOTROPIC SNPS FOR REMOVAL	NA	0.523439215452134
ukb-b-2299	Green bean intake	15	5e-06	0.761947956727818	0.611173003496758	0.949918738949629	0.01566172511	-0.2718770239	0.1124990755	0.1007056883	-0.358719205	0.2185390622	0.512918946	-0.2339375631	0.3477593249	0.2809252707	-0.4030144779	0.3593389751	0.953205939165022	0.90318086545999	0.95880466811396	all_significant	23.0898571063051	NO PLEIOTROPIC SNPS FOR REMOVAL	NA	0.192523648871272
ukb-b-4078	Green tea intake	17	5e-08	0.997939356688554	0.985022643360684	1.01102544833916	0.7563050135	-0.002062769358	0.006646877823	0.551295535	-0.00488898839	0.008205479925	0.9288018869	0.001194939861	0.01315066545	0.2281102775	-0.02548421295	0.02033404281	0.113255984362286	0.775687922681682	0.886624455298502	not_robust	33.2701844607038	NO PLEIOTROPIC SNPS FOR REMOVAL	NA	0.929683241157639
prot-c-4449_67_3	GREM1	16	5e-05	1.01794182482206	0.987079972235608	1.04976859815643	0.2575885597	0.01778276996	0.01570764654	0.5014598037	0.01584518054	0.02357231075	0.635907283	0.02509850868	0.05186230916	0.4701798027	0.03408985086	0.04600985809	0.621151208193951	0.883411024836927	0.949147610548399	not_robust	NA	NO PLEIOTROPIC SNPS FOR REMOVAL	THERE WERE 1 OUTLITER SNPs IN RADIAL ANALYSIS	0.636057644195249
prot-a-1273	Gremlin-1	11	5e-06	1.02271575696233	0.985807393689398	1.0610059594142	0.2310104145	0.02246159593	0.01875300024	0.6459829618	0.01928849117	0.04199085196	0.3989109704	0.05802523768	0.06552580454	0.7301360794	0.01630408627	0.04595790536	0.953257211927286	0.556068246211735	0.96768668852195	not_robust	29.8574132244745	NO PLEIOTROPIC SNPS FOR REMOVAL	THERE WERE 1 OUTLITER SNPs IN RADIAL ANALYSIS	0.610676504760328
prot-a-1274	Gremlin-2	14	5e-06	0.96569822840145	0.921483775106667	1.01203417089981	0.1443667189	-0.03490388653	0.02391133803	0.772547622	-0.01194554093	0.04132774371	0.9876691825	0.001368071023	0.08669616656	0.9624531689	0.00284990253	0.05938457512	0.888337736774833	0.660614288454402	0.956049386570337	not_robust	22.5077938153809	NO PLEIOTROPIC SNPS FOR REMOVAL	THERE WERE 2 OUTLITER SNPs IN RADIAL ANALYSIS	0.505754618568455
prot-c-4992_49_1	GRN	18	5e-05	0.968906066640635	0.947897660918604	0.990380084980123	0.004738479999	-0.03158761024	0.01118424741	0.2973088134	-0.01987364075	0.0190685312	0.4995872193	-0.01825370846	0.02642375704	0.2934935698	-0.02056361097	0.01896986779	0.753649579434104	0.570977841929841	0.970289388131765	all_significant	NA	NO PLEIOTROPIC SNPS FOR REMOVAL	THERE WERE 3 OUTLITER SNPs IN RADIAL ANALYSIS	0.102194628907004
prot-c-2985_35_1	Gro-a	23	5e-05	1.01101916851893	0.993033848785798	1.02933022913823	0.2314373398	0.01095889982	0.009157871397	0.6968575241	0.004993764012	0.01281878929	0.742791154	0.005818867675	0.01749916471	0.7789446437	0.003642119442	0.01281711526	0.701338845591727	0.7226395444541	0.974682365690064	not_robust	NA	NO PLEIOTROPIC SNPS FOR REMOVAL	NA	0.611136260494015
prot-c-2986_49_2	Gro-b/g	18	5e-05	0.986633409804826	0.956959438493682	1.01722752938762	0.3877543794	-0.01345672718	0.01558038024	0.6516290421	-0.01038903481	0.02301003094	0.3508005518	-0.04747010999	0.04939123002	0.8940842046	-0.005482592943	0.04056811157	0.530539684053285	0.476847831808776	0.95014263588285	not_robust	NA	NO PLEIOTROPIC SNPS FOR REMOVAL	THERE WERE 1 OUTLITER SNPs IN RADIAL ANALYSIS	0.747741104473438
prot-a-746	Gro-beta/gamma	16	5e-06	0.992134315603052	0.947443200219702	1.03893352125899	0.7370190033	-0.007896782069	0.02351607589	0.3741551394	-0.03500254718	0.03938547738	0.2076344925	-0.08994569201	0.06808077186	0.4385716086	-0.05212393252	0.06550028321	0.77434853417719	0.207748737397094	0.959467015970155	not_robust	23.684289253096	NO PLEIOTROPIC SNPS FOR REMOVAL	NA	0.921385825233821
prot-a-747	Gro-beta/gamma	12	5e-06	1.00860277916698	0.944817223277369	1.07669456174247	0.7971837159	0.008565986127	0.03333151574	0.2810313836	0.05079387047	0.04711838587	0.1564994157	0.1137182608	0.07422357031	0.3530111733	0.07272031527	0.07498873491	0.425963417244813	0.144765164264526	0.957640458900549	not_robust	21.8291048580645	NO PLEIOTROPIC SNPS FOR REMOVAL	NA	0.946024522669114
prot-a-2283	Group 10 secretory phospholipase A2	10	5e-06	1.04091904704462	0.976814993254275	1.10922996676223	0.2162176329	0.040104022	0.03242960661	0.3956656587	0.04202491599	0.04947672499	0.2178262096	0.1355222458	0.1013227924	0.5124568647	0.05291741822	0.07760102419	0.668153639541263	0.340238895129742	0.958095459314681	not_robust	23.5576815100308	NO PLEIOTROPIC SNPS FOR REMOVAL	THERE WERE 1 OUTLITER SNPs IN RADIAL ANALYSIS	0.595783549306371
prot-a-2288	Group IIE secretory phospholipase A2	9	5e-06	1.00302441524767	0.939714882034938	1.07059917515016	0.9276652417	0.003019850905	0.03326460082	0.2856226117	0.05457063898	0.05110693382	0.4272477845	0.09189559871	0.1090489448	0.3939933343	0.07168626073	0.07957887273	0.606750321830215	0.414502643718415	0.95687590317219	not_robust	22.6144188971783	NO PLEIOTROPIC SNPS FOR REMOVAL	NA	0.983974808217783
prot-a-2289	Group IIE secretory phospholipase A2	12	5e-06	0.967544172292411	0.915753764401048	1.02226358408616	0.2397934192	-0.032994199	0.02806814673	0.2678821646	-0.05258467164	0.04746110814	0.5287823717	0.05381546342	0.08247383339	0.4471944332	-0.05592109765	0.07094166242	0.794557628560317	0.271916997060233	0.961202051040749	not_robust	23.7586941476424	NO PLEIOTROPIC SNPS FOR REMOVAL	NA	0.618825859057265
prot-a-2284	Group XIIB secretory phospholipase A2-like protein	12	5e-06	0.993561859470786	0.960193222808615	1.02809012305621	0.7109530731	-0.006458954741	0.01742948279	0.5374557568	-0.02184939819	0.03543155624	0.3500239967	-0.05220195146	0.053246961	0.4198420942	-0.03093466989	0.03691285908	0.93653650427041	0.347294961975508	0.97248841676557	not_robust	39.2283046139089	NO PLEIOTROPIC SNPS FOR REMOVAL	THERE WERE 2 OUTLITER SNPs IN RADIAL ANALYSIS	0.911223442486165
prot-a-1165	Growth arrest and DNA damage-inducible proteins-interacting protein 1	9	5e-06	1.04550076709528	1.00747454307846	1.08496225686935	0.01857499946	0.0444959736	0.01890266658	0.1959603552	0.03677818598	0.02844084773	0.260460194	0.05771280345	0.04714159038	0.2518524684	0.03551951421	0.02875959703	0.787987534710498	0.751904746941043	0.976569623610144	not_robust	56.8410631877178	NO PLEIOTROPIC SNPS FOR REMOVAL	THERE WERE 2 OUTLITER SNPs IN RADIAL ANALYSIS	0.206052405031596
prot-a-1177	Growth arrest-specific protein 1	15	5e-06	1.04151441404513	0.990877173920607	1.09473939173684	0.1096885882	0.04067582132	0.02542883429	0.3479642226	0.03877904745	0.04131824577	0.9595165747	-0.00406711659	0.07859539703	0.4121746586	0.05107564687	0.06042538659	0.760597879453009	0.54845896980363	0.958494120811752	not_robust	23.1339053483203	NO PLEIOTROPIC SNPS FOR REMOVAL	NA	0.446236269131958
prot-b-55	growth differentiation factor 15	7	5e-07	0.949466631676919	0.917016654322998	0.983064899004971	0.003470292928	-0.05185489239	0.01774222079	0.03619295439	-0.06257457079	0.029872052	0.05551048085	-0.08085370773	0.03253873024	0.1174855785	-0.06617230955	0.03622034174	0.740222686307272	0.260798970199275	0.936275398993687	not_robust	31.1617144155156	NO PLEIOTROPIC SNPS FOR REMOVAL	THERE WERE 1 OUTLITER SNPs IN RADIAL ANALYSIS	0.0859742827444513
prot-a-1270	Growth factor receptor-bound protein 14	10	5e-06	0.981120388340418	0.9272469514055	1.0381238945657	0.5082981168	-0.01906010693	0.02881389973	0.9625003783	-0.002061948048	0.04385619152	0.5409094385	-0.0596107725	0.09334119065	0.9502106563	0.003417979319	0.05323563485	0.58347420739505	0.656685598883775	0.967274520690487	not_robust	29.9757555212048	NO PLEIOTROPIC SNPS FOR REMOVAL	NA	0.817902993831228
prot-a-1271	Growth factor receptor-bound protein 2	11	5e-06	0.975331903140135	0.936524062247835	1.01574786984087	0.2279214201	-0.02497745243	0.02071561795	0.5207273853	-0.02282794798	0.03554511805	0.6086004676	-0.03016462309	0.05686017567	0.5954294751	-0.02087344974	0.03806058955	0.859343997493988	0.918758344699195	0.968294637690735	not_robust	38.7840001514229	NO PLEIOTROPIC SNPS FOR REMOVAL	NA	0.608336121824917
prot-a-1272	Growth factor receptor-bound protein 7	14	5e-06	1.01804303697364	0.969604369151213	1.068901562436	0.4721622099	0.01788219324	0.02487211774	0.8729760797	0.006042893164	0.03779657251	0.6904986947	0.02508722571	0.06149661759	0.9958288404	0.0002809479631	0.05271853	0.633735430392824	0.89806389282087	0.965880621637232	not_robust	27.9560297086459	REMOVED 1 PLEIOTROPIC SNP	NA	0.799654911841157
prot-a-1211	Growth hormone receptor	13	5e-06	1.01963366392703	0.946022286485928	1.09897285028572	0.611047763	0.01944340977	0.03823089864	0.7773470854	-0.01412443893	0.04994887582	0.4849932826	0.07260716084	0.1004775414	0.5195493579	-0.05368819647	0.08091573688	0.229150073208478	0.57684489569872	0.958939570137602	not_robust	24.3703236314555	NO PLEIOTROPIC SNPS FOR REMOVAL	NA	0.867971697457512
prot-a-742	Growth-regulated alpha protein	9	5e-06	1.04226171764373	0.976747195798774	1.11217057262937	0.2114131359	0.04139308036	0.03312270222	0.5849796214	0.02857724873	0.05232724868	0.4612466697	-0.07758816203	0.09954154213	0.6995379467	0.02914211378	0.072833006	0.682466401374779	0.234465918312335	0.985910443439039	not_robust	22.4303714342282	NO PLEIOTROPIC SNPS FOR REMOVAL	NA	0.590841905580867
ebi-a-GCST004457	Growth-regulated protein alpha levels	10	5e-06	0.982407065642877	0.943455144635947	1.02296717349235	0.3898419099	-0.01774952939	0.02064128947	0.9577223356	0.001362347988	0.02569885376	0.9558029666	0.002823769123	0.04938248908	0.7713948333	0.007580921008	0.02531591733	0.455372643299252	0.655487945528254	0.972987941740439	not_robust	NA	NO PLEIOTROPIC SNPS FOR REMOVAL	NA	0.749505568007755
prot-a-1190	Growth/differentiation factor 11	16	5e-06	1.01738945896679	0.97877893521014	1.05752307694946	0.3824590334	0.0172399926	0.01973952106	0.9443860173	0.002587527911	0.03709274661	0.9797933048	0.002384613806	0.09248313964	0.8906892909	0.008892247376	0.06361360715	0.955236979443955	0.868227025352744	0.960015328203126	not_robust	23.5160803205598	NO PLEIOTROPIC SNPS FOR REMOVAL	NA	0.7423300885317
prot-a-1191	Growth/differentiation factor 11	11	5e-06	0.924110265881165	0.860381610383118	0.992559316936923	0.0303984966	-0.07892387909	0.03645682452	0.2095302275	-0.05767268986	0.04595952612	0.5021876997	-0.07503756087	0.1073429331	0.5422296973	-0.04984003454	0.07899312991	0.278773154205054	0.969916924648178	0.959962160194956	not_robust	23.9040436990928	NO PLEIOTROPIC SNPS FOR REMOVAL	THERE WERE 1 OUTLITER SNPs IN RADIAL ANALYSIS	0.258425717298114
prot-a-1192	Growth/differentiation factor 11	11	5e-06	0.969927584174816	0.898299679632252	1.04726689753282	0.4353403523	-0.03053386576	0.0391416743	0.8351109881	-0.01021346143	0.049067535	0.646148751	0.04689066548	0.09873132143	0.8232003552	0.01629817646	0.07105453028	0.246256501048159	0.414007853552754	0.958279556944744	not_robust	23.0542285052323	NO PLEIOTROPIC SNPS FOR REMOVAL	THERE WERE 2 OUTLITER SNPs IN RADIAL ANALYSIS	0.78154189593508
prot-a-1193	Growth/differentiation factor 11	9	5e-06	1.00154975145459	0.927116750168908	1.08195856072712	0.9686486726	0.001548551829	0.0394001679	0.8073447909	0.01246379075	0.0511119349	0.3821631839	-0.08113025853	0.08701208423	0.9570833457	-0.004696698965	0.08458999281	0.34648287762041	0.322856935579208	0.959937280333639	not_robust	23.0334046482662	NO PLEIOTROPIC SNPS FOR REMOVAL	NA	0.990985031538478
prot-a-1194	Growth/differentiation factor 11/8	19	5e-06	1.01255855753241	0.964189373522993	1.06335421296536	0.6172543841	0.01248035293	0.02497342399	0.9919146555	-0.0003616610694	0.035689122	0.6920092204	-0.02494707954	0.06191151348	0.9229840336	-0.004797090401	0.04892993656	0.490739662037399	0.516384186026849	0.96269097549442	not_robust	25.6476857444208	NO PLEIOTROPIC SNPS FOR REMOVAL	THERE WERE 1 OUTLITER SNPs IN RADIAL ANALYSIS	0.87210900223382
prot-a-1195	Growth/differentiation factor 15	9	5e-06	0.980318312677399	0.932177184767514	1.03094562908697	0.4390897713	-0.0198779512	0.02569102998	0.3293824369	-0.03041637245	0.03118481143	0.8962744944	0.009275509535	0.06861592616	0.3336098032	-0.03475602911	0.03377848212	0.458308571784657	0.657867676989992	0.98028014606914	not_robust	71.7785947774596	NO PLEIOTROPIC SNPS FOR REMOVAL	NA	0.78339719073294
prot-a-1196	Growth/differentiation factor 5	14	5e-06	0.999493536238105	0.982998490537686	1.01626537436016	0.952421057	-0.000506592058	0.008490358339	0.99689019	-5.7e-05	0.01463148466	0.9957331298	0.0001114325584	0.02040811894	0.970117698	-0.0005528071199	0.01447579211	0.977649522992043	0.967786480610443	0.987764121133927	not_robust	149.184059896926	NO PLEIOTROPIC SNPS FOR REMOVAL	THERE WERE 1 OUTLITER SNPs IN RADIAL ANALYSIS	0.986550327257706
prot-a-1956	Growth/differentiation factor 8	16	5e-06	1.00926113884608	0.953607967232935	1.06816226519223	0.7500708039	0.009218517446	0.02893935982	0.7594022546	0.01227051955	0.04006493181	0.5169458979	-0.04309319704	0.0648158903	0.6233670963	0.03214406568	0.0641084675	0.358488716598557	0.381608128852132	0.959687754241832	not_robust	23.4074765403929	NO PLEIOTROPIC SNPS FOR REMOVAL	NA	0.927453868684992
prot-a-1957	Growth/differentiation factor 8	9	5e-06	1.03917372315439	0.959780852060724	1.12513395591918	0.3433131493	0.03842590041	0.04054908168	0.8092361803	0.01179874345	0.04887398559	0.1945482014	0.126964271	0.08850586058	0.7216760371	-0.029446067	0.07979160441	0.253998482898955	0.299338328476427	0.961991044476917	not_robust	24.3444915932899	NO PLEIOTROPIC SNPS FOR REMOVAL	NA	0.71197502651569
prot-a-1197	Growth/differentiation factor 9	12	5e-06	0.970243766409825	0.899228877881359	1.04686692054981	0.4360110795	-0.03020793348	0.03878048561	0.8956561381	0.006840973119	0.05216118544	0.1668635132	0.1772073675	0.1188662572	0.640336668	0.04409201391	0.09177690225	0.250792750607087	0.0976570439223093	0.957871216050341	not_robust	23.2704028061915	NO PLEIOTROPIC SNPS FOR REMOVAL	THERE WERE 1 OUTLITER SNPs IN RADIAL ANALYSIS	0.782309944313649
prot-a-1281	GrpE protein homolog 1, mitochondrial	6	5e-06	1.00181662618879	0.912914071173164	1.09937680248322	0.9694639717	0.001814978119	0.04741249895	0.7270755834	-0.02226841184	0.06380299513	0.2943081588	0.1625626766	0.1348066098	0.5340384026	-0.06950250402	0.104128662	0.442436591148818	0.270426676242985	0.96376831815992	not_robust	23.8039624370812	NO PLEIOTROPIC SNPS FOR REMOVAL	THERE WERE 1 OUTLITER SNPs IN RADIAL ANALYSIS	0.991252745905799
prot-c-3441_64_2	GSK-3 alpha/beta	18	5e-05	0.9851130985295	0.961333851170366	1.00948054176281	0.228932904	-0.01499882356	0.01246668726	0.5014694411	-0.01475552724	0.02195176679	0.859019217	-0.01035175602	0.05734745174	0.8387420449	-0.008102311405	0.03920887896	0.916942997551584	0.933608741686059	0.945834117289766	not_robust	NA	NO PLEIOTROPIC SNPS FOR REMOVAL	THERE WERE 3 OUTLITER SNPs IN RADIAL ANALYSIS	0.608743758372812
prot-a-1282	GSK3-beta interaction protein	7	5e-06	0.894249313154038	0.855694571117136	0.934541203215137	6.67e-07	-0.1117706689	0.02248525869	0.07042837416	-0.09573997756	0.0529199935	0.3522277223	-0.08077478019	0.07877906632	0.210757795	-0.1078820627	0.07700377381	0.936770549291725	0.664305831545936	0.954295533038899	all_significant	23.2575701438251	NO PLEIOTROPIC SNPS FOR REMOVAL	THERE WERE 1 OUTLITER SNPs IN RADIAL ANALYSIS	0.000230162642857143
prot-c-4993_16_1	GSTA3	21	5e-05	0.989690314578487	0.967978596261816	1.01188902580397	0.3598309986	-0.01036319835	0.01131740046	0.1915539234	-0.02590676213	0.01983678545	0.2375710866	-0.06104517205	0.05005683624	0.3537218787	-0.03475824477	0.03660860366	0.912720663072758	0.30323617131472	0.935355406966393	not_robust	NA	NO PLEIOTROPIC SNPS FOR REMOVAL	THERE WERE 2 OUTLITER SNPs IN RADIAL ANALYSIS	0.725367642076612
prot-a-1182	GTP cyclohydrolase 1	14	5e-06	1.00662791331514	0.94391118734302	1.0735117556107	0.8404837903	0.006606045271	0.03282104272	0.738214346	0.01583699159	0.04738507984	0.8702796307	-0.01572004362	0.09422617927	0.2941440004	-0.1031007133	0.09430969876	0.439827977039417	0.803693391632057	0.956618652197698	not_robust	22.7935301033781	NO PLEIOTROPIC SNPS FOR REMOVAL	NA	0.957071818724643
prot-a-820	GTP-binding protein Di-Ras3	9	5e-06	1.00425852403241	0.932454944574281	1.0815913293829	0.9106055282	0.00424948218	0.03784894266	0.6169224903	0.02622597395	0.05242922353	0.7062342711	0.06986229195	0.1779083716	0.7040847803	0.03414318383	0.08672296149	0.39794936343835	0.71626348520569	0.958887760210016	not_robust	22.8323094705018	NO PLEIOTROPIC SNPS FOR REMOVAL	NA	0.978411007932347
prot-a-1199	GTP-binding protein GEM	14	5e-06	0.992644750742662	0.971779763250892	1.01395772832385	0.4957927743	-0.007382432478	0.01083859629	0.5214572929	-0.01029002602	0.01605056249	0.8306300471	-0.004734960551	0.02165971041	0.4624092474	-0.01151769222	0.01521002653	0.872640473168749	0.873846207821651	0.989231365608648	not_robust	139.442366263519	NO PLEIOTROPIC SNPS FOR REMOVAL	THERE WERE 1 OUTLITER SNPs IN RADIAL ANALYSIS	0.812362947587417
prot-a-1679	GTPase KRas	10	5e-06	1.1104259005329	1.05487159004969	1.1689059523503	6.33e-05	0.1047436359	0.02618601632	0.009062156005	0.118524873	0.04541704278	0.1904001546	0.1277332046	0.08928181571	0.1141498833	0.1256996754	0.07185266817	0.839622164137085	0.786277825336676	0.95266337423161	all_significant	24.0914466483388	NO PLEIOTROPIC SNPS FOR REMOVAL	NA	0.00679560666666667
prot-a-1189	Guanine deaminase	11	5e-06	1.0316259162354	0.964572610861408	1.10334050445213	0.3638508301	0.03113611708	0.03428891996	0.5230951977	0.0312813922	0.04898574507	0.4639728324	-0.05716374064	0.07474363451	0.7658079582	0.02446690167	0.07993166614	0.546316134820996	0.209016288115812	0.960861302378322	not_robust	22.39527247452	NO PLEIOTROPIC SNPS FOR REMOVAL	THERE WERE 1 OUTLITER SNPs IN RADIAL ANALYSIS	0.7287192151661
prot-a-1866	Guanine nucleotide exchange factor DBS	13	5e-06	0.997522413209578	0.939574758129968	1.05904395179358	0.9352496705	-0.002480661088	0.030534301	0.7264023785	0.01502073471	0.04292679184	0.735490402	-0.02497252467	0.07206681322	0.7786101372	0.02056530051	0.07152351151	0.479951108239807	0.73472137331331	0.940909732285155	not_robust	22.9688570094103	NO PLEIOTROPIC SNPS FOR REMOVAL	NA	0.985428824031734
prot-a-3192	Guanine nucleotide exchange factor VAV3	17	5e-06	0.950562141280654	0.910885355148317	0.99196718810891	0.01976604141	-0.05070174173	0.02175331274	0.1085990887	-0.05508722864	0.03433249053	0.5277220958	-0.04646086167	0.07186479433	0.1890618293	-0.08510172	0.06203737233	0.841587630490355	0.950096883616064	0.955692579307757	all_significant	22.641700164049	NO PLEIOTROPIC SNPS FOR REMOVAL	THERE WERE 1 OUTLITER SNPs IN RADIAL ANALYSIS	0.213248487028594
prot-a-1227	Guanine nucleotide-binding protein G(I)/G(S)/G(O) subunit gamma-T2	8	5e-06	0.984857295522146	0.886521509696619	1.09410079951148	0.7761746146	-0.01525852595	0.05366906337	0.7353841217	-0.02128927593	0.06299120048	0.7644025356	0.04750820369	0.1514673352	0.3903469126	-0.09745506042	0.1064430506	0.119679232268474	0.670350557909324	0.941361463360971	not_robust	23.0018598357415	NO PLEIOTROPIC SNPS FOR REMOVAL	NA	0.937542083543593
prot-a-1226	Guanine nucleotide-binding protein G(k) subunit alpha	21	5e-06	1.02704501788125	0.998788783359943	1.05610063541789	0.06081303203	0.02668576434	0.01423352811	0.1999625865	0.0355132068	0.02770879769	0.2527947825	0.03746582586	0.031766713	0.2444840444	0.03407568251	0.02841649991	0.949726088024578	0.673872954258272	0.975081482855712	not_robust	40.6935781040984	NO PLEIOTROPIC SNPS FOR REMOVAL	NA	0.347275298744232
met-a-343	Guanosine	8	5e-06	1.12934509127929	0.839939370132556	1.51846714245023	0.4206653427	0.1216378995	0.1510527896	0.8800718066	-0.02595652215	0.1720362792	0.2573830059	0.5416979389	0.4328893465	0.8050817117	-0.0704234405	0.2747599769	0.166063678921414	0.340686343747822	0.943279964078843	not_robust	22.2578531675042	NO PLEIOTROPIC SNPS FOR REMOVAL	NA	0.771324497492789
prot-a-1294	Guanylate cyclase activator 2B	9	5e-06	1.09082315604146	1.01825886756301	1.16855860102059	0.01331668415	0.08693260026	0.03512164496	0.08973496412	0.08474050229	0.04994143709	0.2050383998	0.1736233229	0.1242629663	0.2089130125	0.0999799768	0.07315829677	0.479049346995687	0.48951615308469	0.959598343806547	not_robust	23.9502571201733	REMOVED 1 PLEIOTROPIC SNP	THERE WERE 1 OUTLITER SNPs IN RADIAL ANALYSIS	0.17845464945534
prot-a-1178	Guanylate-binding protein 6	13	5e-06	0.993282861243094	0.949648811274776	1.03892178953489	0.768714061	-0.006739800271	0.02292001776	0.9868449973	0.0005845224235	0.03545117389	0.5666292873	0.03559607503	0.06025599547	0.9240337609	0.003856984355	0.0396083746	0.679925015237932	0.452191819322732	0.970024494384454	not_robust	31.8935288647693	NO PLEIOTROPIC SNPS FOR REMOVAL	THERE WERE 1 OUTLITER SNPs IN RADIAL ANALYSIS	0.933901075994216
prot-a-1293	Guanylyl cyclase-activating protein 1	7	5e-06	0.961139717176753	0.895677366115344	1.0313865135849	0.2707636843	-0.0396354933	0.03598955103	0.9060030481	-0.007267285885	0.06154463886	0.3827781957	-0.09955445212	0.1040893775	0.9662812064	-0.004184158391	0.09495061725	0.683644960683146	0.552538914501348	0.97920501306069	not_robust	21.8776214139893	NO PLEIOTROPIC SNPS FOR REMOVAL	THERE WERE 1 OUTLITER SNPs IN RADIAL ANALYSIS	0.647012603858438
ukb-b-10169	Guilty feelings	22	5e-08	1.76092138567066	0.928571393444867	3.33937072410617	0.08309126388	0.5658371866	0.3265026513	0.2442716077	0.7966335427	0.6841719844	0.8190942623	0.7934951028	3.424069364	0.402546077	0.9820191652	1.149418235	0.992067257361192	0.947059301950088	0.974203111550254	not_robust	36.6769962549336	NO PLEIOTROPIC SNPS FOR REMOVAL	THERE WERE 4 OUTLITER SNPs IN RADIAL ANALYSIS	0.394509971306418
prot-c-2449_1_4	GV	19	5e-05	1.01771268318231	0.985575004948685	1.05089830840837	0.2835104575	0.01755764173	0.01637126964	0.08575987832	0.03894466663	0.02266594919	0.5665611855	-0.02945224265	0.05038882788	0.2793691951	0.05153773038	0.04620754827	0.404502440852302	0.337699489325367	0.945257055686815	not_robust	NA	NO PLEIOTROPIC SNPS FOR REMOVAL	THERE WERE 1 OUTLITER SNPs IN RADIAL ANALYSIS	0.657831449839414
prot-c-2949_6_2	GX	15	5e-05	1.01342736663559	0.985107411747817	1.04256146608799	0.3563330624	0.01333801847	0.01446051774	0.762292671	0.007302800933	0.02414376693	0.3587603424	0.04026065848	0.0423176846	0.9587037756	-0.001964174135	0.03726023121	0.788713109027645	0.49733866054838	0.95073455069715	not_robust	NA	NO PLEIOTROPIC SNPS FOR REMOVAL	THERE WERE 2 OUTLITER SNPs IN RADIAL ANALYSIS	0.723051929912034
prot-c-4552_13_2	H6ST1	16	5e-05	0.979923501113893	0.950667921418597	1.01007938355847	0.1896984286	-0.02028077045	0.01546413051	0.849615917	-0.004411233171	0.02326495333	0.3612373003	-0.06050152489	0.06409890402	0.7182544195	0.01511531026	0.04111091763	0.616361249620396	0.526210869658867	0.949694386046738	not_robust	NA	NO PLEIOTROPIC SNPS FOR REMOVAL	NA	0.562863653467157
ukb-b-9937	Had major operations	12	5e-06	2.16968046495029	0.972717047717906	4.83955054661705	0.05843539078	0.7745799055	0.4093071166	0.754528884	0.2431336267	0.777596386	0.9774297837	-0.04945482218	1.70492987	0.8561082653	0.2371779156	1.27764384	0.906274535662053	0.618398707317707	0.947298930692365	not_robust	22.1914386273654	NO PLEIOTROPIC SNPS FOR REMOVAL	NA	0.341834918759867
ukb-b-18105	Had menopause	11	5e-08	0.571264984692462	0.344483446748431	0.947342131577081	0.03003581692	-0.5599021057	0.2580648643	0.243222422	-0.5705964558	0.4889554826	0.7153695001	-0.3143425494	0.8352210292	0.2979473968	-0.6555413397	0.5970442789	0.888804149678943	0.751444207859382	0.985042882995029	not_robust	71.1721779702303	NO PLEIOTROPIC SNPS FOR REMOVAL	NA	0.257805194053682
ukb-b-15378	Had other major operations	29	5e-06	0.871571988481985	0.458868842766473	1.65545720325369	0.6745184094	-0.1374568145	0.3273132862	0.7307994124	-0.1869868167	0.5434678571	0.7646061567	-0.2887094658	0.9544827473	0.8354385558	-0.2025571143	0.9660471305	0.897343232969019	0.862960690983237	0.960211916080475	not_robust	24.576480220455	NO PLEIOTROPIC SNPS FOR REMOVAL	THERE WERE 2 OUTLITER SNPs IN RADIAL ANALYSIS	0.896574064055964
ukb-d-30030_irnt	Haematocrit percentage	189	5e-08	0.982746432561258	0.888066383420814	1.08752067271331	0.7363218379	-0.01740414474	0.05168603976	0.1705522267	-0.1342789802	0.097982989	0.6540225645	0.05078163214	0.113124247	0.06502950196	-0.2247593837	0.121103752	0.967110490392214	0.485860704706208	0.988547747840322	not_robust	87.5365142247955	REMOVED 3 PLEIOTROPIC SNP	THERE WERE 21 OUTLITER SNPs IN RADIAL ANALYSIS	0.920950368645929
ukb-d-30020_irnt	Haemoglobin concentration	213	5e-08	0.975194605123185	0.885350443426331	1.07415603044253	0.6104976561	-0.0251182329	0.04931300927	0.2081459768	-0.119224655	0.09472198265	0.5961133715	0.05508873089	0.1037837104	0.07411931781	-0.2149342231	0.1197576994	0.975697144704325	0.364738623198371	0.988963030784185	not_robust	90.7404808629263	REMOVED 3 PLEIOTROPIC SNP	THERE WERE 21 OUTLITER SNPs IN RADIAL ANALYSIS	0.867700552109179
ieu-b-4878	haemotological cancer	8	5e-07	0.00031651912431986	1.3621870013323e-07	0.735466980394245	0.04158038161	-8.058126894	3.954529214	0.3197913951	-5.35280802	5.380319461	0.4429133488	-7.976715675	9.713099261	0.5367518209	-4.738813656	7.296366626	0.395356666658693	0.992856507826209	0.870375931087018	not_robust	32.0211683031187	NO PLEIOTROPIC SNPS FOR REMOVAL	THERE WERE 1 OUTLITER SNPs IN RADIAL ANALYSIS	0.291757187447945
prot-c-2828_82_2	HAI-1	17	5e-05	1.00358318190614	0.975386001670166	1.03259550709181	0.8056879919	0.003576777604	0.01454018612	0.5531466197	-0.01365195801	0.02301984852	0.4781596922	0.03415917162	0.04695826428	0.6843554476	-0.01219145349	0.02944644367	0.644221526354506	0.499432091966744	0.958453651661587	not_robust	NA	NO PLEIOTROPIC SNPS FOR REMOVAL	THERE WERE 1 OUTLITER SNPs IN RADIAL ANALYSIS	0.948757754751712
ukb-d-1747_5	Hair colour (natural, before greying): Black	46	5e-08	1.88300349470136	1.13501801396583	3.12391708098853	0.01427124555	0.6328681056	0.2582752977	0.016072291	0.8252934914	0.3428338151	0.04597286078	0.7465634659	0.3635139348	0.02042082586	0.7773261078	0.3234136077	0.622008133437343	0.64418636612123	0.996553230174187	not_robust	303.937243030745	NO PLEIOTROPIC SNPS FOR REMOVAL	THERE WERE 2 OUTLITER SNPs IN RADIAL ANALYSIS	0.183362732053324
ukb-d-1747_1	Hair colour (natural, before greying): Blonde	118	5e-08	0.796886208391763	0.650146021051786	0.976746159420729	0.02877197545	-0.2270433853	0.1038341369	0.02481890814	-0.3668195287	0.1634515341	0.09156778057	-0.2385034869	0.1401898756	0.05255443902	-0.2439818929	0.1245776927	0.54906378863817	0.902049573587978	0.996071539706218	not_robust	291.415981797057	NO PLEIOTROPIC SNPS FOR REMOVAL	THERE WERE 11 OUTLITER SNPs IN RADIAL ANALYSIS	0.254100563696767
ukb-d-1747_4	Hair colour (natural, before greying): Dark brown	113	5e-08	1.10427157202001	0.994429445624456	1.22624657801219	0.0635250401	0.09918590675	0.05345511966	0.03298681491	0.1751021113	0.08212105801	0.03850306236	0.1503635586	0.07179420519	0.02181284986	0.1618641416	0.06958613717	0.912974162711786	0.215254809014286	0.997667839160248	not_robust	456.668286469926	REMOVED 1 PLEIOTROPIC SNP	THERE WERE 8 OUTLITER SNPs IN RADIAL ANALYSIS	0.351465907678225
ukb-d-1747_3	Hair colour (natural, before greying): Light brown	36	5e-08	0.770015112886791	0.635723212214254	0.932675199964586	0.007521791878	-0.2613451372	0.09777901739	0.04012111027	-0.2593819568	0.1263736792	0.0554782071	-0.2626796611	0.1324575053	0.02632937012	-0.2722416778	0.1173736032	0.76033798674564	0.986275365039351	0.997130571850383	not_robust	407.488289171349	NO PLEIOTROPIC SNPS FOR REMOVAL	THERE WERE 5 OUTLITER SNPs IN RADIAL ANALYSIS	0.129546440508442
ukb-d-1747_6	Hair colour (natural, before greying): Other	11	5e-06	0.00670614609591596	0.00039624972449006	0.113495083227234	0.0005248861363	-5.004730845	1.443232185	0.07379293269	-5.139356298	2.874528982	0.2274896679	-6.248835761	4.824644739	0.09762221668	-5.542425065	3.033294407	0.93373482901867	0.778436317593174	0.968190413817252	all_significant	58.2609501266709	NO PLEIOTROPIC SNPS FOR REMOVAL	THERE WERE 1 OUTLITER SNPs IN RADIAL ANALYSIS	0.0252310937757741
ukb-d-1747_2	Hair colour (natural, before greying): Red	22	5e-08	0.92426649412688	0.737629376404088	1.15812707504969	0.493759182	-0.07875483537	0.1150810945	0.1933711815	-0.2079426407	0.15987339	0.4785172126	-0.1072927598	0.1485588771	0.5004048362	-0.09337402817	0.1361739362	0.795498180947891	0.662916136760461	0.999632500323933	not_robust	2968.92636463321	NO PLEIOTROPIC SNPS FOR REMOVAL	THERE WERE 3 OUTLITER SNPs IN RADIAL ANALYSIS	0.810650811086316
ukb-d-2395_1	Hair/balding pattern: Pattern 1	148	5e-08	0.961071680557309	0.834279398347445	1.10713362573599	0.5822710725	-0.03970628324	0.07218399973	0.1253915519	-0.2045038936	0.1334419641	0.04502834871	-0.2814149051	0.1391932646	0.1679884736	-0.1851211899	0.1336101868	0.662302683284917	0.0419627410040469	0.991007794724281	not_robust	107.939983469177	NO PLEIOTROPIC SNPS FOR REMOVAL	THERE WERE 17 OUTLITER SNPs IN RADIAL ANALYSIS	0.853055815389689
ukb-a-301	Hair/balding pattern: Pattern 2	26	5e-08	0.730132291812974	0.479809008748876	1.11105284358485	0.1420031371	-0.3145295396	0.2142028638	0.4572584225	-0.2368955737	0.3186783877	0.8309270064	-0.1140225807	0.528243904	0.7730951968	-0.1140590084	0.3913207298	0.589933968063599	0.678749512731058	0.983683997675512	not_robust	62.6066029883357	REMOVED 1 PLEIOTROPIC SNP	THERE WERE 7 OUTLITER SNPs IN RADIAL ANALYSIS	0.502462651170179
ukb-a-302	Hair/balding pattern: Pattern 3	29	5e-08	1.01207073893903	0.62367258620588	1.64234760877957	0.9612572196	0.01199846856	0.2470041931	0.8318038681	-0.07089216206	0.3337851348	0.1810724309	0.9981588448	0.7270317899	0.8859279598	-0.06798646595	0.4696106066	0.197188864416772	0.161712622126523	0.984690116093924	not_robust	51.8053743839931	NO PLEIOTROPIC SNPS FOR REMOVAL	THERE WERE 5 OUTLITER SNPs IN RADIAL ANALYSIS	0.988915839853386
ukb-a-303	Hair/balding pattern: Pattern 4	115	5e-08	0.963230701922617	0.797793778024274	1.16297395477821	0.6967976246	-0.03746233002	0.09614429002	0.946675064	-0.01040405699	0.15555671	0.6833032379	0.09346111012	0.2285032066	0.9863025147	-0.003950067195	0.2295776986	0.745783407229424	0.524461243793176	0.988187013098711	not_robust	84.5345504410941	NO PLEIOTROPIC SNPS FOR REMOVAL	THERE WERE 12 OUTLITER SNPs IN RADIAL ANALYSIS	0.905146618549933
ukb-d-M13_HALLUXRIGIDUS	Hallux rigidus	12	5e-06	10.8820974563591	6.80314588109449e-06	17406659.6717821	0.7432719721	2.387119004	7.288390014	0.3591248296	8.708767029	9.496667661	0.1037372283	24.03531833	13.42800459	0.3084167909	21.3719031	20.011945	0.2505619037142	0.0938981490495165	0.953982100666201	not_robust	24.3864674302572	NO PLEIOTROPIC SNPS FOR REMOVAL	NA	0.924973440807599
ukb-d-M13_HALLUXVALGUS	Hallux valgus (acquired)	12	5e-06	0.146287078176442	0.00060179547102838	35.5601035096375	0.4928275727	-1.922184299	2.8027595	0.722721376	-1.364018859	3.844211477	0.9137128106	-0.8383285037	7.54373559	0.964962633	0.2921128086	6.500442365	0.388958705998138	0.879157212097504	0.957753155805572	not_robust	24.1171911640563	NO PLEIOTROPIC SNPS FOR REMOVAL	THERE WERE 2 OUTLITER SNPs IN RADIAL ANALYSIS	0.810210680836747
prot-a-1322	Haloacid dehalogenase-like hydrolase domain-containing protein 2	10	5e-06	0.994839022743083	0.96243701843283	1.02833189311856	0.7593898452	-0.0051743411	0.01689403533	0.8804674107	0.004450581416	0.02959621376	0.9977654098	0.0001183398013	0.04095767905	0.9238882796	-0.003277381044	0.0333580513	0.863976043881289	0.878511005828063	0.973961725788902	not_robust	51.9500702781496	NO PLEIOTROPIC SNPS FOR REMOVAL	NA	0.929943049214496
ukb-b-4442	Ham intake	8	5e-06	2.20427483336022	1.68957939515484	2.87576159777917	5.69e-09	0.790398581	0.1356729396	0.00160396161	0.858209641	0.2719997529	0.2072966433	0.6568501258	0.464774868	0.041819613	0.9935653102	0.3996084284	0.89835502440544	0.757576223289912	0.960903679057377	all_significant	22.7877722887839	NO PLEIOTROPIC SNPS FOR REMOVAL	THERE WERE 1 OUTLITER SNPs IN RADIAL ANALYSIS	3.66511866666667e-06
ukb-b-7478	Hand grip strength (left)	118	5e-08	0.982661057654326	0.780272865857768	1.23754496213167	0.8818275724	-0.01749102231	0.1176635562	0.09345048854	-0.3025720363	0.1803739698	0.1509967203	0.6508839747	0.4502640297	0.2816764939	-0.5489303731	0.507540222	0.819208163963047	0.124930171012971	0.978776330776685	not_robust	47.1514346411517	REMOVED 1 PLEIOTROPIC SNP	THERE WERE 19 OUTLITER SNPs IN RADIAL ANALYSIS	0.970433444921784
ukb-b-10215	Hand grip strength (right)	123	5e-08	0.942223798605574	0.75052277673356	1.18288973257088	0.6081024673	-0.05951245449	0.1160575638	0.2885397113	-0.1954122972	0.1841201114	0.4303116358	0.3328599875	0.4206443383	0.3273563969	-0.4930362056	0.5013583114	0.792278018663751	0.331395451847274	0.978822830184887	not_robust	47.3980787973516	REMOVED 1 PLEIOTROPIC SNP	THERE WERE 28 OUTLITER SNPs IN RADIAL ANALYSIS	0.866974478242969
ukb-a-36	Handedness (chirality/laterality): Left-handed	12	5e-06	0.277669605664611	0.0358909170151892	2.14818723849577	0.2196360129	-1.281323341	1.043850858	0.2745732495	-1.769425814	1.619476272	0.69832439	1.098380956	2.753256821	0.5122568844	-1.766537913	2.608510553	0.714785027871377	0.357220048354612	0.961249884015533	not_robust	23.2261034634226	REMOVED 1 PLEIOTROPIC SNP	THERE WERE 3 OUTLITER SNPs IN RADIAL ANALYSIS	0.599047413706907
ukb-d-1707_1	Handedness (chirality/laterality): Right-handed	21	5e-06	0.545190447200575	0.093881815237987	3.16602978931851	0.4991038703	-0.606620101	0.8974992202	1	0	1.227369958	0.4291754157	-1.878877502	2.325773474	0.5826891675	1.43498935	2.569271854	0.360496811371647	0.559064535177371	0.955110103724018	not_robust	23.3591769695908	NO PLEIOTROPIC SNPS FOR REMOVAL	THERE WERE 3 OUTLITER SNPs IN RADIAL ANALYSIS	0.812662890940108
ukb-a-37	Handedness (chirality/laterality): Use both right and left hands equally	11	5e-06	0.0716238691676182	0.00055496995860785	9.24370509605359	0.2877134667	-2.636326892	2.47972943	0.5774962117	-2.266215989	4.068276669	0.2915231291	-6.781445146	6.052350931	0.7712483414	2.010454413	6.729601593	0.715350882331803	0.453369627965602	0.957737185766885	not_robust	22.3789984050771	NO PLEIOTROPIC SNPS FOR REMOVAL	NA	0.658945046798436
ukb-b-20432	Hands-free device/speakerphone use with mobile phone in last 3 month	14	5e-07	0.810656120207903	0.423728981885939	1.55090487864582	0.5259613351	-0.2099113343	0.3309948406	0.9112892242	0.0559020647	0.5017574286	0.9276040762	-0.2164253163	2.332502184	0.7792080657	0.2566318495	0.8965748055	0.608630543105277	0.997791261806211	0.968189159501218	not_robust	29.3542070976455	NO PLEIOTROPIC SNPS FOR REMOVAL	THERE WERE 1 OUTLITER SNPs IN RADIAL ANALYSIS	0.827660980413062
ukb-b-4062	Happiness	6	5e-07	1.50019228283339	0.531149877084165	4.23717858663126	0.4438931068	0.4055932884	0.529747108	0.9934987081	-0.00507323465	0.6226163731	0.3318541415	-1.146507978	1.039276106	0.9422862101	0.06661628307	0.8753101551	0.213455373944349	0.171930625723227	0.967890946429556	not_robust	28.5902835900572	NO PLEIOTROPIC SNPS FOR REMOVAL	NA	0.786087829527419
prot-a-1369	Haptoglobin	8	5e-07	1.02422775685046	0.991772285062102	1.05774532491321	0.1450828801	0.02393892069	0.01642891331	0.1414513979	0.02551154933	0.01734998484	0.5175104682	0.02123204747	0.03088782114	0.2529229287	0.02141450773	0.017189641	0.412032877481341	0.918263105255559	0.994301266709496	not_robust	173.063120376543	NO PLEIOTROPIC SNPS FOR REMOVAL	NA	0.507138427358481
prot-c-3054_3_2	Haptoglobin, Mixed Type	6	5e-06	1.01687329889943	0.994584241721401	1.03966186335804	0.1389394005	0.01673252612	0.01130765448	0.1145511513	0.02299118353	0.0145692437	0.1195726916	0.05315824365	0.02692445965	0.1301571485	0.03166484496	0.01749928222	0.650638518425355	0.189561614196224	0.987142718009525	not_robust	NA	NO PLEIOTROPIC SNPS FOR REMOVAL	NA	0.497201570551037
ukb-b-3542	Hard cheese intake	11	5e-06	0.60850931588693	0.42890110229539	0.863330929996446	0.005378181069	-0.4967430571	0.1784621736	0.08550731782	-0.4475641194	0.2602740078	0.7655337367	-0.1367951421	0.445007952	0.3449216564	-0.3868612075	0.3902587938	0.560752172689296	0.393644187767884	0.950605508744942	all_significant	22.6487401574792	NO PLEIOTROPIC SNPS FOR REMOVAL	THERE WERE 1 OUTLITER SNPs IN RADIAL ANALYSIS	0.108484312084923
prot-c-2858_29_2	Hat1	20	5e-05	0.983415170274872	0.956023273466491	1.01159189736049	0.2459067846	-0.01672389777	0.01441281828	0.4392376056	-0.01664253065	0.02151639757	0.9464352966	0.004787549508	0.07027346797	0.7292517677	0.01531837286	0.04360867116	0.559511937253457	0.757600552788708	0.946701341321492	not_robust	NA	NO PLEIOTROPIC SNPS FOR REMOVAL	THERE WERE 2 OUTLITER SNPs IN RADIAL ANALYSIS	0.625535628143556
prot-c-4134_4_2	HB-EGF	19	5e-05	0.978571585999459	0.948182123368957	1.00993503813705	0.1783690694	-0.02166133591	0.0160955847	0.4155067928	-0.01860580136	0.02285047917	0.903504149	0.005797236939	0.0471097086	0.8147948936	-0.01112545325	0.04680369227	0.393733256596773	0.542428101390498	0.941943349223351	not_robust	NA	NO PLEIOTROPIC SNPS FOR REMOVAL	THERE WERE 1 OUTLITER SNPs IN RADIAL ANALYSIS	0.547807358087349
ieu-b-4842	HbA1c	26	5e-08	1.08832756730902	1.02118007108258	1.15989033404176	0.009185865009	0.08464217601	0.03249147195	0.03691640727	0.1198023484	0.05741269747	0.1938367694	0.1047986538	0.0783977252	0.05978770641	0.1227579241	0.06225512945	0.903184463783008	0.767265534948862	0.990118915005185	not_robust	NA	NO PLEIOTROPIC SNPS FOR REMOVAL	THERE WERE 3 OUTLITER SNPs IN RADIAL ANALYSIS	0.145736991325054
ieu-b-103	HbA1C	11	5e-08	1.31938573796047	1.11072416475806	1.56724664931789	0.001601794934	0.2771662783	0.08783371172	0.02788257933	0.3928488655	0.1786541908	0.4330934439	0.2512445028	0.3061874976	0.08728078391	0.4054137917	0.2138926566	0.916498067382524	0.927603066355	0.9868820801642	all_significant	NA	NO PLEIOTROPIC SNPS FOR REMOVAL	NA	0.0533673884562345
ieu-b-104	HbA1C	160	5e-08	1.12605857179257	0.953514378902203	1.32982567978408	0.1617941853	0.1187235459	0.08485934687	0.551051307	0.08388591876	0.1407043913	0.01505893905	0.7749700937	0.3153086711	0.5690470926	0.1852716991	0.3246716926	0.97258826061161	0.0305151876399445	0.981882739227058	not_robust	NA	REMOVED 2 PLEIOTROPIC SNP	THERE WERE 25 OUTLITER SNPs IN RADIAL ANALYSIS	0.530017481117559
prot-c-2900_53_3	HCC-1	16	5e-05	1.00765165869323	0.985886057012219	1.02989778387202	0.4938699156	0.007622533231	0.01114133935	0.5971697047	0.01064911367	0.02015064851	0.715367041	0.009837343123	0.02643509671	0.616154707	0.01153613208	0.02253463842	0.874201850570413	0.921986217393834	0.967862678343244	not_robust	NA	NO PLEIOTROPIC SNPS FOR REMOVAL	THERE WERE 1 OUTLITER SNPs IN RADIAL ANALYSIS	0.810650811086316
prot-c-4913_78_1	HCC-4	19	5e-05	1.00114542851716	0.97735442745031	1.02551555596423	0.9256710024	0.001144773014	0.01227076253	0.5268995233	-0.01101672866	0.01741098103	0.7156959545	-0.007976009183	0.02153643053	0.6774961155	-0.007522266469	0.01779430729	0.488739418215647	0.609330707834725	0.978883878179834	not_robust	NA	NO PLEIOTROPIC SNPS FOR REMOVAL	THERE WERE 2 OUTLITER SNPs IN RADIAL ANALYSIS	0.983823254020851
prot-c-4914_10_1	HCG	21	5e-05	1.03164090545206	0.997620348302905	1.06682162168448	0.06864571459	0.03115064667	0.01710874196	0.2348763032	0.03203177076	0.02696524104	0.6016338711	-0.03394475119	0.06393713427	0.2542195197	0.06601205884	0.05623244653	0.678986940671953	0.300177942026223	0.952015219997817	not_robust	NA	NO PLEIOTROPIC SNPS FOR REMOVAL	NA	0.364621240447538
prot-c-3374_49_2	HCK	23	5e-05	0.991804508997554	0.966781578009491	1.01747510134934	0.5279091401	-0.00822925866	0.01303746239	0.7424007023	-0.006301028057	0.01917094871	0.1413834045	-0.06934831137	0.04537874264	0.8061841485	-0.008783530518	0.03537071394	0.666788631780344	0.170961432095342	0.949816524810803	not_robust	NA	NO PLEIOTROPIC SNPS FOR REMOVAL	THERE WERE 1 OUTLITER SNPs IN RADIAL ANALYSIS	0.828701561599708
prot-c-2859_69_2	HDAC8	24	5e-05	0.985061777840595	0.964091600057017	1.00648808277666	0.1703957728	-0.01505092116	0.01097859537	0.6451851748	-0.008664372776	0.01881672488	0.9386017328	-0.004639347327	0.05954540241	0.5223011227	0.02380291441	0.03663488046	0.911604632972418	0.858983186197142	0.944845011942171	not_robust	NA	NO PLEIOTROPIC SNPS FOR REMOVAL	NA	0.539437731583748
prot-c-4553_65_3	HDGR2	21	5e-05	1.00394278381716	0.972062316636489	1.03686882613254	0.8111046966	0.003935031416	0.01646448787	0.8926371466	0.003075369692	0.02278591126	0.5595980146	-0.04154815697	0.06996063348	0.9675741744	0.001752637492	0.04257806622	0.315134137225453	0.511249855813005	0.947989844299562	not_robust	NA	NO PLEIOTROPIC SNPS FOR REMOVAL	THERE WERE 1 OUTLITER SNPs IN RADIAL ANALYSIS	0.949581192117921
ieu-b-109	HDL cholesterol	272	5e-08	0.996072884247794	0.934688002262544	1.06148916893343	0.9034945994	-0.003934847119	0.03245288045	0.678584693	-0.02543188391	0.06137108494	0.272177651	-0.05956490898	0.05413472336	0.6367858983	-0.0288362131	0.06099925407	0.980451844765194	0.173653303966727	0.993610299254007	not_robust	NA	REMOVED 3 PLEIOTROPIC SNP	THERE WERE 33 OUTLITER SNPs IN RADIAL ANALYSIS	0.976797771973168
ieu-b-4912	Head and neck cancer	9	5e-06	0.0611858950549007	1.76596688683517e-07	21199.229620769	0.6677070686	-2.793838589	6.507938118	0.581242088	5.45597636	9.891696914	0.4721757518	-15.49637079	20.39501124	0.4845810571	11.24999274	15.35154447	0.660344001548069	0.523729886217169	0.956102852836446	not_robust	22.5471975883219	NO PLEIOTROPIC SNPS FOR REMOVAL	NA	0.894162951741261
ukb-b-13092	Headaches for 3+ months	29	5e-06	0.461170225149096	0.305720403614756	0.69566170281545	0.0002241010003	-0.7739880522	0.2097429879	0.00436193988	-0.9724172684	0.3411120248	0.5528910826	-0.3433280619	0.5713171897	0.1010523818	-1.140332354	0.6725180932	0.719635157433749	0.417412442753737	0.960339615660293	all_significant	25.6974556570517	NO PLEIOTROPIC SNPS FOR REMOVAL	THERE WERE 3 OUTLITER SNPs IN RADIAL ANALYSIS	0.0144350924326573
ukb-b-2053	Health satisfaction	10	5e-07	0.850094081652097	0.494088469379424	1.46261245191086	0.5574575467	-0.1624082513	0.276853285	0.3742200467	-0.3131186969	0.3523744978	0.9404943767	-0.05453192765	0.7079671471	0.4409728573	-0.4503012336	0.5586287027	0.348742599066526	0.87121095615141	0.966429493809456	not_robust	27.3430224399201	NO PLEIOTROPIC SNPS FOR REMOVAL	THERE WERE 1 OUTLITER SNPs IN RADIAL ANALYSIS	0.843695929858302
ukb-b-19060	Hearing aid user	8	5e-08	26.3973824859645	1.83789958740299	379.140300637935	0.01605432588	3.273264857	1.359510952	0.1212231928	3.063008983	1.976568659	0.9041639953	-1.001879782	7.977805076	0.2849937776	3.003967591	2.594986841	0.498063053105184	0.605568169686656	0.9753272405549	not_robust	35.4676390085503	NO PLEIOTROPIC SNPS FOR REMOVAL	THERE WERE 1 OUTLITER SNPs IN RADIAL ANALYSIS	0.19404703570005
ukb-b-18275	Hearing difficulty/problems with background noise	26	5e-08	0.624292852794938	0.301730178375548	1.29168904532231	0.204071771	-0.4711357053	0.3709624514	0.4857221185	-0.407132025	0.5840125331	0.8617201003	0.439643389	2.497052195	0.8047219993	-0.2429366787	0.9722131242	0.787716919704806	0.714554105177149	0.967443939363461	not_robust	40.6677545733514	NO PLEIOTROPIC SNPS FOR REMOVAL	THERE WERE 7 OUTLITER SNPs IN RADIAL ANALYSIS	0.580094572345396
ukb-d-2247_0	Hearing difficulty/problems: No	19	5e-08	1.19914614337674	0.44005461673628	3.26766591801729	0.7225300863	0.1816097563	0.5114623404	0.7852734373	-0.1812489483	0.6652475807	0.907238299	0.2388303659	2.01932928	0.6410838694	-0.5980809463	1.261337105	0.169427671788872	0.976926664110188	0.979113453762453	not_robust	48.9403720006041	NO PLEIOTROPIC SNPS FOR REMOVAL	THERE WERE 5 OUTLITER SNPs IN RADIAL ANALYSIS	0.916355214926105
ukb-a-257	Hearing difficulty/problems: Yes	16	5e-08	1.16602860864621	0.569459309533182	2.38756780935933	0.6744232331	0.1536036233	0.3656487609	0.3891651691	0.5577660604	0.6477123736	0.5759868835	0.7925071395	1.384014876	0.4482179022	0.7883007776	1.012216981	0.865460902928992	0.63152285104211	0.97702968781737	not_robust	46.4491529479938	NO PLEIOTROPIC SNPS FOR REMOVAL	THERE WERE 5 OUTLITER SNPs IN RADIAL ANALYSIS	0.896574064055964
ukb-d-4849_0	Hearing test done: No, I am unable to do this	9	5e-06	0.139271165468841	0.00085513131387721	22.682431594166	0.4480542678	-1.971332416	2.598430154	0.8410711478	-0.7032623609	3.507131148	0.7473269763	1.818574903	5.426048748	0.9977595277	-0.01617471158	5.583407922	0.318778792224117	0.449334504550643	0.959108464471039	not_robust	23.5969207318667	NO PLEIOTROPIC SNPS FOR REMOVAL	NA	0.788342769696927
ebi-a-GCST009541	Heart failure	8	5e-08	1.20522226731169	1.00380282451444	1.44705780672271	0.04542670126	0.1866640041	0.09330020004	0.05065816835	0.2404006054	0.1230070694	0.7229649223	0.1031946593	0.277708692	0.1299306074	0.2951509307	0.1720310216	0.381426708622636	0.758277805965865	0.978278296388186	not_robust	NA	REMOVED 2 PLEIOTROPIC SNP	THERE WERE 1 OUTLITER SNPs IN RADIAL ANALYSIS	0.304978829278208
ukb-d-I9_HEARTFAIL_NS	Heart failure, not strict	12	5e-06	0.876030900082469	0.00025011587783847	3068.29836047003	0.9746426389	-0.1323539146	4.163894042	0.5261995653	-4.962103055	7.828907639	0.6287121343	6.609548647	13.2510166	0.6108084223	-7.098364421	13.55167003	0.913351329105139	0.581262228634026	0.957120221539354	not_robust	22.8652807325376	NO PLEIOTROPIC SNPS FOR REMOVAL	THERE WERE 1 OUTLITER SNPs IN RADIAL ANALYSIS	0.993528909511151
ukb-d-I9_HEARTFAIL	Heart failure,strict	12	5e-06	0.876030900082469	0.00025011587783847	3068.29836047003	0.9746426389	-0.1323539146	4.163894042	0.5401178037	-4.962103055	8.099609391	0.6287121343	6.609548647	13.2510166	0.5710285892	-7.098364421	12.15558643	0.913351329105139	0.581262228634026	0.957120221539354	not_robust	22.8652807325376	NO PLEIOTROPIC SNPS FOR REMOVAL	THERE WERE 1 OUTLITER SNPs IN RADIAL ANALYSIS	0.993528909511151
ebi-a-GCST005845	Heart rate increase in response to exercise	9	5e-08	0.844334163176893	0.77967053763081	0.91436080331305	3.15e-05	-0.1692069348	0.04065148029	0.09754316095	-0.1900613072	0.1147101658	0.388524922	-0.2817022952	0.3064355951	0.2426284702	-0.1878900258	0.1489282043	0.9922552153619	0.711452531414784	0.984939960066204	all_significant	NA	NO PLEIOTROPIC SNPS FOR REMOVAL	THERE WERE 3 OUTLITER SNPs IN RADIAL ANALYSIS	0.00441091304347826
ebi-a-GCST005846	Heart rate response to recovery post exercise (10 sec)	17	5e-08	0.89054167519862	0.793329711285073	0.99966566735654	0.04933674174	-0.1159253776	0.0589749944	0.1281468159	-0.150125752	0.09867277883	0.5899065093	-0.104048205	0.1889169706	0.3065760913	-0.1223385632	0.1158318122	0.761681390881285	0.947065142964398	0.977377574680429	not_robust	NA	NO PLEIOTROPIC SNPS FOR REMOVAL	THERE WERE 2 OUTLITER SNPs IN RADIAL ANALYSIS	0.316949201257899
ebi-a-GCST005847	Heart rate response to recovery post exercise (20 sec)	17	5e-08	0.871362251987739	0.798544309548489	0.950820342854173	0.001983799304	-0.137697485	0.04452415145	0.09232573353	-0.1575190674	0.09358003712	0.5525821394	-0.1293554542	0.212918024	0.2228981615	-0.1510875398	0.1191430246	0.982478320179266	0.967448541382128	0.978746334336336	all_significant	NA	NO PLEIOTROPIC SNPS FOR REMOVAL	THERE WERE 2 OUTLITER SNPs IN RADIAL ANALYSIS	0.0606482902728265
ebi-a-GCST005850	Heart rate response to recovery post exercise (30 sec)	17	5e-08	0.884213850561384	0.812821939818305	0.961876267389335	0.004170872715	-0.1230563332	0.04295248798	0.1333778347	-0.1424903068	0.09493569723	0.3017097901	-0.2110388978	0.1973063127	0.2250071737	-0.1512369809	0.1198313865	0.987789984413105	0.640291473237856	0.978141787861486	all_significant	NA	NO PLEIOTROPIC SNPS FOR REMOVAL	THERE WERE 4 OUTLITER SNPs IN RADIAL ANALYSIS	0.094033971205093
ebi-a-GCST005849	Heart rate response to recovery post exercise (40 sec)	18	5e-08	0.869392604197581	0.782342496002289	0.966128650937096	0.009318047234	-0.1399604673	0.05382764931	0.1162102644	-0.1432682722	0.09120249154	0.5418123139	-0.1126314643	0.1806751512	0.2376733451	-0.1325132127	0.1082690668	0.858712006180127	0.872644645715325	0.981339992286541	all_significant	NA	NO PLEIOTROPIC SNPS FOR REMOVAL	THERE WERE 2 OUTLITER SNPs IN RADIAL ANALYSIS	0.146869449224972
ebi-a-GCST005848	Heart rate response to recovery post exercise (50 sec)	17	5e-08	0.878909119663688	0.7855100201562	0.983413604926885	0.02433562889	-0.1290737772	0.05732055496	0.1300493621	-0.1447939545	0.09564255233	0.4220322616	-0.1636083394	0.1981969855	0.2197707325	-0.1406600068	0.1101354203	0.814722076786058	0.854920788478415	0.981536676000043	not_robust	NA	NO PLEIOTROPIC SNPS FOR REMOVAL	THERE WERE 2 OUTLITER SNPs IN RADIAL ANALYSIS	0.234567182908924
ebi-a-GCST004732	Heart rate variability traits (pvRSA/HF)	6	5e-07	0.799423570731077	0.6927699125048	0.922496826009309	0.002182421536	-0.2238643476	0.07305765505	0.01354396124	-0.2251125973	0.09117058286	0.1350917874	-0.2807781876	0.1502829511	0.05144198584	-0.2736916711	0.1074487247	0.280241481841212	0.678183000346142	0.984439683520002	not_robust	56.4722168439721	NO PLEIOTROPIC SNPS FOR REMOVAL	NA	0.0633229936361321
ebi-a-GCST004733	Heart rate variability traits (RMSSD)	6	5e-08	0.698849103218524	0.540424421635319	0.903715763975786	0.006297688739	-0.3583204353	0.1311632892	0.2912592038	-0.1896139561	0.1796669993	0.04099145838	-0.9003872493	0.3027777588	0.5737759527	-0.1747050885	0.2904801043	0.350496242422967	0.121088007293612	0.987395095431782	all_significant	67.9643579702713	NO PLEIOTROPIC SNPS FOR REMOVAL	NA	0.117068665386384
prot-a-1387	Heat shock 70 kDa protein 1-like	10	5e-06	1.00635341281845	0.964009636039522	1.05055712477319	0.7727599954	0.006333314973	0.02193229771	0.9829626411	-0.0006555249885	0.03069686575	0.6615543706	-0.02604594925	0.05730807367	0.9941981123	-0.0002515099477	0.03364202618	0.702120517065401	0.543520865302141	0.978077038048042	not_robust	45.4979278885823	NO PLEIOTROPIC SNPS FOR REMOVAL	NA	0.93547248998662
prot-a-1388	Heat shock 70 kDa protein 6	7	5e-06	1.01187849403002	0.960359399929588	1.06616136287678	0.6578326512	0.01180849847	0.02666132047	0.9408488161	0.003732392846	0.05029972037	0.2416935903	0.1858164896	0.1399646058	0.9110362712	-0.007154503576	0.0613970459	0.848402917639456	0.251210053535488	0.969017378929318	not_robust	27.6546467400998	NO PLEIOTROPIC SNPS FOR REMOVAL	NA	0.888264123588907
prot-b-26	heat shock protein family B (small) member 1	23	5e-05	1.0114926942991	0.996939133039147	1.02625871200532	0.1222465299	0.01142715496	0.007394242834	0.4586350795	0.007883870204	0.01063811906	0.3823243871	0.00906397614	0.01015758286	0.3399841611	0.009076133667	0.009305395684	0.786419847928863	0.673587290513568	0.951410661055675	not_robust	20.3992902594111	NO PLEIOTROPIC SNPS FOR REMOVAL	THERE WERE 1 OUTLITER SNPs IN RADIAL ANALYSIS	0.47141328534715
prot-a-1384	Heat shock protein HSP 90-alpha/beta	10	5e-06	0.992095511844288	0.94063649150723	1.04636968000727	0.770262685	-0.007935894231	0.02717480612	0.8400984203	-0.01005704775	0.0498447138	0.4915772809	-0.06348072955	0.08807437545	0.8804959593	-0.01112008224	0.07189640762	0.877252988811467	0.502994271115794	0.959623458096135	not_robust	22.7840605286318	NO PLEIOTROPIC SNPS FOR REMOVAL	NA	0.934346526629622
prot-a-1385	Heat shock protein HSP 90-beta	9	5e-06	0.99666507571895	0.939173693901002	1.05767578415859	0.9122519008	-0.003340497535	0.0303134397	0.887049385	-0.006914454677	0.04868005303	0.4971853446	-0.08424102228	0.1176579165	0.9152715315	-0.008198831227	0.07466984373	0.756609396818413	0.490692418690297	0.957074455647835	not_robust	22.0354602435439	NO PLEIOTROPIC SNPS FOR REMOVAL	THERE WERE 2 OUTLITER SNPs IN RADIAL ANALYSIS	0.979355648220739
ukb-b-1523	Heating type(s) in home: Electric storage heaters	50	5e-05	0.574787867112884	0.168762384715906	1.95767020439028	0.3758123346	-0.553754233	0.6252598612	0.906923877	-0.1199754344	1.026137431	0.6994876757	-1.32936615	3.423275091	0.93315707	0.1970712821	2.337586102	0.89823831479055	0.817708181738886	0.94276190229511	not_robust	18.6084877123302	NO PLEIOTROPIC SNPS FOR REMOVAL	THERE WERE 3 OUTLITER SNPs IN RADIAL ANALYSIS	0.737428671183022
ukb-b-17469	Heating type(s) in home: Gas central heating	15	5e-06	2.03757316512667	0.603396908946813	6.88055298541523	0.2516469915	0.7117594748	0.6208875254	0.9859757139	0.01840679579	1.047165022	0.847162903	0.3365432945	1.711614624	0.8861712463	-0.2654443162	1.820823559	0.84369744922991	0.809114571939	0.958235963318653	not_robust	22.999147396628	NO PLEIOTROPIC SNPS FOR REMOVAL	THERE WERE 1 OUTLITER SNPs IN RADIAL ANALYSIS	0.629740373446102
ukb-b-14417	Heating type(s) in home: None of the above	29	5e-05	3.35380093816384	0.327140676345517	34.3827030575337	0.3081817914	1.210094311	1.187479239	0.970404789	-0.06330209579	1.706228093	0.4424066117	7.141307553	9.160215542	0.9362297128	-0.2714418928	3.362276339	0.5114555247164	0.519159453621803	0.947684524588997	not_robust	18.6131574585513	NO PLEIOTROPIC SNPS FOR REMOVAL	THERE WERE 1 OUTLITER SNPs IN RADIAL ANALYSIS	0.67844342047777
ukb-b-4184	Heating type(s) in home: Oil (kerosene) central heating	7	5e-06	0.126114838560099	0.0193847064979856	0.820489725067157	0.03022903329	-2.07056237	0.9554635095	0.3033743571	-2.463643217	2.393689674	0.4022437167	-12.81958955	14.01305705	0.4472966947	-2.912010196	3.582035017	0.959846544380138	0.473740171201394	0.961735801676077	not_robust	22.6455271297091	NO PLEIOTROPIC SNPS FOR REMOVAL	NA	0.257868698773239
ebi-a-GCST006979	Heel bone mineral density	367	5e-08	1.07186108047117	1.01773495482004	1.12886579200964	0.008666072964	0.06939646514	0.0264372141	0.1270312684	0.09003905293	0.05900663427	0.00796208465	0.1273442347	0.04772367356	0.06579735315	0.09454807361	0.05123644373	0.955752657717963	0.133011890593005	0.994000899898614	all_significant	171.897701478854	REMOVED 4 PLEIOTROPIC SNP	THERE WERE 64 OUTLITER SNPs IN RADIAL ANALYSIS	0.140748438965574
ukb-b-8875	Heel bone mineral density (BMD)	258	5e-08	1.04285872895044	0.989983506035994	1.0985580284088	0.1139260038	0.04196572001	0.02654730437	0.2345590947	0.07163156346	0.06026059623	0.1584071748	0.07840442156	0.05542598771	0.1633276063	0.07999466734	0.0572220426	0.999059911031421	0.4305206962458	0.991351168531103	not_robust	122.155844494851	REMOVED 2 PLEIOTROPIC SNP	THERE WERE 43 OUTLITER SNPs IN RADIAL ANALYSIS	0.454995957740661
ukb-b-1096	Heel bone mineral density (BMD) (left)	164	5e-08	1.04542309963596	0.992113867707679	1.1015967953131	0.09621068239	0.04442168351	0.0267036101	0.2647725061	0.06741777734	0.06045451501	0.4971409116	0.04184569976	0.06148994126	0.2669086294	0.06804243895	0.06107804069	0.998977232655083	0.960895689582021	0.989582750591355	not_robust	95.4340342534057	NO PLEIOTROPIC SNPS FOR REMOVAL	THERE WERE 24 OUTLITER SNPs IN RADIAL ANALYSIS	0.422924300842666
ukb-b-4657	Heel bone mineral density (BMD) (right)	161	5e-08	1.01655218743676	0.958541380433132	1.07807380137883	0.5839647253	0.01641669309	0.02997920329	0.3403937046	0.06373722703	0.06685342327	0.9042429616	0.007876541929	0.06536806318	0.4942322994	0.04640305322	0.06772553701	0.982215787257889	0.878674701915299	0.989195600655956	not_robust	87.96306386816	NO PLEIOTROPIC SNPS FOR REMOVAL	THERE WERE 25 OUTLITER SNPs IN RADIAL ANALYSIS	0.854112500128459
ukb-a-500	Heel bone mineral density (BMD) T-score automated	175	5e-08	1.04182972363867	0.985951411627441	1.10087491153891	0.1451250882	0.04097851696	0.02812587797	0.2555591626	0.06855017753	0.06029304175	0.1562237022	0.08338288663	0.05855199199	0.1659348481	0.07636714757	0.05489219474	0.984291853909217	0.389740875095695	0.990556292905341	not_robust	112.987805244177	REMOVED 1 PLEIOTROPIC SNP	THERE WERE 34 OUTLITER SNPs IN RADIAL ANALYSIS	0.507138427358481
ukb-a-361	Heel bone mineral density (BMD) T-score automated (left)	102	5e-08	1.0772325155531	1.01838746227004	1.13947778773533	0.009438979536	0.07439526675	0.02866061723	0.2712838219	0.06833028816	0.0621121839	0.4531407149	0.05196231758	0.06899507166	0.2597349624	0.0717690732	0.06332265411	0.992717743752238	0.708056655781626	0.989147108745407	all_significant	90.9788180244571	NO PLEIOTROPIC SNPS FOR REMOVAL	THERE WERE 17 OUTLITER SNPs IN RADIAL ANALYSIS	0.147946209653634
ukb-a-362	Heel bone mineral density (BMD) T-score automated (right)	103	5e-08	1.06201253344873	1.00763073125237	1.11932931997854	0.02486756077	0.06016572449	0.02681834694	0.3044297555	0.06641949417	0.06467455728	0.7647569397	0.02108918472	0.07028595147	0.4152479062	0.0525444277	0.0642330187	0.999849928023052	0.520923873070021	0.988920538057924	not_robust	86.7443589521385	NO PLEIOTROPIC SNPS FOR REMOVAL	THERE WERE 15 OUTLITER SNPs IN RADIAL ANALYSIS	0.237186941914847
ukb-b-20124	Heel bone mineral density (BMD) T-score, automated	264	5e-08	1.03703210962763	0.984384323215536	1.09249565544256	0.1713358879	0.03636289273	0.02658254007	0.2312128704	0.07210844393	0.06022887669	0.1258849744	0.08500126794	0.05535991621	0.1412742086	0.08400448628	0.05693287604	0.998895923942176	0.292653827300255	0.991275901749689	not_robust	119.614188352527	REMOVED 2 PLEIOTROPIC SNP	THERE WERE 43 OUTLITER SNPs IN RADIAL ANALYSIS	0.540701325668844
ukb-b-15730	Heel bone mineral density (BMD) T-score, automated (left)	157	5e-08	1.05349639620829	1.00024121494992	1.10958700784933	0.04894011086	0.05211453348	0.02646599368	0.2505686091	0.06804470807	0.05922238623	0.4564110533	0.04677700619	0.06264989475	0.2226432877	0.07455392792	0.06088965935	0.999766001595595	0.9204767308475	0.989716048930838	not_robust	95.4062938293364	NO PLEIOTROPIC SNPS FOR REMOVAL	THERE WERE 26 OUTLITER SNPs IN RADIAL ANALYSIS	0.315955813233293
ukb-b-20032	Heel bone mineral density (BMD) T-score, automated (right)	160	5e-08	1.01566217423974	0.960523189832059	1.07396642069804	0.5852710136	0.01554078819	0.02847854171	0.3202280255	0.06347750146	0.06386134613	0.720889833	0.02325601143	0.06497762007	0.342568999	0.06042878576	0.06347918647	0.997048038610141	0.889854563668979	0.989348674226491	not_robust	90.2260431869894	NO PLEIOTROPIC SNPS FOR REMOVAL	THERE WERE 25 OUTLITER SNPs IN RADIAL ANALYSIS	0.854341824052455
ukb-b-11364	Heel bone mineral density (BMD), manual entry	42	5e-08	1.05360089248135	0.982726128955257	1.12958718398749	0.1416774593	0.05221371852	0.03552985895	0.3225277294	0.06411827003	0.06481327543	0.3400191319	0.0866349168	0.08971621486	0.3804281005	0.06093796659	0.06872676238	0.721471844584729	0.67365275852663	0.986048296956737	not_robust	69.0798890754393	NO PLEIOTROPIC SNPS FOR REMOVAL	THERE WERE 5 OUTLITER SNPs IN RADIAL ANALYSIS	0.501975655209608
ukb-b-17612	Heel bone ultrasound T-score, manual entry	29	5e-08	1.12896519506326	1.05048426005633	1.21330938513621	0.0009675562339	0.1213014566	0.03676030545	0.1810742267	0.09226862274	0.06898821754	0.9537151848	0.006622743058	0.1130476547	0.2115698373	0.09309280703	0.07281414439	0.929240934863485	0.2765511315153	0.985373101822111	all_significant	65.7416872527222	NO PLEIOTROPIC SNPS FOR REMOVAL	THERE WERE 7 OUTLITER SNPs IN RADIAL ANALYSIS	0.0386857842132074
ukb-b-17952	Heel Broadband ultrasound attenuation (BUA), manual entry	33	5e-08	1.07919685477408	0.99672957090115	1.16848730624224	0.0602129305	0.0762171115	0.04055760211	0.2332888449	0.08896955083	0.07464329246	0.2572536348	0.1377140284	0.1193193488	0.1708963193	0.1210526803	0.0864166677	0.855480766547878	0.578805721132362	0.983761433692333	not_robust	58.7027040122046	NO PLEIOTROPIC SNPS FOR REMOVAL	THERE WERE 4 OUTLITER SNPs IN RADIAL ANALYSIS	0.346058661507931
ukb-b-5447	Heel broadband ultrasound attenuation (left)	135	5e-08	1.04952572993378	0.98896503379088	1.1137949474015	0.110919686	0.04833837635	0.03032381605	0.2967038073	0.07389874133	0.07081624972	0.4502482784	0.05391889298	0.07120492646	0.2585198091	0.08151223367	0.07183488438	0.994262756288391	0.927904358607783	0.98933250588718	not_robust	96.1139915827442	NO PLEIOTROPIC SNPS FOR REMOVAL	THERE WERE 19 OUTLITER SNPs IN RADIAL ANALYSIS	0.448946546791642
ukb-b-6027	Heel broadband ultrasound attenuation (right)	140	5e-08	1.06039924984642	0.996880308906239	1.12796547291477	0.06276456479	0.05864548801	0.03151533443	0.2882284469	0.07372728889	0.06942201695	0.9402324424	0.005559794134	0.07401765333	0.373603204	0.06244436735	0.06995623894	0.993951263007314	0.408936854116693	0.988932917360891	not_robust	87.8901006980762	NO PLEIOTROPIC SNPS FOR REMOVAL	THERE WERE 18 OUTLITER SNPs IN RADIAL ANALYSIS	0.34998636741745
ukb-b-15851	Heel Broadband ultrasound attenuation, direct entry	252	5e-08	1.04116703816342	0.982604667745632	1.1032196741392	0.1719814649	0.04034223609	0.02953604334	0.235828895	0.07944374638	0.0670141597	0.1512063598	0.09052499693	0.06287815598	0.1551784165	0.09139986322	0.06410580609	0.992247004475258	0.348874012968163	0.990898649719689	not_robust	110.157064283111	REMOVED 2 PLEIOTROPIC SNP	THERE WERE 40 OUTLITER SNPs IN RADIAL ANALYSIS	0.541089193703614
ukb-b-19234	Heel quantitative ultrasound index (QUI), direct entry	264	5e-08	1.03703037697383	0.984382802553498	1.09249369247085	0.171354529	0.03636122195	0.02658247579	0.2075439056	0.07210851769	0.05721318738	0.1259048728	0.0849973401	0.05536028105	0.1486612563	0.08393870138	0.05794768018	0.998895900224205	0.292681327349395	0.991275890196936	not_robust	119.613769569454	REMOVED 2 PLEIOTROPIC SNP	THERE WERE 43 OUTLITER SNPs IN RADIAL ANALYSIS	0.540701325668844
ukb-b-845	Heel quantitative ultrasound index (QUI), direct entry (left)	157	5e-08	1.05349488098886	1.00023965407598	1.1095855475706	0.04894688306	0.0521130952	0.02646605604	0.2730052779	0.06804582737	0.06207609582	0.4564640658	0.04677130813	0.0626496515	0.2149824883	0.07463346171	0.05994442289	0.999765991789558	0.92041300449713	0.989715954732449	not_robust	95.4057378916299	NO PLEIOTROPIC SNPS FOR REMOVAL	THERE WERE 26 OUTLITER SNPs IN RADIAL ANALYSIS	0.315955813233293
ukb-b-5463	Heel quantitative ultrasound index (QUI), direct entry (right)	160	5e-08	1.01566267188773	0.960523793232481	1.07396679846373	0.5852582561	0.01554127817	0.02847847119	0.3400443355	0.06347552578	0.06653077493	0.7208663789	0.02325814335	0.06497787578	0.3426217223	0.0603936329	0.06344920924	0.997048047791074	0.88983195774314	0.98934866803906	not_robust	90.2262087173052	NO PLEIOTROPIC SNPS FOR REMOVAL	THERE WERE 25 OUTLITER SNPs IN RADIAL ANALYSIS	0.854341824052455
ukb-b-17848	Heel quantitative ultrasound index (QUI), manual entry	45	5e-08	1.06944350166683	1.0010728191084	1.14248372488631	0.04639185341	0.06713842128	0.03370723328	0.2814763724	0.06606453856	0.06134076507	0.3482873768	0.08440231751	0.08900592542	0.3251058769	0.06479446254	0.06511039351	0.820229152302033	0.831564359327028	0.985948988651498	not_robust	66.4684197705349	NO PLEIOTROPIC SNPS FOR REMOVAL	THERE WERE 5 OUTLITER SNPs IN RADIAL ANALYSIS	0.307644535104612
ieu-a-89	Height	281	5e-08	1.06460220050552	1.00599653142126	1.12662202097255	0.03023858784	0.06260120873	0.02888907396	0.0543346859	0.0923105291	0.04797448669	0.2774692151	0.08491126344	0.07803288374	0.05526540863	0.1962457943	0.1019556103	0.642421451890122	0.757849640073611	0.986964507271943	all_significant	77.1279474893155	REMOVED 4 PLEIOTROPIC SNP	THERE WERE 42 OUTLITER SNPs IN RADIAL ANALYSIS	0.257868698773239
ebi-a-GCST004604	Hematocrit	85	5e-08	0.96729266635666	0.896116918943493	1.04412167944614	0.3937810999	-0.03325417538	0.03899500472	0.03321717388	-0.1557764958	0.07315344701	0.1243397877	-0.1578666918	0.101683338	0.04368468467	-0.2098579393	0.1024703455	0.98903958160152	0.170015911969631	0.986326018497005	not_robust	77.5337484987741	REMOVED 3 PLEIOTROPIC SNP	THERE WERE 10 OUTLITER SNPs IN RADIAL ANALYSIS	0.751907116265272
prot-a-440	Hematopoietic progenitor cell antigen CD34	15	5e-06	1.02609533691293	0.994144915726485	1.05907259975781	0.110455606	0.0257606634	0.01613926321	0.9651547332	0.001468549088	0.03361604477	0.2235017529	0.0768341971	0.06010737602	0.9116044771	-0.005244442044	0.04639493802	0.976550867582026	0.364667294282794	0.966418941451062	not_robust	28.9906363283523	NO PLEIOTROPIC SNPS FOR REMOVAL	NA	0.447848117990768
prot-a-441	Hematopoietic progenitor cell antigen CD34	12	5e-06	1.01069014416272	0.950145500470299	1.07509278000268	0.7358265751	0.01063340855	0.03151712055	0.6276481758	0.02201056136	0.04537888507	0.2536061365	-0.07920960146	0.06538906346	0.5362885743	0.04760274371	0.07456764728	0.465812184058968	0.146548479924098	0.969241416866364	not_robust	23.6078968303771	NO PLEIOTROPIC SNPS FOR REMOVAL	NA	0.920869521439653
prot-a-1371	Hematopoietic prostaglandin D synthase	6	5e-06	0.988890972668862	0.959891166668101	1.01876690794061	0.4619534749	-0.01117119341	0.01518580387	0.7660445077	-0.00850048962	0.02856800465	0.8638312021	-0.008616742246	0.04713229558	0.8180508286	-0.007103500862	0.02929688367	0.883866887600255	0.951515187640755	0.979810160670574	not_robust	72.193820990626	NO PLEIOTROPIC SNPS FOR REMOVAL	THERE WERE 4 OUTLITER SNPs IN RADIAL ANALYSIS	0.795853253385012
ebi-a-GCST90001514	Hematopoietic Stem Cell Absolute Count	10	5e-06	0.986425011305997	0.959557333065025	1.01404498657935	0.3320024514	-0.0136679713	0.01408940865	0.2650619787	-0.02436679433	0.02186330489	0.1196005362	-0.04516290058	0.02591938951	0.3419759383	-0.02382500609	0.02374919754	0.771287895446766	0.134272868108413	0.963786779703043	not_robust	32.4123300617569	NO PLEIOTROPIC SNPS FOR REMOVAL	NA	0.703112908738387
prot-a-1358	Heme oxygenase 2	9	5e-06	1.00027979683958	0.971363583120654	1.03005680813253	0.9850865302	0.0002797577037	0.01496642681	0.8210463755	-0.009514246757	0.04206133537	0.5320705516	-0.05339205783	0.08124423606	0.6007964221	-0.02716828105	0.0498756648	0.990024110643915	0.493149526837682	0.948319405285032	not_robust	31.0804220724198	NO PLEIOTROPIC SNPS FOR REMOVAL	NA	0.995684528778849
met-a-493	Heme*	27	5e-05	1.05799175007618	0.859214624669597	1.30275545956832	0.5954712118	0.05637253575	0.1061780969	0.6661368289	-0.07497731596	0.173777427	0.834357304	-0.0949177908	0.4491841631	0.5601062226	-0.1959794592	0.3320172097	0.852357621286167	0.728692874850157	0.931491857956833	not_robust	18.764031103173	NO PLEIOTROPIC SNPS FOR REMOVAL	THERE WERE 4 OUTLITER SNPs IN RADIAL ANALYSIS	0.86039223095732
prot-a-1989	HemK methyltransferase family member 2	7	5e-06	0.996044645039204	0.947708669975317	1.04684589931747	0.8759116747	-0.003963198066	0.02538006941	0.5967071334	-0.02059570337	0.03892284827	0.9938001293	0.0006421230243	0.07863097679	0.6155968569	-0.0234594751	0.04432137472	0.761230298617912	0.950770880274384	0.974463419322332	not_robust	39.7003173344832	NO PLEIOTROPIC SNPS FOR REMOVAL	NA	0.968786309804144
prot-c-4915_64_2	Hemoglobin	7	5e-06	0.977225049016723	0.942639032141121	1.01308004852781	0.2101547813	-0.02303830647	0.01838446422	0.3651972935	-0.02572187652	0.02840607543	0.6832518799	0.03286246055	0.07594519251	0.3526584931	-0.03950235473	0.03921491775	0.658787209220478	0.476338524253701	0.951469637820028	not_robust	NA	NO PLEIOTROPIC SNPS FOR REMOVAL	NA	0.589238391445328
ebi-a-GCST004615	Hemoglobin concentration	101	5e-08	1.00992481139253	0.934912230021499	1.09095601909366	0.8019651125	0.009875883916	0.03937679064	0.2672655586	-0.08128830615	0.07327352436	0.1629977974	-0.1215680332	0.08649340018	0.1171870023	-0.1315486347	0.08324071534	0.926258371210977	0.080757757783502	0.987198125432705	not_robust	77.4474533896011	REMOVED 2 PLEIOTROPIC SNP	THERE WERE 9 OUTLITER SNPs IN RADIAL ANALYSIS	0.948292390006395
ebi-a-GCST005060	Hemoglobin levels	6	5e-07	0.933717215739005	0.841554962421171	1.03597254831596	0.1958496694	-0.06858165347	0.05302158122	0.4226343741	-0.06443873819	0.08036165611	0.3349096356	-0.1743260214	0.1591585637	0.7824130384	-0.03018688321	0.1035757001	0.616987506070913	0.509433360190684	0.97082043387165	not_robust	NA	NO PLEIOTROPIC SNPS FOR REMOVAL	NA	0.570975133944857
prot-a-1315	Hemoglobin subunit gamma-1	17	5e-06	1.01000981657824	0.968953529867999	1.05280573127524	0.6380568442	0.00996005019	0.02117279348	0.3762560069	-0.03473624018	0.03925816162	0.8886905573	-0.01006574973	0.07070651681	0.4346722873	-0.04729843076	0.05902386828	0.90647545221794	0.762027414646908	0.959182612768349	not_robust	24.2888571935241	NO PLEIOTROPIC SNPS FOR REMOVAL	NA	0.878817566451946
prot-a-1316	Hemoglobin subunit theta-1	15	5e-06	1.00354996713505	0.958559785497182	1.0506517713075	0.8796370266	0.003543680875	0.02340154352	0.6197710022	-0.0172136973	0.03469279988	0.5060274235	0.02911082321	0.04256393869	0.5767370565	-0.02331226049	0.04079304244	0.57406537052496	0.472411547170144	0.98125267865742	not_robust	50.8821059674307	NO PLEIOTROPIC SNPS FOR REMOVAL	THERE WERE 1 OUTLITER SNPs IN RADIAL ANALYSIS	0.96943685993033
prot-a-1317	Hemoglobin subunit zeta	22	5e-06	0.98030384075382	0.953317187839838	1.0080544360836	0.1624930522	-0.01989271378	0.01424228879	0.04252446068	-0.03591125552	0.01770465742	0.1498837742	-0.03448908656	0.02303133159	0.05625723438	-0.03748882853	0.01855336517	0.615147714209854	0.409796305468745	0.986930047550606	not_robust	96.1249730218935	NO PLEIOTROPIC SNPS FOR REMOVAL	THERE WERE 1 OUTLITER SNPs IN RADIAL ANALYSIS	0.530451923055938
prot-a-1332	Hemojuvelin	6	5e-07	0.956416803729786	0.903012373776499	1.01297958812146	0.1284890439	-0.04456147378	0.02931507598	0.2279803042	-0.05484207733	0.04549028282	0.6411783678	0.05813577957	0.115499661	0.4284860182	-0.05101798043	0.059240701	0.652102723216465	0.402339264010514	0.968848391675341	not_robust	35.8600197683325	NO PLEIOTROPIC SNPS FOR REMOVAL	NA	0.481746659744587
prot-c-2768_56_2	Hemopexin	28	5e-05	0.984605770351699	0.96444262030877	1.00519046192659	0.1416718663	-0.01551395107	0.01055662703	0.5719638845	-0.009920999937	0.01755427254	0.8137539178	0.00563603423	0.02368174383	0.6344847034	-0.008586504566	0.01785628989	0.599877893867319	0.321658993356419	0.964471410247656	not_robust	NA	NO PLEIOTROPIC SNPS FOR REMOVAL	NA	0.501975655209608
prot-a-1326	HEPACAM family member 2	14	5e-06	1.03863107513327	0.988159875294064	1.09168013921986	0.1358676711	0.03790357219	0.0254154844	0.8814761098	0.006079304099	0.04077381362	0.2989645358	0.09749163416	0.08980070389	0.9054179198	-0.008063675121	0.06655457392	0.751967918890044	0.494702016281558	0.96125944584266	not_robust	23.9881939446869	NO PLEIOTROPIC SNPS FOR REMOVAL	THERE WERE 3 OUTLITER SNPs IN RADIAL ANALYSIS	0.490382307870078
prot-a-1327	HEPACAM family member 2	12	5e-06	1.06041069375081	1.02557286531874	1.09643193326064	0.0005782910899	0.05865628002	0.01704333192	0.2205943261	0.05416477229	0.04421797097	0.3255711266	0.09771741386	0.09452006193	0.3742234373	0.05682480363	0.06135358107	0.99480774577585	0.666041022746944	0.958340474620986	all_significant	23.4909107284405	NO PLEIOTROPIC SNPS FOR REMOVAL	NA	0.0271508566554456
prot-a-1375	Heparan sulfate glucosamine 3-O-sulfotransferase 3A1	18	5e-06	0.960609347443427	0.915085099916614	1.00839836478571	0.1047235612	-0.04018745896	0.0247707927	0.3266044874	-0.03713052698	0.03785058973	0.5060547261	0.04189312462	0.06158251959	0.5508449214	-0.02916889828	0.0479289672	0.474226696472357	0.164115944191418	0.962831475002089	not_robust	28.3798342504044	NO PLEIOTROPIC SNPS FOR REMOVAL	THERE WERE 1 OUTLITER SNPs IN RADIAL ANALYSIS	0.438159312488187
prot-a-1376	Heparan sulfate glucosamine 3-O-sulfotransferase 3B1	9	5e-06	0.980952673387653	0.935630919120833	1.02846980338207	0.4255457282	-0.01923106381	0.02413425185	0.8207874086	-0.01058228092	0.04671421697	0.2843509013	-0.1141578411	0.0984723616	0.9283230523	-0.00644000905	0.06937596552	0.905989247925149	0.332907518365766	0.955395638656281	not_robust	23.5728068033019	NO PLEIOTROPIC SNPS FOR REMOVAL	NA	0.774025381375828
prot-a-1377	Heparan sulfate glucosamine 3-O-sulfotransferase 4	8	5e-06	1.03314557385124	0.95504097900869	1.11763767233982	0.4161986732	0.03260810359	0.04010670054	0.9300966385	-0.004581921312	0.05223154878	0.4736014892	0.06615369577	0.0865417372	0.8329769579	-0.01435451964	0.06557709207	0.455485870667554	0.671662315691248	0.961646626399336	not_robust	23.7007051436464	NO PLEIOTROPIC SNPS FOR REMOVAL	NA	0.767718896612906
prot-a-1378	Heparan-sulfate 6-O-sulfotransferase 1	13	5e-06	0.983395216605317	0.949603094245513	1.01838984929865	0.3479568223	-0.01674418816	0.01784030054	0.9877371408	-0.0005573117658	0.03626013628	0.7678831497	0.02093622418	0.06920108533	0.8791117185	-0.007358094704	0.04735821398	0.959529418079065	0.564226624516032	0.933462714174564	not_robust	30.2943396281791	NO PLEIOTROPIC SNPS FOR REMOVAL	THERE WERE 2 OUTLITER SNPs IN RADIAL ANALYSIS	0.716640296459169
prot-a-1379	Heparan-sulfate 6-O-sulfotransferase 2	12	5e-06	1.01759176202743	0.955834769407088	1.08333890677403	0.5851147875	0.01743881808	0.03194338484	0.7975790112	-0.01175909863	0.04584773373	0.7385186272	-0.03630966167	0.1057825588	0.7767089267	-0.02010981722	0.06918378125	0.513482412372772	0.604257501082585	0.958957117443486	not_robust	22.3808063016578	NO PLEIOTROPIC SNPS FOR REMOVAL	NA	0.854341824052455
prot-b-63	heparin binding EGF like growth factor	18	5e-05	0.997829489990303	0.978756016812661	1.01727465680028	0.8253538774	-0.002172868981	0.009846946566	0.5115706171	-0.009348026848	0.01424148624	0.8265543541	0.003239727655	0.01454470609	0.5079408869	-0.008851729941	0.01308825078	0.690326482776421	0.57824652359498	0.950546030665892	not_robust	19.3481986290417	NO PLEIOTROPIC SNPS FOR REMOVAL	THERE WERE 1 OUTLITER SNPs IN RADIAL ANALYSIS	0.95416751352575
prot-c-3316_58_1	Heparin cofactor II	14	5e-05	0.971196267961481	0.946889521593725	0.996126970879092	0.02381628129	-0.02922670139	0.01293171055	0.0784790652	-0.0399027328	0.02267742046	0.2994109695	0.05360551467	0.04942446773	0.07776019381	-0.05906968491	0.03084645166	0.844869354356794	0.100729729128018	0.954557909842509	all_significant	NA	NO PLEIOTROPIC SNPS FOR REMOVAL	THERE WERE 1 OUTLITER SNPs IN RADIAL ANALYSIS	0.232242402452492
prot-a-1313	Heparin-binding EGF-like growth factor	14	5e-06	0.929257346747995	0.871871284632104	0.99042052617835	0.02407251722	-0.07336956373	0.03252240388	0.0035134668	-0.1281193376	0.0438940586	0.4071018562	-0.09322077502	0.1085055538	0.05860936367	-0.1542019828	0.07438539526	0.294648483628615	0.85054733722887	0.962659598171528	not_robust	25.7135184006398	NO PLEIOTROPIC SNPS FOR REMOVAL	THERE WERE 2 OUTLITER SNPs IN RADIAL ANALYSIS	0.233522752389197
prot-a-1314	Heparin-binding EGF-like growth factor	8	5e-06	1.06110627841024	1.01073678326383	1.11398590881966	0.01682955147	0.05931202277	0.02481248443	0.2435191531	0.05976793241	0.05124858658	0.7406555842	0.03516589913	0.101431661	0.1643402724	0.1122406541	0.0722681715	0.923207548691519	0.803269143379794	0.94305863407733	not_robust	22.7234632429098	NO PLEIOTROPIC SNPS FOR REMOVAL	THERE WERE 1 OUTLITER SNPs IN RADIAL ANALYSIS	0.198059837153642
prot-a-1310	Hepatitis A virus cellular receptor 1	10	5e-06	0.92260713705642	0.871128811417446	0.977127513395429	0.005961449364	-0.08055177208	0.02929267953	0.1175879753	-0.07388076964	0.04720881124	0.3511090459	-0.09246746872	0.09338929756	0.5918201769	-0.04199395532	0.07554057373	0.728046439379212	0.893677150866597	0.959244249549226	all_significant	23.1135825839869	NO PLEIOTROPIC SNPS FOR REMOVAL	THERE WERE 1 OUTLITER SNPs IN RADIAL ANALYSIS	0.114769871970028
prot-a-1311	Hepatitis A virus cellular receptor 2	10	5e-06	0.979485434403191	0.918436179804708	1.04459268624632	0.5278501837	-0.02072791215	0.03283415697	0.826015636	-0.01071902915	0.04876397941	0.8912776224	0.01285108149	0.09107646546	0.6450631348	0.03651538341	0.07662994848	0.605561566573091	0.697989421600795	0.987256579163256	not_robust	23.4027142361923	NO PLEIOTROPIC SNPS FOR REMOVAL	NA	0.828701561599708
prot-a-1312	Hepatitis A virus cellular receptor 2	15	5e-06	1.05565235964127	1.00362257513216	1.11037947135598	0.0357089837	0.0541589262	0.02578719224	0.1427730997	0.05724882095	0.03906324116	0.1082755734	0.08244135991	0.04780274355	0.2111216805	0.06429912458	0.04906481427	0.577402198943193	0.482720005442935	0.979441087198935	not_robust	52.0900123535175	NO PLEIOTROPIC SNPS FOR REMOVAL	THERE WERE 1 OUTLITER SNPs IN RADIAL ANALYSIS	0.27487068965336
prot-b-43	hepatocyte growth factor	8	5e-06	1.00060699826021	0.997693048363597	1.00352945889469	0.6834116636	0.0006068141113	0.001487974929	0.5611473932	-0.001293649559	0.002226062265	0.9027329484	0.0002641866037	0.002072532687	0.9872341353	3.04e-05	0.001831207415	0.546214654115319	0.800840002980865	0.969013435998371	not_robust	31.8019839255769	NO PLEIOTROPIC SNPS FOR REMOVAL	THERE WERE 2 OUTLITER SNPs IN RADIAL ANALYSIS	0.899841048285325
prot-a-1334	Hepatocyte growth factor	12	5e-06	0.982551377132516	0.936565575132021	1.03079510323547	0.4716617357	-0.01760264436	0.02445566005	0.3130832634	-0.04047425028	0.04012223704	0.4086901308	0.07153331108	0.08294997384	0.7620879328	-0.01921732705	0.06191934296	0.835710205702122	0.271798620266153	0.951796401160187	not_robust	24.7236071712909	NO PLEIOTROPIC SNPS FOR REMOVAL	THERE WERE 1 OUTLITER SNPs IN RADIAL ANALYSIS	0.799458022797509
ebi-a-GCST004449	Hepatocyte growth factor levels	7	5e-06	1.00548846761714	0.911857091753908	1.10873410719047	0.9126042452	0.005473460863	0.04987013249	0.7202570383	0.02308550729	0.06446389763	0.959923709	0.006678081422	0.126440394	0.7624922471	0.02818160312	0.08909878505	0.388761831594941	0.991979786533399	0.964566188088011	not_robust	NA	NO PLEIOTROPIC SNPS FOR REMOVAL	NA	0.979355648220739
prot-a-1882	Hepatocyte growth factor receptor	7	5e-06	1.04660697920993	1.00263381203566	1.09250870635108	0.03751547091	0.04555348339	0.02189955804	0.05553340509	0.07214621501	0.03768057245	0.1867432236	0.1114110318	0.07285195864	0.136440306	0.0744279169	0.04330089819	0.812160627768708	0.363342748583884	0.976021403323382	not_robust	40.4134788752252	NO PLEIOTROPIC SNPS FOR REMOVAL	THERE WERE 1 OUTLITER SNPs IN RADIAL ANALYSIS	0.280336024696381
prot-a-1335	Hepatocyte growth factor-regulated tyrosine kinase substrate	10	5e-06	0.974414229720184	0.910164518995183	1.0431994120463	0.4564178224	-0.02591877856	0.03480159548	0.7459415067	-0.01670617977	0.05156301318	0.1252776007	-0.1591183419	0.09294923664	0.8135752487	-0.02016242628	0.08302850311	0.540911378882384	0.156754516151154	0.951970821763666	not_robust	23.0962054421179	NO PLEIOTROPIC SNPS FOR REMOVAL	NA	0.792538476090736
prot-a-1359	Hepatocyte nuclear factor 1-alpha	13	5e-06	1.00560736619994	0.948874565823012	1.06573219620284	0.8503028412	0.005591703446	0.0296277386	0.5825756913	0.02338003253	0.04253804992	0.4252690359	-0.04953981699	0.05983051382	0.5402714067	0.04674277217	0.0741513181	0.474729758616234	0.30928263577088	0.96045154171516	not_robust	23.5756294366218	NO PLEIOTROPIC SNPS FOR REMOVAL	NA	0.961135825202409
prot-a-1360	Hepatocyte nuclear factor 4-alpha	7	5e-07	0.952856961531751	0.874884227954205	1.03777889705773	0.2675796574	-0.04829047942	0.04355777187	0.4693096424	-0.03617540581	0.04999345977	0.3371195044	0.06766033104	0.06375454945	0.9555920642	-0.003531991312	0.06084154304	0.246383355430299	0.0729298128422931	0.979217967884554	not_robust	43.6974851739259	NO PLEIOTROPIC SNPS FOR REMOVAL	THERE WERE 1 OUTLITER SNPs IN RADIAL ANALYSIS	0.644822822935255
prot-a-1321	Hepatoma-derived growth factor-related protein 2	11	5e-06	1.02479142302563	0.956900038436541	1.09749965359265	0.4837740138	0.02448910215	0.03497216744	0.3859616813	0.0439190778	0.05065847352	0.96468006	0.003599772823	0.07906590695	0.2930038392	0.1042172981	0.09389496746	0.503991702708543	0.772288122130418	0.95589101161344	not_robust	23.1267208917665	NO PLEIOTROPIC SNPS FOR REMOVAL	NA	0.805675262818207
prot-a-1307	Hepcidin	11	5e-06	1.02001320596482	0.972799340367561	1.06951855040272	0.4125018572	0.01981557424	0.02418011229	0.9397166552	0.003388716658	0.04480888734	0.3293878054	0.09389690329	0.09106125153	0.8875715653	0.009439456907	0.06508792555	0.902820818309902	0.401506464284266	0.959163431177941	not_robust	22.3232105417415	NO PLEIOTROPIC SNPS FOR REMOVAL	NA	0.764736425157915
met-a-349	Heptanoate (7:0)	19	5e-06	0.826784993601341	0.542463446873082	1.26012808712677	0.3763453533	-0.1902106013	0.2150122314	0.823449078	-0.09570851146	0.4289725283	0.9258561014	-0.08629173966	0.9136244206	0.7342716487	-0.1885193968	0.5468162218	0.959666774920985	0.905408266330811	0.960635487972047	not_robust	24.2725785525931	NO PLEIOTROPIC SNPS FOR REMOVAL	NA	0.738017415036282
ukb-b-13344	Herbal tea intake	16	5e-08	1.00290596657024	0.994356396804215	1.01152904634075	0.5064881589	0.002901752412	0.004368031075	0.5774494993	0.003955148349	0.007099351115	0.4501517797	0.02330071507	0.02999230391	0.8240203743	0.002247506394	0.009931389457	0.815984578022541	0.500767163193847	0.243206353504922	not_robust	33.6005146438533	NO PLEIOTROPIC SNPS FOR REMOVAL	NA	0.817310782832732
ukb-d-K11_HERNIA	Hernia	9	5e-08	14.946573715613	1.61321171615138	138.48155428056	0.01726420379	2.704482091	1.13584441	0.06643876172	2.793505419	1.521971477	0.2624631751	5.6435709	4.631154849	0.7091186486	0.8591479874	2.222207719	0.397722933947097	0.532640439414035	0.980687597375945	not_robust	48.9980034584301	NO PLEIOTROPIC SNPS FOR REMOVAL	THERE WERE 3 OUTLITER SNPs IN RADIAL ANALYSIS	0.201918563552793
prot-a-1336	HERV-H LTR-associating protein 2	11	5e-06	1.03467279233129	0.967759089719934	1.10621310464823	0.3176745363	0.03408523406	0.03411088316	0.8687328144	0.008720376292	0.05276496871	0.9751593725	0.002901714442	0.09063803528	0.7240408966	-0.03642702618	0.1003043488	0.679170506737924	0.711254093693484	0.958947106719881	not_robust	23.0756718675376	NO PLEIOTROPIC SNPS FOR REMOVAL	NA	0.689233179099102
prot-a-1362	Heterogeneous nuclear ribonucleoprotein A/B	14	5e-06	0.96472332595566	0.935660507013299	0.994688873439566	0.02137902878	-0.03591392761	0.01560645249	0.482369555	-0.01719085355	0.02447108622	0.66235911	-0.0166962359	0.03729507507	0.5670338545	-0.01420245683	0.02418076708	0.859479882415168	0.551227059668412	0.981814219036932	all_significant	57.5566234209807	NO PLEIOTROPIC SNPS FOR REMOVAL	THERE WERE 1 OUTLITER SNPs IN RADIAL ANALYSIS	0.221160788086039
prot-a-1363	Heterogeneous nuclear ribonucleoprotein A/B	10	5e-06	0.973161528336353	0.944487957482016	1.00270559590695	0.07459851191	-0.02720519995	0.01525874608	0.4915358686	-0.01885345513	0.02740853382	0.8425702748	-0.008181715493	0.03987946935	0.5352998014	-0.01939488829	0.03009058787	0.92320076587553	0.571725586452689	0.981763666921919	not_robust	58.9941870124685	NO PLEIOTROPIC SNPS FOR REMOVAL	THERE WERE 1 OUTLITER SNPs IN RADIAL ANALYSIS	0.379640180703117
prot-a-1365	Heterogeneous nuclear ribonucleoprotein D-like	16	5e-06	0.960843385609544	0.93045257410693	0.992226833867099	0.0148556208	-0.03994385352	0.01639812187	0.3156060929	-0.02450034463	0.02441420719	0.6250437459	-0.01715178676	0.03432375886	0.4031108724	-0.02216946882	0.02576641776	0.809083769824926	0.4285260244801	0.981254235241453	all_significant	59.37336716752	NO PLEIOTROPIC SNPS FOR REMOVAL	THERE WERE 1 OUTLITER SNPs IN RADIAL ANALYSIS	0.186301916303346
prot-a-1366	Heterogeneous nuclear ribonucleoprotein K	12	5e-06	1.01617962846743	0.96289311452703	1.07241501858639	0.5591919606	0.0160501332	0.0274811218	0.986975516	-0.0007035440019	0.04309744373	0.5414710162	-0.06794888369	0.1074885029	0.8631767843	-0.0124792732	0.07073965367	0.665405047777134	0.433148830650561	0.960672302565238	not_robust	23.4925151836105	NO PLEIOTROPIC SNPS FOR REMOVAL	NA	0.844223860588041
prot-a-1367	Heterogeneous nuclear ribonucleoprotein M	13	5e-06	0.988223843794155	0.955018722536095	1.02258347653115	0.4969304702	-0.01184604435	0.01743790285	0.5919192648	-0.01402786672	0.02616861789	0.9910436453	0.0004178849129	0.03639135224	0.6787923447	-0.01092432101	0.0257413792	0.756311606779872	0.688558972646958	0.98264585307723	not_robust	55.9677731418276	NO PLEIOTROPIC SNPS FOR REMOVAL	THERE WERE 1 OUTLITER SNPs IN RADIAL ANALYSIS	0.812512986897631
prot-a-2909	Heterogeneous nuclear ribonucleoprotein Q	14	5e-06	1.03675771235305	0.985743036380453	1.09041252583465	0.1608518687	0.03609825909	0.02574379062	0.5022023652	0.02415095538	0.03599095252	0.2276184513	0.06756114906	0.05313205343	0.9968406879	-0.0002405477909	0.05959420056	0.417699185317787	0.508532380492012	0.965984899542749	not_robust	29.4531425607229	NO PLEIOTROPIC SNPS FOR REMOVAL	NA	0.529342900333583
prot-a-1361	Heterogeneous nuclear ribonucleoproteins A2/B1	11	5e-06	0.985492225009872	0.947410753512053	1.02510439316283	0.4673262994	-0.01461404181	0.02010637561	0.5302599544	-0.01466053898	0.02335934217	0.1983849599	-0.04631595811	0.03335678014	0.522013079	-0.01571885532	0.02369089371	0.467430193561552	0.260095464751517	0.982828319042674	not_robust	76.3495040483798	NO PLEIOTROPIC SNPS FOR REMOVAL	NA	0.796948868850406
prot-a-1364	Heterogeneous nuclear ribonucleoproteins C1/C2	15	5e-06	1.03954713784437	0.996841960252559	1.08408182529418	0.06995385099	0.03878517394	0.02140214838	0.06123814494	0.06290145815	0.03360529811	0.4373797102	0.04262745337	0.05320028226	0.1647758998	0.06452734857	0.04401918189	0.734646992754626	0.936131954424522	0.969949581684908	not_robust	31.6934688600117	NO PLEIOTROPIC SNPS FOR REMOVAL	THERE WERE 2 OUTLITER SNPs IN RADIAL ANALYSIS	0.368230405425519
met-a-711	Hexadecanedioate	11	5e-06	1.33877433660865	1.03670597049659	1.7288573379233	0.02533131958	0.2917545212	0.130462332	0.08723202081	0.2769194716	0.1619238738	0.2270283435	0.3310776344	0.2553450503	0.1178610337	0.3170902123	0.1853209023	0.408289520844801	0.859133717094411	0.969404588558964	not_robust	46.4511777583641	NO PLEIOTROPIC SNPS FOR REMOVAL	THERE WERE 1 OUTLITER SNPs IN RADIAL ANALYSIS	0.239821407529434
met-a-467	Hexanoylcarnitine	9	5e-06	0.91780912436744	0.6072628443383	1.38716471232488	0.6840102041	-0.08576583551	0.2107284307	0.4428677852	-0.1409475126	0.1836785858	0.6420315655	-0.1931592752	0.397714566	0.4729224867	-0.1448615555	0.192333475	0.109581745202757	0.753588346207777	0.985218461866955	not_robust	73.2390183822757	NO PLEIOTROPIC SNPS FOR REMOVAL	THERE WERE 1 OUTLITER SNPs IN RADIAL ANALYSIS	0.89990558170128
prot-a-1343	Hexokinase-1	12	5e-06	0.978606244887933	0.934917112045252	1.02433699222665	0.3533659743	-0.0216259187	0.02330177814	0.8994623946	0.005203179436	0.04118377891	0.6330273894	-0.02809550543	0.0570514902	0.8189494078	0.0109002216	0.0464945797	0.827621861962996	0.896589563476782	0.966253330108893	not_robust	27.0880047016408	NO PLEIOTROPIC SNPS FOR REMOVAL	NA	0.721517760711454
prot-a-1344	Hexokinase-2	8	5e-06	0.985132341899879	0.954835935734771	1.01639003595977	0.3472645872	-0.01497928958	0.01593696874	0.5428749538	-0.01692801477	0.02782056532	0.3774960681	-0.04139389728	0.04344589729	0.5431375571	-0.01777516408	0.02781570153	0.87284766407723	0.494468010042216	0.98522503024858	not_robust	71.602343388375	NO PLEIOTROPIC SNPS FOR REMOVAL	NA	0.716307877045976
prot-c-2681_23_2	HGF	19	5e-05	1.00754793461162	0.977622740558722	1.03838914381223	0.6249696687	0.007519591485	0.01538317383	0.9314036388	0.001912517388	0.02221817158	0.5461734875	0.02864727556	0.04651922412	0.9941303711	-0.0003262970233	0.04374309471	0.501215992433387	0.635559271674167	0.94926347463095	not_robust	NA	NO PLEIOTROPIC SNPS FOR REMOVAL	NA	0.874983468460417
prot-c-3617_80_4	HGFA	20	5e-05	0.993414130091367	0.970682120135405	1.01667849174715	0.5758392424	-0.00660765244	0.01181050283	0.3993002543	0.01600828502	0.01899255459	0.4843399515	0.02086064645	0.02921362542	0.4044462022	0.02171714696	0.02546864251	0.766633224404058	0.301915382856846	0.960162773588633	not_robust	NA	NO PLEIOTROPIC SNPS FOR REMOVAL	THERE WERE 2 OUTLITER SNPs IN RADIAL ANALYSIS	0.850237300207119
prot-a-2223	High affinity cAMP-specific 3',5'-cyclic phosphodiesterase 7A	13	5e-06	1.03824881810559	0.982425038201576	1.09724464094581	0.1831322572	0.03753546518	0.02819729608	0.3423734912	0.04252293799	0.04478521871	0.7045496734	0.02613780691	0.06715601296	0.5276925537	0.04397855478	0.06761807771	0.722252689867394	0.849077278300355	0.95884576704817	not_robust	22.1448716768843	NO PLEIOTROPIC SNPS FOR REMOVAL	NA	0.55510657400301
prot-a-2224	High affinity cGMP-specific 3',5'-cyclic phosphodiesterase 9A	14	5e-06	1.00162615231959	0.954104589224978	1.05151464560661	0.9477607774	0.001624831566	0.02479939428	0.8212516769	-0.009011748805	0.0398863987	0.7042357048	-0.02992639531	0.07697146625	0.3287701637	0.07606300851	0.07496228527	0.792116452472488	0.663711455561346	0.958795990788006	not_robust	23.2586484046054	NO PLEIOTROPIC SNPS FOR REMOVAL	NA	0.98602278248064
prot-a-1070	High affinity immunoglobulin alpha and immunoglobulin mu Fc receptor	13	5e-06	0.998054663705307	0.944785749732541	1.05432698580171	0.9445262304	-0.001947230919	0.02798462558	0.7018610393	-0.01638130882	0.04279232908	0.5707883526	0.03793161122	0.06491481996	0.6594731554	-0.02879728681	0.06373953822	0.668336082216616	0.496428664814994	0.955637654358376	not_robust	22.4240709569116	NO PLEIOTROPIC SNPS FOR REMOVAL	NA	0.98602278248064
prot-a-1073	High affinity immunoglobulin gamma Fc receptor I	6	5e-06	1.09874687571918	0.998872869351784	1.20860695484311	0.05276916238	0.09417032653	0.04862147595	0.0532182487	0.1408950621	0.07288382886	0.3409988576	0.2303868014	0.2133639958	0.1926159096	0.1799733629	0.1195687155	0.579583957369238	0.54447389385995	0.960960266631922	not_robust	23.001626139631	NO PLEIOTROPIC SNPS FOR REMOVAL	THERE WERE 2 OUTLITER SNPs IN RADIAL ANALYSIS	0.324542104974895
prot-a-2121	High affinity nerve growth factor receptor	76	5e-05	0.989211644818461	0.963434632573491	1.01567832955164	0.4207079385	-0.01084697145	0.01347125801	0.6651877448	-0.009038126103	0.02088475397	0.8401487088	-0.006141045285	0.03033906347	0.2062724408	-0.0699600944	0.0548740283	0.897935711544216	0.858642606681565	0.945315251374265	not_robust	17.9859679308911	REMOVED 2 PLEIOTROPIC SNP	THERE WERE 5 OUTLITER SNPs IN RADIAL ANALYSIS	0.771324497492789
ieu-a-1228	High grade and low grade serous ovarian cancer	12	5e-08	1.01044006299825	0.951288089311254	1.07327016114657	0.735777438	0.0103859419	0.03077768938	0.9359254464	0.003164384731	0.0393619092	0.3965985842	-0.06414989232	0.07243179216	0.9458398902	0.003016274666	0.0434003602	0.352539147393514	0.283395999878357	0.987010959120819	not_robust	79.2004870440732	NO PLEIOTROPIC SNPS FOR REMOVAL	NA	0.920869521439653
ieu-a-1121	High grade serous ovarian cancer	11	5e-08	1.03757270649859	0.980680054366576	1.09776589875294	0.1998623772	0.03688404922	0.02877197152	0.8958922335	0.005278842754	0.04034202724	0.2996617682	-0.07739739313	0.07032704883	0.826070215	0.0111060449	0.04923291865	0.5906978135003	0.102719775766841	0.987614065471257	not_robust	68.2131551365563	NO PLEIOTROPIC SNPS FOR REMOVAL	THERE WERE 1 OUTLITER SNPs IN RADIAL ANALYSIS	0.573869327936523
ebi-a-GCST007542	High IL-1beta levels in gingival crevicular fluid	26	5e-05	0.984248772314851	0.968928928988642	0.999810839391964	0.04729641835	-0.01587659649	0.008003784688	0.2693635906	-0.01671272193	0.01513108034	0.2935255049	-0.03055892715	0.02845475421	0.1662109864	-0.02958603845	0.02074625866	0.937902967226755	0.585117456326548	0.952469599186003	not_robust	20.5917102150884	NO PLEIOTROPIC SNPS FOR REMOVAL	THERE WERE 2 OUTLITER SNPs IN RADIAL ANALYSIS	0.310836043309368
ukb-d-30300_irnt	High light scatter reticulocyte count	210	5e-08	0.983155046004671	0.922295460773562	1.04803057761309	0.6023142109	-0.0169884439	0.03260265637	0.4644827702	-0.04665952673	0.06378737301	0.5347350912	0.04583121966	0.07370385963	0.6998847315	-0.03158770822	0.08183212966	0.999684325412653	0.316375442843724	0.991417667942969	not_robust	110.316993820835	REMOVED 1 PLEIOTROPIC SNP	THERE WERE 23 OUTLITER SNPs IN RADIAL ANALYSIS	0.865413086292004
ukb-d-30290_irnt	High light scatter reticulocyte percentage	216	5e-08	0.996857988975655	0.937234439274827	1.06027457863528	0.9203372475	-0.003146957505	0.03146676966	0.5944943068	-0.03517804327	0.06608258521	0.6886556617	0.02762312544	0.06884716648	0.7267905305	-0.02679640865	0.07659305768	0.999774233325412	0.593751848771053	0.991773603305465	not_robust	112.574544230344	REMOVED 1 PLEIOTROPIC SNP	THERE WERE 32 OUTLITER SNPs IN RADIAL ANALYSIS	0.982375378063898
ebi-a-GCST004612	High light scatter reticulocyte percentage of red cells	142	5e-08	1.01928650071041	0.959977871420251	1.08225929103281	0.5322537498	0.01910287342	0.03058567286	0.2401955673	0.06425878315	0.05471169552	0.5285454991	0.03826484689	0.060564457	0.3839206504	0.06015121308	0.06886879969	0.712160284377555	0.710928107991908	0.990620593473895	not_robust	99.3912424003043	REMOVED 1 PLEIOTROPIC SNP	THERE WERE 23 OUTLITER SNPs IN RADIAL ANALYSIS	0.830046589232512
prot-a-1351	High mobility group protein B1	14	5e-06	0.997025137546126	0.977976259821304	1.01644504650911	0.7621121889	-0.002979296152	0.009842136378	0.6599298764	-0.01040536981	0.02364803116	0.3482821818	-0.03045921795	0.03120499845	0.6216447842	-0.01193239956	0.02360346347	0.996373136696248	0.282846738718341	0.981293984916992	not_robust	64.0666436873812	NO PLEIOTROPIC SNPS FOR REMOVAL	NA	0.931502589393017
prot-a-1352	High mobility group protein B2	9	5e-06	0.998416392985413	0.961211746349669	1.03706108208479	0.9348074656	-0.001584862246	0.01937535329	0.5245373955	-0.01841444258	0.02893683878	0.3890615451	-0.0365670517	0.03982522487	0.4337512829	-0.02490016832	0.03021418427	0.752076437553705	0.303281472288	0.980765520332281	not_robust	65.4133048825688	NO PLEIOTROPIC SNPS FOR REMOVAL	NA	0.985428824031734
prot-a-1353	High mobility group protein B3	18	5e-06	0.9803623004676	0.953241640459165	1.00825456986454	0.1658523329	-0.01983308128	0.0143131472	0.5587226093	-0.01283030401	0.02194189865	0.4745719391	-0.02141801904	0.02924726531	0.6338725003	-0.01123837917	0.02317229685	0.881392155799358	0.945641474036656	0.983124853065474	not_robust	56.7252485282411	NO PLEIOTROPIC SNPS FOR REMOVAL	THERE WERE 1 OUTLITER SNPs IN RADIAL ANALYSIS	0.533977087797334
prot-c-3886_72_1	HINT1	12	5e-05	0.989987406491653	0.960275041514489	1.02061911706708	0.5174642082	-0.01006305665	0.01554718231	0.7655019891	-0.007482063486	0.02508540655	0.7124056302	-0.01960028193	0.05167689035	0.6920115985	-0.01745147881	0.04290732524	0.765624491501127	0.846724491383636	0.951586299293443	not_robust	NA	NO PLEIOTROPIC SNPS FOR REMOVAL	THERE WERE 1 OUTLITER SNPs IN RADIAL ANALYSIS	0.822139015523254
ukb-b-15590	Hip circumference	317	5e-08	0.965400561807945	0.883232935816645	1.05521228539486	0.4378323	-0.03521217381	0.04538476474	0.6757086073	0.03402011521	0.08132436357	0.5762343604	-0.07027401372	0.1256068011	0.3098316754	0.1976610697	0.1943168628	0.935755896286823	0.762531678189315	0.983872092312215	not_robust	64.7291083651865	REMOVED 3 PLEIOTROPIC SNP	THERE WERE 45 OUTLITER SNPs IN RADIAL ANALYSIS	0.782791049605439
ieu-a-1169	Hip osteoarthritis	6	5e-06	0.983888557337583	0.933151729125322	1.03738402131795	0.547641973	-0.01624264308	0.02701266494	0.5600572471	-0.0278135835	0.04772762646	0.7676086641	-0.07490928818	0.2368465236	0.5902147497	-0.03827642368	0.06657118886	0.802499174967762	0.81400971158279	0.95918538882229	not_robust	NA	NO PLEIOTROPIC SNPS FOR REMOVAL	THERE WERE 1 OUTLITER SNPs IN RADIAL ANALYSIS	0.83790842973441
ukb-b-133	Hip pain for 3+ months	10	5e-06	1.03821284527647	0.499467872040243	2.15806856143536	0.9199859387	0.03750081698	0.3733228674	0.7872321034	0.138767141	0.5141302101	0.2946743845	-1.074075566	0.9578565711	0.6362528619	0.3963880622	0.8099176995	0.40493995909433	0.244608462899343	0.956822793646128	not_robust	22.0787331868289	NO PLEIOTROPIC SNPS FOR REMOVAL	NA	0.982375378063898
prot-c-3443_61_2	HIPK3	20	5e-05	1.0009809368771	0.968587044466912	1.03445822625349	0.9534182265	0.0009804560729	0.01678437791	0.503118581	0.01515025924	0.02262614079	0.8973390145	-0.00836502032	0.0639243735	0.6952158464	0.01797751267	0.04519299274	0.214696812566567	0.881020123030783	0.95072007309432	not_robust	NA	NO PLEIOTROPIC SNPS FOR REMOVAL	THERE WERE 1 OUTLITER SNPs IN RADIAL ANALYSIS	0.987028978866017
ieu-a-1045	Hippocampus volume	10	5e-06	0.999860357928252	0.99963742655702	1.00008333901591	0.2196337439	-0.0001396518226	0.0001137690643	0.447325132	-0.0001631798167	0.0002147436316	0.307929973	-0.0004793234269	0.0004402102325	0.568444364	-0.0001833067169	0.0003096578823	0.898021491721216	0.428676523086099	0.963235483019013	not_robust	26.2562628049408	NO PLEIOTROPIC SNPS FOR REMOVAL	THERE WERE 1 OUTLITER SNPs IN RADIAL ANALYSIS	0.599047413706907
prot-a-1391	Histatin-1	8	5e-06	1.0485586239494	0.975614357229518	1.12695675264649	0.1974281701	0.047416482	0.03678794819	0.8358721906	-0.009796923209	0.04728786118	0.6096473129	-0.03437131484	0.06383414351	0.613719788	-0.02817297836	0.05334292616	0.335394759190953	0.178719590440545	0.971850227580557	not_robust	36.8571801469932	NO PLEIOTROPIC SNPS FOR REMOVAL	NA	0.572323914909838
met-d-His	Histidine	11	5e-08	0.792201338272587	0.630615285657652	0.995191481453526	0.04534775351	-0.2329397045	0.1163875448	0.01342623199	-0.3861098263	0.1561769515	0.06759459106	-0.5872964283	0.2827638141	0.05690572311	-0.4348405401	0.2020962053	0.379132744520828	0.205199666350787	0.987495433262059	not_robust	NA	NO PLEIOTROPIC SNPS FOR REMOVAL	THERE WERE 1 OUTLITER SNPs IN RADIAL ANALYSIS	0.304978829278208
prot-a-1338	Histidine triad nucleotide-binding protein 1	6	5e-07	1.03522743721176	0.956012627678401	1.1210059529847	0.3939789563	0.03462114868	0.04061495195	0.2002416768	0.06096331754	0.04759548999	0.6250182869	-0.09221017601	0.1744239978	0.242714386	0.08553901492	0.06459302892	0.295643391878193	0.49508802342314	0.97631509274796	not_robust	35.3693827272914	NO PLEIOTROPIC SNPS FOR REMOVAL	NA	0.751907116265272
prot-a-1339	Histidine triad nucleotide-binding protein 2, mitochondrial	9	5e-06	0.996222444610451	0.929230556501144	1.06804404160207	0.9151381207	-0.003784708371	0.03551718649	0.5120987433	0.03371496557	0.05142822057	0.1751839724	-0.1428019533	0.09466993219	0.5944713913	0.04466479352	0.08056675111	0.538310957550281	0.152889115116141	0.956191671504924	not_robust	22.3119620131779	NO PLEIOTROPIC SNPS FOR REMOVAL	NA	0.980527334784499
prot-a-10	Histo-blood group ABO system transferase	10	5e-06	1.0058540472603	0.983563551716292	1.02864971218632	0.6096958547	0.005836978906	0.01143367563	0.740255201	0.003692829953	0.01113924063	0.8581393006	-0.002838413226	0.01537631923	0.7200043647	0.004016001948	0.01085670547	0.343484349710327	0.414907426632346	0.997838278140644	not_robust	852.759644587689	NO PLEIOTROPIC SNPS FOR REMOVAL	THERE WERE 1 OUTLITER SNPs IN RADIAL ANALYSIS	0.867594480344624
prot-a-1607	Histone acetyltransferase KAT6A	12	5e-06	1.00358491891968	0.952756832436823	1.05712460429908	0.8926517889	0.003578508414	0.02651738591	0.9935642694	0.0003390485429	0.0420338703	0.9196160623	0.006053622696	0.05849176959	0.8172268281	-0.01249441518	0.05278210211	0.580169064903961	0.962262834081486	0.966187263794008	not_robust	27.6793048264692	NO PLEIOTROPIC SNPS FOR REMOVAL	NA	0.973804225216164
prot-a-1309	Histone acetyltransferase type B catalytic subunit	12	5e-06	1.01125703550278	0.940194452138196	1.0876907319844	0.7633218522	0.0111941466	0.03717485089	0.3638702778	0.04261190197	0.04692863036	0.4369881635	-0.07632160324	0.09426605462	0.5695724395	0.03617707293	0.06171426208	0.245577644108432	0.336265059863954	0.953296214422575	not_robust	22.9254269186041	NO PLEIOTROPIC SNPS FOR REMOVAL	NA	0.932037878927891
prot-a-1320	Histone deacetylase 8	11	5e-06	1.016610469463	0.949272822287713	1.08872478212438	0.637536375	0.01647402449	0.03496584806	0.7928821832	0.01149351757	0.04377319013	0.7778992556	0.02939226581	0.1011231238	0.9691926806	0.003027068741	0.07644412764	0.280754433465478	0.893921860513463	0.961238830255688	not_robust	24.6099196728814	NO PLEIOTROPIC SNPS FOR REMOVAL	NA	0.878351127228005
prot-a-2625	Histone deacetylase complex subunit SAP18	11	5e-06	1.00135507645805	0.947641676679888	1.05811301235859	0.9616039443	0.001354159171	0.02812907425	0.5417682499	-0.02366322542	0.0387831929	0.8514740724	-0.01298117703	0.06736558629	0.4370507888	-0.03429504726	0.04236434148	0.459755910943607	0.81810379352951	0.971451165340154	not_robust	35.6681795847402	NO PLEIOTROPIC SNPS FOR REMOVAL	NA	0.989037397256398
prot-a-1341	Histone H1.2	10	5e-06	0.942682679699731	0.873793324870138	1.01700323098478	0.1273769151	-0.05902555383	0.03871726932	0.9553319178	-0.002807382316	0.05012071647	0.1103530477	-0.1590912814	0.08861847498	0.6310570991	0.03430672036	0.06901818491	0.267322269489047	0.247732037821484	0.964060360764919	not_robust	25.8049115253049	NO PLEIOTROPIC SNPS FOR REMOVAL	NA	0.479576992026724
prot-a-1303	Histone H1x	14	5e-06	0.955583593535187	0.909537261913747	1.00396107171277	0.07137142209	-0.04543303244	0.02519708151	0.1827939938	-0.04987472399	0.03743782388	0.6126140851	-0.03219857933	0.06193656738	0.3313411588	-0.05419270005	0.05370403926	0.559483465436861	0.816862179424113	0.962337484167197	not_robust	29.3621685774084	NO PLEIOTROPIC SNPS FOR REMOVAL	THERE WERE 1 OUTLITER SNPs IN RADIAL ANALYSIS	0.372349179391782
prot-a-1983	Histone H2A deubiquitinase MYSM1	11	5e-06	0.966469020565104	0.912110283774945	1.02406735712514	0.2481838336	-0.03410603407	0.0295348658	0.2933173948	-0.04964240501	0.04723925116	0.6330958232	-0.05204101819	0.1053328981	0.3818354795	-0.0667116132	0.07292637509	0.743141432629707	0.860348695914836	0.961664502736397	not_robust	24.4702938002175	NO PLEIOTROPIC SNPS FOR REMOVAL	THERE WERE 1 OUTLITER SNPs IN RADIAL ANALYSIS	0.626940942049621
prot-a-1342	Histone H2A type 3	11	5e-06	0.945028987351837	0.895377128940506	0.997434218575601	0.04004360339	-0.05653967751	0.02753601981	0.3207799576	-0.04637223229	0.04670588213	0.6514900988	-0.05009003276	0.1072228576	0.5409372555	-0.04390682605	0.0693629302	0.842959271604394	0.950372617280176	0.94675279873405	not_robust	22.998010377021	NO PLEIOTROPIC SNPS FOR REMOVAL	NA	0.287781995091407
prot-c-4163_5_2	Histone H2A.z	19	5e-05	0.971923494556814	0.951283827569955	0.993010973060049	0.009310703114	-0.02847818692	0.01095133793	0.2566332006	-0.02393418399	0.02109882416	0.156510997	-0.07556302988	0.0509704201	0.6678394037	-0.01744385932	0.03998548769	0.968884825597236	0.344632568747642	0.950340808393456	all_significant	NA	NO PLEIOTROPIC SNPS FOR REMOVAL	THERE WERE 1 OUTLITER SNPs IN RADIAL ANALYSIS	0.146869449224972
prot-a-1676	Histone-lysine N-methyltransferase 2C	11	5e-06	1.00101259020198	0.950512392954821	1.05419583497267	0.9694326446	0.001012077878	0.02641130442	0.7952523223	0.009913978206	0.03820469697	0.3903815526	0.04304038908	0.04769813882	0.4352090108	0.03172746919	0.0390306276	0.505305186501298	0.309648644125717	0.971193734340205	not_robust	37.5238601072778	NO PLEIOTROPIC SNPS FOR REMOVAL	THERE WERE 1 OUTLITER SNPs IN RADIAL ANALYSIS	0.991252745905799
prot-a-1905	Histone-lysine N-methyltransferase 2D	6	5e-06	0.983519740731753	0.924946299247025	1.045802422472	0.5958030148	-0.01661756944	0.03132756561	0.9669428215	-0.002356948744	0.05687221114	0.3088736063	-0.1321033573	0.1134245938	0.9052636557	0.01105196967	0.08829354677	0.817329603938008	0.325952357893769	0.991641881036622	not_robust	22.1910471344926	NO PLEIOTROPIC SNPS FOR REMOVAL	THERE WERE 1 OUTLITER SNPs IN RADIAL ANALYSIS	0.860614251606757
prot-a-184	Histone-lysine N-methyltransferase ASH1L	11	5e-06	0.985512214191433	0.929158309235392	1.04528401098811	0.6271245963	-0.01459375856	0.03004203464	0.974015903	0.001503221209	0.04615072633	0.6642548928	0.03710395862	0.08269169425	0.8678683464	0.0130412261	0.07640103298	0.706749294907736	0.506492725186497	0.959241524884211	not_robust	23.8685277235039	NO PLEIOTROPIC SNPS FOR REMOVAL	NA	0.875598088667581
prot-a-914	Histone-lysine N-methyltransferase EHMT2	8	5e-06	0.993309966042141	0.929800477512916	1.06115743377313	0.8421674575	-0.006712512546	0.03371058348	0.8789793112	-0.007319309928	0.04807010262	0.6713123831	0.05771233589	0.1294303522	0.8237371858	-0.01533313407	0.06630643682	0.546126290012732	0.62239918842489	0.951564521587701	not_robust	28.3523449343319	NO PLEIOTROPIC SNPS FOR REMOVAL	THERE WERE 2 OUTLITER SNPs IN RADIAL ANALYSIS	0.957967899245263
prot-a-2703	Histone-lysine N-methyltransferase SETD2	11	5e-06	1.00596301972531	0.939067052794113	1.07762442952701	0.8655303883	0.005945311286	0.0351090331	0.7088234594	0.01863435569	0.04989963862	0.4445729799	0.06743438684	0.08434276723	0.6206106196	0.04399176475	0.08613152138	0.464348717350941	0.441625359544006	0.960725228422169	not_robust	23.9216859640075	NO PLEIOTROPIC SNPS FOR REMOVAL	NA	0.967006706852763
prot-a-2704	Histone-lysine N-methyltransferase SETMAR	12	5e-06	1.00794903532062	0.953442776763999	1.06557129862786	0.7801353355	0.007917608173	0.02836401928	0.870264989	-0.007645921653	0.0468150413	0.2144019142	0.1104971766	0.08334553628	0.7223958337	-0.0254059819	0.06970114991	0.769667675281085	0.205673046318969	0.95766077682781	not_robust	23.8476365959417	NO PLEIOTROPIC SNPS FOR REMOVAL	NA	0.939070978757728
prot-a-2904	Histone-lysine N-methyltransferase SUV420H2	10	5e-06	1.04615876434518	0.994753829491468	1.1002201024707	0.0791935105	0.04512513648	0.02570669207	0.1189818705	0.06814458048	0.04370872407	0.3478513545	-0.0946447166	0.09490660047	0.2072986685	0.09899065871	0.072853933	0.806926102846524	0.154155234786167	0.962134006656177	not_robust	25.8856216590584	NO PLEIOTROPIC SNPS FOR REMOVAL	NA	0.385428209997212
ukb-d-41218_1	History of psychiatric care on admission: One or more previous psychiatric episodes with this Health Care Provider	21	5e-06	1.0032094168235	0.970409261650977	1.03711822812892	0.850146777	0.003204277638	0.016960028	0.5786118935	0.02129540339	0.03834153334	0.8223640753	-0.01469312096	0.06454774609	0.5451216752	0.04224292884	0.06862430993	0.998211198225165	0.757685100711904	0.939802238236632	not_robust	24.5217008731239	NO PLEIOTROPIC SNPS FOR REMOVAL	NA	0.961135825202409
prot-c-2769_3_2	HIV-2 Rev	17	5e-05	1.01349448912487	0.984226204970924	1.04363313463782	0.3699585477	0.01340424943	0.01495090545	0.1532446589	0.03277199836	0.02294694327	0.3553797666	-0.0443711175	0.04652792389	0.1796028227	0.05749160183	0.04096551796	0.656454122658464	0.204216235421697	0.945677007273343	not_robust	NA	NO PLEIOTROPIC SNPS FOR REMOVAL	NA	0.73262767957168
prot-a-460	HLA class II histocompatibility antigen gamma chain	9	5e-06	0.961089837214873	0.907398713888148	1.01795788451114	0.1760066577	-0.03968739133	0.02932956009	0.7628748604	-0.01457362988	0.04830379702	0.6774126708	-0.03469300471	0.07995429347	0.9817825151	0.001599125837	0.06788160502	0.777126549287678	0.945467859091165	0.959864429348854	not_robust	22.9866830527592	NO PLEIOTROPIC SNPS FOR REMOVAL	NA	0.545663572726211
prot-a-1345	HLA class II histocompatibility antigen, DM alpha chain	6	5e-06	0.949110502085147	0.866364094139568	1.03976001690486	0.2617595669	-0.0522300466	0.0465408062	0.8359584644	-0.01223213313	0.05907365018	0.5304855033	-0.08347659304	0.1217100619	0.9354476077	0.007529632992	0.08842930385	0.401640661586097	0.790955374873497	0.968711132777145	not_robust	23.0805882784286	NO PLEIOTROPIC SNPS FOR REMOVAL	THERE WERE 1 OUTLITER SNPs IN RADIAL ANALYSIS	0.638759229629444
prot-a-1346	HLA class II histocompatibility antigen, DP beta 1 chain	9	5e-06	1.01685888479103	0.943232162466299	1.09623275448415	0.6628590021	0.01671835109	0.0383475419	0.7483063766	0.01553040484	0.04840042101	0.2507383551	-0.1034602469	0.08262780824	0.7945980756	0.01862710762	0.06919761303	0.353897558127317	0.149163919975496	0.965731281535669	not_robust	26.1451592981693	NO PLEIOTROPIC SNPS FOR REMOVAL	THERE WERE 2 OUTLITER SNPs IN RADIAL ANALYSIS	0.89162518144093
prot-a-1347	HLA class II histocompatibility antigen, DQ alpha 2 chain	16	5e-06	1.0393421830173	0.99085969540033	1.09019690518619	0.1133640256	0.0385879967	0.02437261744	0.03339298025	0.06896588236	0.03241904266	0.1797183961	0.07307871903	0.05174638583	0.06962266013	0.07225241381	0.03697888727	0.487645234105726	0.460268387905632	0.97891929864232	not_robust	47.4860689471736	NO PLEIOTROPIC SNPS FOR REMOVAL	NA	0.454073678560812
ebi-a-GCST90002116	HLA DR on B cell	6	5e-08	1.00307882925746	0.97975942869484	1.02695325835736	0.7978352425	0.003074099369	0.01200118252	0.6456402613	-0.01002648035	0.0218048877	0.7917490556	-0.01204959818	0.04269019475	0.5807861939	-0.0132689472	0.02248620518	0.808889554166956	0.716687763393123	0.994042931752348	not_robust	141.789582655531	NO PLEIOTROPIC SNPS FOR REMOVAL	THERE WERE 2 OUTLITER SNPs IN RADIAL ANALYSIS	0.946199105564625
ebi-a-GCST90002009	HLA DR on CD14- CD16-	12	5e-06	1.00132536770021	0.997550314836214	1.00511470658459	0.4919029679	0.001324490176	0.001927133024	0.6697644604	0.001131350726	0.002652817996	0.717546225	0.0009161450824	0.002461761616	0.7157689294	0.0009855171449	0.002637567968	0.797698353969721	0.422546397398946	0.982219982394422	not_robust	NA	NO PLEIOTROPIC SNPS FOR REMOVAL	THERE WERE 1 OUTLITER SNPs IN RADIAL ANALYSIS	0.80926421579605
ebi-a-GCST90001988	HLA DR on CD14+ CD16- monocyte	6	5e-07	1.00384427938362	0.949924256760982	1.06082493428186	0.8916524598	0.003836909025	0.02816833486	0.7833218139	0.007528846781	0.02737834717	0.5029304229	0.04919581973	0.06690387553	0.8230486638	0.006900562567	0.02928249796	0.244313465133061	0.492192518779399	0.989452606480877	not_robust	120.395764780002	NO PLEIOTROPIC SNPS FOR REMOVAL	NA	0.973546883858618
ebi-a-GCST90002007	HLA DR on CD14+ CD16+ monocyte	12	5e-06	0.998078043772981	0.98281821772987	1.01357480304206	0.8066639275	-0.001923805555	0.007860865507	0.8831448064	0.001920873012	0.01306860347	0.4524752161	-0.009209847946	0.01178111677	0.7908823041	-0.002849580989	0.01048786146	0.796340731806035	0.288016288208205	0.98145825158518	not_robust	33.0380177710687	NO PLEIOTROPIC SNPS FOR REMOVAL	THERE WERE 2 OUTLITER SNPs IN RADIAL ANALYSIS	0.948844960956256
ebi-a-GCST90001991	HLA DR on CD14+ monocyte	11	5e-06	0.995644859191244	0.955927597374347	1.03701230967365	0.833553729	-0.00436465206	0.02076961822	0.5762712856	0.01503358989	0.02690144633	0.383819197	0.03497019896	0.03819929723	0.8514966653	0.004951387914	0.02577293148	0.471437651637339	0.247640787188317	0.984238270394797	not_robust	71.4585103109738	NO PLEIOTROPIC SNPS FOR REMOVAL	NA	0.955146599810009
ebi-a-GCST90002112	HLA DR on CD33- HLA DR+	12	5e-06	1.01404671286324	0.983110216382256	1.04595671851804	0.3775505381	0.01394897202	0.01580766055	0.1494772412	0.03024177792	0.02098112176	0.04589716432	0.05932701707	0.02603695247	0.3098416149	0.02111821	0.01983561399	0.39296516453327	0.0561092621599836	0.980905217909457	not_robust	48.0159472466429	NO PLEIOTROPIC SNPS FOR REMOVAL	THERE WERE 1 OUTLITER SNPs IN RADIAL ANALYSIS	0.738290487577859
ebi-a-GCST90002109	HLA DR on CD33+ HLA DR+ CD14dim	6	5e-06	0.998657719675967	0.952499274283676	1.04705301935104	0.9556353527	-0.001343181989	0.02414426117	0.7043928551	-0.0111472585	0.02938149136	0.5510837344	0.06392827454	0.09833788957	0.7248528037	-0.01161733176	0.03119519548	0.42581389028504	0.529664429517093	0.976498581144006	not_robust	43.73424983127	NO PLEIOTROPIC SNPS FOR REMOVAL	NA	0.988158045568001
ebi-a-GCST90002111	HLA DR on CD33dim HLA DR+ CD11b-	12	5e-06	1.00961765747987	0.976909545392147	1.04342087668513	0.5689089307	0.009571702232	0.01680250893	0.5063788205	0.01623532627	0.02443288153	0.1233984359	0.07062988153	0.04198103481	0.3578393656	0.0301717958	0.03143966944	0.479935507076782	0.142182279399772	0.975253555591329	not_robust	35.1153176414542	NO PLEIOTROPIC SNPS FOR REMOVAL	THERE WERE 2 OUTLITER SNPs IN RADIAL ANALYSIS	0.84893465337814
ebi-a-GCST90002110	HLA DR on CD33dim HLA DR+ CD11b+	18	5e-06	1.01729560507035	1.00211498150415	1.03270619359678	0.02538957393	0.01714773862	0.00767091354	0.05625705899	0.02584144658	0.01353636379	0.1065617592	0.02089682713	0.01221953279	0.07061793627	0.02535861684	0.01314704444	0.859090361373203	0.629127602663283	0.971665798747633	not_robust	29.696409079588	NO PLEIOTROPIC SNPS FOR REMOVAL	NA	0.239821407529434
ebi-a-GCST90002106	HLA DR on Dendritic Cell	6	5e-08	1.03307127860559	1.01183833360318	1.05474978683534	0.002135391688	0.03253618931	0.01059560235	0.01012613245	0.03966016904	0.01542301801	0.07965447026	0.06008057202	0.02571032657	0.05158020015	0.04253741584	0.01671424975	0.727883530712195	0.269218523721484	0.994702750097185	not_robust	176.820957363131	NO PLEIOTROPIC SNPS FOR REMOVAL	NA	0.0629029100288293
ebi-a-GCST90002107	HLA DR on Hematopoietic Stem Cell	15	5e-05	1.01544938217441	0.991724594140883	1.03974173258418	0.2037070988	0.01533125557	0.01206178198	0.5698732043	0.01346573874	0.02369734668	0.7739830607	-0.007640085853	0.02605589391	0.6364395055	0.01477140012	0.03057145683	0.941369501428987	0.259951186708993	0.940151799988588	not_robust	18.5195397507778	NO PLEIOTROPIC SNPS FOR REMOVAL	THERE WERE 1 OUTLITER SNPs IN RADIAL ANALYSIS	0.58008193003407
ebi-a-GCST90002114	HLA DR on HLA DR+ CD4+ T cell	85	5e-05	1.01558657225308	0.995278938269945	1.03630856243541	0.1334072977	0.01546634927	0.01030540327	0.2364123889	0.02100522288	0.0177408722	0.9594493354	-0.000875630623	0.01716976909	0.3155905036	0.02307309442	0.02285389545	0.504424358812179	0.236176815009617	0.943525367131144	not_robust	18.2877718879114	NO PLEIOTROPIC SNPS FOR REMOVAL	THERE WERE 8 OUTLITER SNPs IN RADIAL ANALYSIS	0.486041218091026
ebi-a-GCST90002115	HLA DR on HLA DR+ CD8+ T cell	9	5e-06	1.07715870034875	1.02817037221707	1.1284811322029	0.001749101084	0.0743267414	0.0237478859	0.1788919096	0.05523658455	0.04109330852	0.1424543008	0.08899632785	0.05386213275	0.5408230812	0.03340165816	0.05229036159	0.77559353820665	0.750504964932419	0.926489810850935	all_significant	22.8957654395865	NO PLEIOTROPIC SNPS FOR REMOVAL	NA	0.0559596512371126
ebi-a-GCST90002117	HLA DR on HLA DR+ Natural Killer	16	5e-06	1.02028724873648	0.99687823721313	1.04424595810661	0.0898904587	0.02008420406	0.01184227026	0.1307279888	0.02661871102	0.01761385197	0.1197654563	0.02562116082	0.01546305697	0.1521172993	0.02554069318	0.01692756427	0.501543133961851	0.573315104681306	0.976253240397731	not_robust	50.6808415153825	NO PLEIOTROPIC SNPS FOR REMOVAL	THERE WERE 2 OUTLITER SNPs IN RADIAL ANALYSIS	0.408419376313825
ebi-a-GCST90002113	HLA DR on HLA DR+ T cell	6	5e-06	1.02010226524107	0.953443051707062	1.09142190473447	0.5637707724	0.01990288231	0.03447880794	0.8841706273	0.006863166861	0.04710986388	0.9554380879	0.007701328285	0.1295219519	0.6296176028	-0.03950485312	0.0769643555	0.370142300232424	0.926151323178829	0.970154070316862	not_robust	32.015903328135	NO PLEIOTROPIC SNPS FOR REMOVAL	NA	0.846620019106124
ebi-a-GCST90002010	HLA DR on monocyte	6	5e-06	0.99146244949515	0.958191835052444	1.02588829584957	0.6224714758	-0.00857420416	0.01741483242	0.7215610569	-0.008862841503	0.02486954735	0.8115540797	0.0126843191	0.04981203479	0.7392949836	-0.009136660986	0.02596759982	0.669174554885617	0.659899935960557	0.984270321598065	not_robust	98.4237840711254	NO PLEIOTROPIC SNPS FOR REMOVAL	NA	0.873844256489747
ebi-a-GCST90002104	HLA DR on myeloid Dendritic Cell	12	5e-06	1.01744993481957	0.991004941949238	1.04460061301831	0.1979156984	0.01729943302	0.01343632186	0.1221785502	0.0306516069	0.01983032353	0.2839285552	0.02634760414	0.02326911429	0.1584515426	0.03320637102	0.02194644164	0.639418921627314	0.621816717304383	0.98668828815561	not_robust	85.4439983604858	NO PLEIOTROPIC SNPS FOR REMOVAL	THERE WERE 1 OUTLITER SNPs IN RADIAL ANALYSIS	0.572722460522575
ebi-a-GCST90001626	HLA DR+ CD4+ T cell %lymphocyte	11	5e-06	1.01356541460516	0.965935821854661	1.06354358792826	0.5832199427	0.0134742281	0.02455720004	0.8581463009	0.007680873659	0.04297368651	0.8311348964	0.01055052322	0.04805945791	0.8532242162	0.008018322771	0.0422348115	0.747583704248498	0.93981292028928	0.959056302014432	not_robust	23.0503081116981	NO PLEIOTROPIC SNPS FOR REMOVAL	THERE WERE 2 OUTLITER SNPs IN RADIAL ANALYSIS	0.853669305615422
ebi-a-GCST90001625	HLA DR+ CD4+ T cell %T cell	8	5e-06	1.0173010459304	0.962146246752822	1.07561758053291	0.5464170029	0.01715308696	0.02843974652	0.9475487449	0.004674453559	0.07105618173	0.8628138854	-0.02769233007	0.1535463867	0.9558937172	-0.004933102338	0.0860654971	0.95841724948808	0.766258645039739	0.933529749194657	not_robust	22.6974604115778	NO PLEIOTROPIC SNPS FOR REMOVAL	THERE WERE 3 OUTLITER SNPs IN RADIAL ANALYSIS	0.837540829150952
ebi-a-GCST90001624	HLA DR+ CD4+ T cell Absolute Count	9	5e-06	0.945272649313975	0.891666613088439	1.00210142268996	0.05882165218	-0.05628187531	0.02978627199	0.4461228422	-0.02961035849	0.0388641078	0.3082875944	-0.08794162756	0.08004903525	0.8738541295	0.008213321609	0.05010340541	0.287579565673618	0.680095274306384	0.968884471590938	not_robust	33.794203358939	NO PLEIOTROPIC SNPS FOR REMOVAL	THERE WERE 1 OUTLITER SNPs IN RADIAL ANALYSIS	0.342403005581202
ebi-a-GCST90001629	HLA DR+ CD8+ T cell %lymphocyte	6	5e-07	0.953782150019559	0.905891758569813	1.00420428940885	0.07180137568	-0.04731998789	0.02628339998	0.007979477012	-0.07947426766	0.02995708855	0.364877414	-0.05748864084	0.05629281399	0.0743869519	-0.07581504248	0.0337132597	0.421191155377653	0.842947145934493	0.97825358736751	not_robust	71.6178323292169	NO PLEIOTROPIC SNPS FOR REMOVAL	THERE WERE 1 OUTLITER SNPs IN RADIAL ANALYSIS	0.372732844942834
ebi-a-GCST90001628	HLA DR+ CD8+ T cell %T cell	6	5e-07	0.999592933675926	0.971800287379104	1.02818042557859	0.9774224748	-0.0004071491981	0.01438663882	0.8317120702	-0.005303073095	0.02495489929	0.8704195973	0.004790430759	0.02755336277	0.8506631021	-0.00473001632	0.02385967071	0.832753944308247	0.767709957973762	0.961162554834953	not_robust	29.1064697778675	NO PLEIOTROPIC SNPS FOR REMOVAL	THERE WERE 2 OUTLITER SNPs IN RADIAL ANALYSIS	0.993925522026634
ebi-a-GCST90001627	HLA DR+ CD8+ T cell Absolute Count	7	5e-07	0.952243038118629	0.920199465418692	0.985402445580444	0.005078427521	-0.04893498463	0.01746420284	0.08262237945	-0.05182586941	0.02985930479	0.08098176151	-0.1089598422	0.04995216349	0.04483746301	-0.08271495431	0.03272743523	0.820502772331211	0.223317430593406	0.979366937940666	not_robust	59.6629218784552	NO PLEIOTROPIC SNPS FOR REMOVAL	THERE WERE 1 OUTLITER SNPs IN RADIAL ANALYSIS	0.10516116403687
ebi-a-GCST90001650	HLA DR+ Natural Killer %CD3- lymphocyte	11	5e-06	1.03112715066616	0.97506568261015	1.0904118766592	0.2825088336	0.03065252494	0.02852192266	0.2717767602	0.03034164743	0.02760891514	0.4499873059	0.03595343593	0.04552592466	0.3048995175	0.03058318724	0.02828061488	0.104023539758614	0.880319031183262	0.983081247254866	not_robust	90.6385183070549	NO PLEIOTROPIC SNPS FOR REMOVAL	THERE WERE 2 OUTLITER SNPs IN RADIAL ANALYSIS	0.657526055653889
ebi-a-GCST90001649	HLA DR+ Natural Killer %Natural Killer	7	5e-08	0.99838981741802	0.947474531810502	1.05204118322765	0.9518836263	-0.001611480319	0.02670599052	0.9640346728	0.001190771211	0.0264081041	0.2202886152	0.05567942319	0.03975938416	0.8470221457	0.005688189606	0.02823986958	0.231402851125442	0.137594830730078	0.992358296600299	not_robust	124.999646489046	NO PLEIOTROPIC SNPS FOR REMOVAL	NA	0.986550327257706
ebi-a-GCST90001648	HLA DR+ Natural Killer Absolute Count	7	5e-06	1.01953858189884	0.969932048726183	1.07168220840359	0.4470395604	0.01935015426	0.02544868217	0.5336224515	0.0178752872	0.02871597399	0.4836330327	0.03098514233	0.0409766612	0.54726901	0.01921809095	0.03014052638	0.420760605192989	0.717633649977646	0.988916092418199	not_robust	125.854563288005	NO PLEIOTROPIC SNPS FOR REMOVAL	NA	0.788342769696927
ebi-a-GCST90001618	HLA DR+ T cell Absolute Count	7	5e-07	0.965474026763194	0.911188198567581	1.02299403989175	0.2340346813	-0.03513607881	0.02952537737	0.03171368838	-0.0671007573	0.03123870155	0.2290732682	-0.08512333926	0.06214482503	0.07599863778	-0.07276859852	0.03398108078	0.212802250845293	0.400854426497843	0.975467057370462	not_robust	67.1412650471653	NO PLEIOTROPIC SNPS FOR REMOVAL	NA	0.611511812158108
ebi-a-GCST90001620	HLA DR+ T cell%lymphocyte	6	5e-07	0.96113270463948	0.901575852422279	1.02462380003377	0.2244950819	-0.03964278939	0.03263689299	0.06098884757	-0.05456412681	0.02912298095	0.2918065781	-0.08246216595	0.06797269235	0.09015544837	-0.06790840766	0.03239167763	0.167875534675976	0.50610903167416	0.983294291950197	not_robust	81.4663905690032	NO PLEIOTROPIC SNPS FOR REMOVAL	NA	0.604198184211086
ebi-a-GCST90001619	HLA DR+ T cell%T cell	20	5e-06	0.973338094781739	0.954717108621136	0.992322268238832	0.006105693617	-0.0270237805	0.00985531797	0.1823125913	-0.02519872626	0.01889429811	0.2133615878	-0.02242399234	0.01738227696	0.3162842442	-0.01824513211	0.01772650787	0.911678156600457	0.701496402920062	0.962607329784885	not_robust	39.6111155800504	NO PLEIOTROPIC SNPS FOR REMOVAL	THERE WERE 1 OUTLITER SNPs IN RADIAL ANALYSIS	0.115672964171478
ebi-a-GCST90001476	HLA DR++ monocyte %leukocyte	64	5e-05	1.01961844163948	1.00156192241705	1.03800049029663	0.03307259408	0.01942848049	0.009116212553	0.1119847319	0.02992844863	0.01883079687	0.3351837106	0.01580555028	0.01627293353	0.21194777	0.0217334932	0.01723470895	0.985699383819874	0.758044503126289	0.947260828542201	not_robust	19.1610082083947	NO PLEIOTROPIC SNPS FOR REMOVAL	THERE WERE 1 OUTLITER SNPs IN RADIAL ANALYSIS	0.26662039841175
ebi-a-GCST90001475	HLA DR++ monocyte %monocyte	11	5e-06	1.0109863451323	0.978245323194946	1.04482318065761	0.5153585469	0.01092643365	0.01679654711	0.9128975727	-0.003271866283	0.02991162366	0.750625469	0.01029450682	0.03141344704	0.8812833119	-0.004257355966	0.02778845734	0.770399614987818	0.979161105454277	0.948796790511963	not_robust	33.2796620757216	REMOVED 1 PLEIOTROPIC SNP	THERE WERE 1 OUTLITER SNPs IN RADIAL ANALYSIS	0.820627255449942
ebi-a-GCST90001477	HLA DR++ monocyte Absolute Count	13	5e-06	1.03499544649242	0.997188532374994	1.07423575330207	0.07003102802	0.03439702718	0.01898594613	0.6908902648	0.01116382891	0.02807470789	0.9044564906	-0.003375162959	0.02747813201	0.750126185	0.008290801027	0.02544110909	0.516534581705354	0.0742922047866193	0.963508035418636	not_robust	26.8658595728297	REMOVED 1 PLEIOTROPIC SNP	THERE WERE 1 OUTLITER SNPs IN RADIAL ANALYSIS	0.368230405425519
prot-c-2524_56_3	HMG-1	19	5e-05	0.97720539356377	0.948733815123556	1.0065314063732	0.1263975495	-0.02305842021	0.01508601498	0.4507297341	-0.01679911841	0.02227411899	0.1234690154	-0.09038318066	0.055766006	0.513783471	-0.0280070065	0.04204516203	0.652152200835611	0.223470062241418	0.947595361679241	not_robust	NA	NO PLEIOTROPIC SNPS FOR REMOVAL	THERE WERE 4 OUTLITER SNPs IN RADIAL ANALYSIS	0.477942224887446
prot-c-5230_99_3	HMGR	17	5e-05	0.994644884884047	0.968833205807078	1.02114423937592	0.6889630371	-0.005369505141	0.01341495255	0.7667329532	0.00658910918	0.0222116517	0.2497946111	0.06370678842	0.05321171865	0.850196545	0.007434549267	0.03873175345	0.845044707550721	0.191858718171189	0.947240296496425	not_robust	NA	NO PLEIOTROPIC SNPS FOR REMOVAL	THERE WERE 1 OUTLITER SNPs IN RADIAL ANALYSIS	0.902118491691491
prot-c-4450_26_2	hnRNP A/B	21	5e-05	1.02459241356494	0.99668860424569	1.05327743235242	0.08460802723	0.02429488821	0.01408764223	0.2899276819	0.02238856962	0.02115561454	0.3643943806	0.04061773149	0.04370822592	0.7371089878	0.01300908517	0.0382177003	0.637849956667682	0.694901328968566	0.943271487470713	not_robust	NA	NO PLEIOTROPIC SNPS FOR REMOVAL	THERE WERE 1 OUTLITER SNPs IN RADIAL ANALYSIS	0.39896669550818
prot-c-5351_52_3	hnRNP A2/B1	19	5e-05	1.00042843816207	0.963671613835388	1.03858725889001	0.9821063156	0.0004283464087	0.01909848896	0.6632394906	0.01026432088	0.02357202885	0.7737686781	0.01772694243	0.06069450041	0.3719730645	0.04422750607	0.04830361239	0.0952265320808486	0.766955987504744	0.94837067813387	not_robust	NA	NO PLEIOTROPIC SNPS FOR REMOVAL	THERE WERE 2 OUTLITER SNPs IN RADIAL ANALYSIS	0.994653501974342
prot-c-4994_178_1	hnRNP K	6	5e-06	1.04023844633955	0.998676266535379	1.08353033060148	0.05791680834	0.0394499622	0.02080335335	0.3527253898	0.02927709319	0.03150391887	0.4459315024	-0.09954972578	0.1178777269	0.9232137477	0.004870447066	0.04805718689	0.63649777878683	0.293913175353622	0.961249686823666	not_robust	NA	NO PLEIOTROPIC SNPS FOR REMOVAL	NA	0.340922467016273
prot-c-4224_7_2	HNRPQ	21	5e-05	0.96103810772726	0.939473462654045	0.983097747002674	0.0005986324053	-0.03974121656	0.01157882154	0.04065242949	-0.0422951539	0.02066143811	0.2148929357	-0.08279651715	0.06452921868	0.2539846741	-0.04252257744	0.0362043957	0.922923967394633	0.500866562609468	0.946737862973337	all_significant	NA	NO PLEIOTROPIC SNPS FOR REMOVAL	THERE WERE 1 OUTLITER SNPs IN RADIAL ANALYSIS	0.0279205711345798
prot-c-2622_18_1	HO-2	21	5e-05	1.03383917122348	1.00346672790178	1.06513091290124	0.02870768344	0.03327922359	0.01521351578	0.008405799068	0.05257404605	0.01994977674	0.4476943216	0.03920300889	0.05056373194	0.1202882438	0.0637621934	0.03929124596	0.372760004277531	0.903269871417886	0.949018444952338	not_robust	NA	NO PLEIOTROPIC SNPS FOR REMOVAL	THERE WERE 4 OUTLITER SNPs IN RADIAL ANALYSIS	0.25377276980538
prot-a-2939	Holo-Transcobalamin-2	12	5e-06	0.990941058928222	0.966770627268584	1.01571578053021	0.4701072478	-0.00910022278	0.01259887206	0.4245883193	-0.01398218083	0.01751085797	0.2228285815	-0.03445758565	0.02650971665	0.2930768166	-0.01817744542	0.01646216144	0.781150144018866	0.264861615904265	0.989657117763766	not_robust	131.808482744454	NO PLEIOTROPIC SNPS FOR REMOVAL	NA	0.798600005921849
ieu-b-118	HOMA-IR	7	5e-06	0.873313493566447	0.554559491804199	1.37528339036079	0.5587810088	-0.1354606884	0.2316941329	0.4444278214	-0.2547894832	0.3331724354	0.72833404	-0.2777501652	0.7559153854	0.4629582976	-0.3624559518	0.4624248332	0.520364811492322	0.849556669745739	0.958935196567335	not_robust	NA	NO PLEIOTROPIC SNPS FOR REMOVAL	NA	0.844223860588041
ukb-d-20118_8	Home area population density - urban or rural: England/Wales - Hamlet and Isolated Dwelling - less sparse	10	5e-06	4.8922068599473	0.0141535023042393	1691.00816504949	0.5944879854	1.587643502	2.982365651	0.6236607198	1.982600269	4.040608014	0.5549954874	-5.013168315	8.137913502	0.4573130688	-6.045275451	7.784185152	0.316172009492614	0.407791693977848	0.96096837111064	not_robust	23.942637695379	NO PLEIOTROPIC SNPS FOR REMOVAL	NA	0.859960856013431
ukb-d-20118_5	Home area population density - urban or rural: England/Wales - Urban - less sparse	23	5e-06	0.267422947554425	0.107009189797968	0.668307395035106	0.004766451918	-1.318923801	0.4673044702	0.06132328701	-1.663193303	0.8888581089	0.2428890486	-2.15691667	1.795013757	0.2308566744	-1.890285837	1.533988387	0.981617513089408	0.619402298057116	0.95777029930327	all_significant	23.2133430858523	NO PLEIOTROPIC SNPS FOR REMOVAL	THERE WERE 4 OUTLITER SNPs IN RADIAL ANALYSIS	0.102361178160084
ukb-a-229	Home area population density - urban or rural: England/Wales - Village - less sparse	12	5e-06	0.389859441779268	0.0404827319003973	3.75444979154064	0.4149820936	-0.9419690105	1.155566713	0.8923901493	-0.272279915	2.012707192	0.5502687708	-1.828554804	2.957910744	0.9858046196	0.05451734468	2.995330162	0.854979961554029	0.733374748832371	0.958272401350395	not_robust	23.635038390838	NO PLEIOTROPIC SNPS FOR REMOVAL	NA	0.766499137519251
ukb-d-20118_16	Home area population density - urban or rural: Scotland - Accessible Rural	20	5e-06	368.875725635255	0.057368262056844	2371856.77383968	0.1864626956	5.9104598	4.473838701	0.3589208848	6.345491801	6.916645812	0.9637637738	0.4649943075	10.09378023	0.7375183276	-4.468600118	13.1393889	0.783421700311044	0.53665954735708	0.912056761550193	not_robust	23.6720613464712	NO PLEIOTROPIC SNPS FOR REMOVAL	NA	0.558991504980793
ukb-d-20118_13	Home area population density - urban or rural: Scotland - Accessible Small Town	6	5e-07	11.1360976891686	6.0963250676317e-06	20342201.3043806	0.7431808732	2.410191876	7.356130761	0.5930555409	5.899677573	11.03953873	0.2695705784	30.82809767	24.07452792	0.6710725051	6.66295611	14.78333174	0.642617292672182	0.272396778631602	0.769843511796104	not_robust	26.9578262772052	NO PLEIOTROPIC SNPS FOR REMOVAL	NA	0.924973440807599
ukb-a-228	Home area population density - urban or rural: Scotland - Large Urban Area	231	5e-08	1.01042498941916	0.612440040277837	1.66703447210856	0.9676151162	0.01037102395	0.2554465606	0.8502977949	-0.08210327645	0.4350108079	0.6544403994	-0.2436272206	0.5435811944	0.3806916688	-1.04322409	1.187761856	0.998770344968325	0.577602206736031	0.970531848387415	not_robust	36.0628770499214	NO PLEIOTROPIC SNPS FOR REMOVAL	THERE WERE 17 OUTLITER SNPs IN RADIAL ANALYSIS	0.990985031538478
ukb-d-20118_12	Home area population density - urban or rural: Scotland - Other Urban Area	31	5e-06	10.9987573218902	0.104096200638752	1162.12370752749	0.3132330919	2.397782296	2.377664335	0.5627134611	-1.884299863	3.255439513	0.002636193146	14.28898652	4.343583941	0.3534100886	-8.170929647	8.668413458	0.357747913125555	0.00311873453807277	0.956716355633415	not_robust	23.0403547174604	NO PLEIOTROPIC SNPS FOR REMOVAL	THERE WERE 2 OUTLITER SNPs IN RADIAL ANALYSIS	0.682711061118385
ukb-d-22702_irnt	Home location - east co-ordinate (rounded)	16	5e-07	0.64170615343184	0.436156798315706	0.944125573515014	0.02433163867	-0.443624785	0.1970044317	0.3037977354	-0.4241386453	0.4124564824	0.3676305922	-0.709699709	0.7622981145	0.6298356337	-0.3591778141	0.7300232034	0.979926032994543	0.707837773324738	0.967261380111456	not_robust	28.4710174568823	NO PLEIOTROPIC SNPS FOR REMOVAL	THERE WERE 2 OUTLITER SNPs IN RADIAL ANALYSIS	0.234567182908924
ukb-d-22704_irnt	Home location - north co-ordinate (rounded)	25	5e-07	1.17330342367263	0.809030995800134	1.70159231370415	0.3994156118	0.1598232094	0.1896639073	0.7102647799	0.1276185763	0.3435219457	0.400282708	0.6245616284	0.7287706441	0.8025270749	0.1663325982	0.6577963795	0.973426320259491	0.501036076199613	0.963082176045217	not_robust	28.1918079606946	NO PLEIOTROPIC SNPS FOR REMOVAL	THERE WERE 3 OUTLITER SNPs IN RADIAL ANALYSIS	0.754970816165734
ukb-b-1666	Home location at assessment - east co-ordinate (rounded)	22	5e-08	0.939829637961252	0.594454829591592	1.48586520694468	0.790594481	-0.06205665635	0.2337009642	0.3319761779	-0.3956343626	0.4078111661	0.3140175615	0.6396161646	0.6192924422	0.3945370402	-0.6237143165	0.7175313292	0.923843123453486	0.208939953703807	0.958472469490003	not_robust	32.6401399859437	NO PLEIOTROPIC SNPS FOR REMOVAL	THERE WERE 3 OUTLITER SNPs IN RADIAL ANALYSIS	0.943052330299012
ukb-b-4068	Home location at assessment - north co-ordinate (rounded)	89	5e-08	1.00284573909504	0.777966579858509	1.29272850847139	0.9824993759	0.002841697645	0.1295476581	0.6710869176	-0.0845491145	0.199099896	0.2649495829	0.4007956291	0.3572153668	0.6784997274	-0.217375698	0.5226703576	0.894489907946015	0.22715094911218	0.971269544779393	not_robust	34.6538517385326	NO PLEIOTROPIC SNPS FOR REMOVAL	THERE WERE 12 OUTLITER SNPs IN RADIAL ANALYSIS	0.994733794002033
ukb-b-12658	Homemade soup intake	13	5e-06	1.29923012399442	0.819987581311537	2.05856643876809	0.2649365088	0.2617718767	0.2348152859	0.9862529532	-0.006550768251	0.3801906186	0.2205701136	0.6889184902	0.5304164526	0.7276470709	-0.2002474639	0.5616850717	0.713898858311821	0.367698297151009	0.93985103759366	not_robust	23.7205579964131	NO PLEIOTROPIC SNPS FOR REMOVAL	THERE WERE 2 OUTLITER SNPs IN RADIAL ANALYSIS	0.642161243338697
prot-a-2969	Homeobox protein TGIF2	9	5e-06	0.965103866139162	0.893979782419451	1.04188650655607	0.3631292871	-0.03551955013	0.039057433	0.8850174825	-0.007943877202	0.05493247662	0.5768839143	-0.05569771447	0.09520309791	0.9659688008	0.003279495048	0.07450322105	0.485505769901173	0.820472196620848	0.962082208160594	not_robust	24.0980387314566	NO PLEIOTROPIC SNPS FOR REMOVAL	NA	0.728620139272882
prot-a-1340	Homeodomain-interacting protein kinase 3	6	5e-06	0.968594398889474	0.904860186730044	1.03681775739345	0.3581717252	-0.03190933172	0.03472729862	0.7209717101	0.02087033462	0.05843406239	0.7494800019	-0.04030695943	0.1178150465	0.7462325308	0.0266136952	0.07780992894	0.736038476352519	0.941846440952257	0.960429258093908	not_robust	25.0058319755773	NO PLEIOTROPIC SNPS FOR REMOVAL	NA	0.724030052930042
ebi-a-GCST005180	Homeostasis model assessment of beta-cell function	12	5e-06	0.854741885124528	0.654501909725513	1.11624378680977	0.249112346	-0.1569557444	0.1361862405	0.5296210991	-0.1696273537	0.2698560798	0.6570097616	-0.2919837184	0.6380538365	0.6166521336	-0.1721716305	0.334226118	0.903056121868944	0.828837477328528	0.974902574336656	not_robust	33.0817765707301	NO PLEIOTROPIC SNPS FOR REMOVAL	THERE WERE 1 OUTLITER SNPs IN RADIAL ANALYSIS	0.628131437132307
ebi-a-GCST005179	Homeostasis model assessment of insulin resistance	7	5e-06	0.918715379103391	0.582138672403245	1.44989155988666	0.7157185215	-0.08477891177	0.2327896322	0.8894192825	-0.04779967176	0.3437859216	0.6476786901	-0.3647303958	0.7508516978	0.7176972848	-0.1699148561	0.4482566264	0.514202762056455	0.708698046697757	0.958935196567335	not_robust	22.8584836671946	NO PLEIOTROPIC SNPS FOR REMOVAL	NA	0.914113992694382
met-a-431	Homocitrulline	39	5e-05	0.972469721072681	0.800035229494211	1.1820696433594	0.7792230596	-0.02791633912	0.09958325321	0.6605840083	0.07037371949	0.1602655383	0.07121792641	0.5225571745	0.2813281359	0.8386155256	0.05429954926	0.2647913251	0.740520143083955	0.0407240692151166	0.949638971571172	not_robust	19.5690331519882	NO PLEIOTROPIC SNPS FOR REMOVAL	THERE WERE 2 OUTLITER SNPs IN RADIAL ANALYSIS	0.939043608394487
prot-a-1333	Homogentisate 1,2-dioxygenase	12	5e-06	0.982153948561622	0.931445059360968	1.03562348522948	0.5055448957	-0.01800721249	0.02704635664	0.6302777663	-0.02007021786	0.04169690376	0.8992471606	0.008977896805	0.06913172728	0.8539971357	-0.01249096195	0.06630175215	0.72215366293759	0.669270663595067	0.958552672678501	not_robust	22.8373179467501	NO PLEIOTROPIC SNPS FOR REMOVAL	THERE WERE 2 OUTLITER SNPs IN RADIAL ANALYSIS	0.816681956571376
met-a-538	Homostachydrine*	35	5e-05	1.03615642844777	0.984016761477083	1.09105879721201	0.1775484729	0.03551812515	0.02634207816	0.2787903428	0.05510519325	0.05088007449	0.04141653883	0.08170829934	0.03850220294	0.1861255711	0.0506464551	0.03753252785	0.881151419417236	0.0517917115712791	0.944399060920901	not_robust	18.2865674099374	REMOVED 1 PLEIOTROPIC SNP	THERE WERE 3 OUTLITER SNPs IN RADIAL ANALYSIS	0.54692878684637
ukb-d-41231_1	Hospital episode type: General episode	7	5e-07	6.7791466809844	1.86358279917615	24.6604710789444	0.003674570359	1.913851236	0.6588522269	0.05750783871	2.131344998	1.122096599	0.8270280876	-0.5899258293	2.562212226	0.2107264527	2.323657913	1.658443882	0.763813454449719	0.345671072312042	0.96524525329683	all_significant	30.5876900475618	NO PLEIOTROPIC SNPS FOR REMOVAL	NA	0.0877009836568117
ukb-b-16449	Hot chocolate intake	16	5e-06	0.84688729399708	0.52305521026776	1.37120914705455	0.4990715742	-0.1661876581	0.2458574479	0.225085572	-0.5474957228	0.4513136741	0.9857244101	0.01456651349	0.7997001529	0.358034211	-0.709135051	0.7478420863	0.934518528116727	0.806095104433771	0.955541622472909	not_robust	22.8158364566173	NO PLEIOTROPIC SNPS FOR REMOVAL	THERE WERE 1 OUTLITER SNPs IN RADIAL ANALYSIS	0.812662890940108
ukb-b-14203	Hot drink temperature	52	5e-08	0.762182819225076	0.491403505198975	1.18217034224585	0.225248382	-0.2715688318	0.2239392112	0.204372651	-0.4415255126	0.3478792559	0.1552079961	-1.655161919	1.146890987	0.2495491215	-0.8754056771	0.7515977988	0.767668797661367	0.222831025457306	0.97375888756671	not_robust	43.6634315510065	NO PLEIOTROPIC SNPS FOR REMOVAL	THERE WERE 4 OUTLITER SNPs IN RADIAL ANALYSIS	0.605030200857921
ukb-b-374	How are people in household related to participant: Brother and/or sister	8	5e-06	30048.7307513342	0.066914922182066	13493645218.7666	0.1204860224	10.3105757	6.640259687	0.06236997001	15.71685604	8.433344219	0.181587093	73.52580368	48.6667735	0.161407937	18.48196182	11.80454628	0.370439413021391	0.238035815367949	0.949376003782628	not_robust	24.9578846688764	NO PLEIOTROPIC SNPS FOR REMOVAL	THERE WERE 2 OUTLITER SNPs IN RADIAL ANALYSIS	0.467900300815434
ukb-b-12252	How are people in household related to participant: Grandchild	6	5e-06	0.00010705744137954	5.52245683578896e-08	0.207539797875071	0.01792593191	-9.142145032	3.862098404	0.5183786159	-4.991246792	7.728221722	0.6293103593	-28.48829852	54.58636345	0.8030931186	-2.974260361	11.31187403	0.865763168971787	0.739268407295489	0.950000098397128	not_robust	22.2426950483423	NO PLEIOTROPIC SNPS FOR REMOVAL	NA	0.202810719103536
ukb-b-698	How are people in household related to participant: Husband, wife or partner	13	5e-07	0.294441762819031	0.073083914809721	1.18625215846328	0.08547580065	-1.222674045	0.7109555792	0.05378681099	-2.00380397	1.039021269	0.3985585656	-2.867441821	3.264756295	0.2007679993	-2.536977973	1.874053946	0.568310908614699	0.614740045436972	0.96179648314137	not_robust	30.7372782521953	NO PLEIOTROPIC SNPS FOR REMOVAL	THERE WERE 1 OUTLITER SNPs IN RADIAL ANALYSIS	0.401101110189558
ukb-b-16565	How are people in household related to participant: Mother and/or father	7	5e-06	0.0550961367659122	0.00013912195308526	21.8195922297588	0.3421976703	-2.898675678	3.051777536	0.5302093169	-3.171334839	5.052418256	0.5152659304	-22.66152582	32.38304346	0.572844741	-3.995500445	6.701851019	0.720222159001745	0.565612857060412	0.956449980088243	not_robust	22.0850132384303	NO PLEIOTROPIC SNPS FOR REMOVAL	NA	0.711035245255613
ukb-b-527	How are people in household related to participant: Other related	31	5e-05	0.250722686897635	0.00057169158698637	109.957654015062	0.6558066114	-1.383407784	3.103828118	0.720428977	-1.806912455	5.048855806	0.4764685072	-25.15673442	34.87439444	0.8231650217	-2.259364133	10.02197939	0.856697316070328	0.498528943408975	0.942087157285413	not_robust	18.5687622448313	NO PLEIOTROPIC SNPS FOR REMOVAL	THERE WERE 5 OUTLITER SNPs IN RADIAL ANALYSIS	0.88745146769563
ukb-b-11010	How are people in household related to participant: Other unrelated	9	5e-06	0.780143892814018	0.00070000167949379	869.461476056934	0.9447050538	-0.2482768983	3.579668839	0.9529304646	-0.2688042578	4.553906995	0.09051792552	-29.45330834	15.00989969	0.5563340115	-4.611760263	7.512286307	0.35205549312446	0.0859310713298719	0.960937189353525	not_robust	23.2013879044587	NO PLEIOTROPIC SNPS FOR REMOVAL	THERE WERE 2 OUTLITER SNPs IN RADIAL ANALYSIS	0.98602278248064
ukb-b-14280	How are people in household related to participant: Son and/or daughter (include step-children)	15	5e-06	0.303702227280773	0.0524602034607554	1.75819071926211	0.183466425	-1.191707573	0.8959147209	0.4531226065	-0.803311229	1.070768474	0.4044875516	-1.909240936	2.215765472	0.5237056687	1.439093717	2.200426078	0.16040376545566	0.72726752344932	0.943480896676273	not_robust	22.5453165056783	NO PLEIOTROPIC SNPS FOR REMOVAL	THERE WERE 1 OUTLITER SNPs IN RADIAL ANALYSIS	0.555516326653087
prot-c-4995_16_1	HPG-	18	5e-05	1.00764536041958	0.973259797641195	1.04324577552254	0.6672355403	0.007616282764	0.01771454509	0.5489406885	0.01378842919	0.02300570583	0.7358977702	-0.01955667306	0.05697921669	0.4650273419	0.03070196636	0.04107759943	0.227676531781042	0.621820575566779	0.950199868255101	not_robust	NA	NO PLEIOTROPIC SNPS FOR REMOVAL	THERE WERE 2 OUTLITER SNPs IN RADIAL ANALYSIS	0.894014765527058
prot-c-3196_6_2	HPLN1	21	5e-05	0.983281272706024	0.95765889990531	1.00958917768109	0.2107290181	-0.01686006273	0.01347120207	0.2991602169	-0.02055625342	0.01979921164	0.1612834784	0.07190629222	0.04933218952	0.5794965489	-0.02115901327	0.03756306447	0.6549484450171	0.0749533694362667	0.949249613439888	not_robust	NA	NO PLEIOTROPIC SNPS FOR REMOVAL	THERE WERE 1 OUTLITER SNPs IN RADIAL ANALYSIS	0.590163412429623
prot-c-2623_54_4	HPV E7 Type 16	21	5e-05	1.02512728287454	1.00257152679873	1.04819049614273	0.02879736258	0.0248167833	0.0113513047	0.06848295297	0.03609527706	0.01981280369	0.7107122687	0.01642591553	0.0436272119	0.253587133	0.04073181709	0.03464971405	0.905325179432396	0.840616335532961	0.945569907802553	not_robust	NA	NO PLEIOTROPIC SNPS FOR REMOVAL	THERE WERE 1 OUTLITER SNPs IN RADIAL ANALYSIS	0.254100563696767
prot-c-2624_31_2	HPV E7 Type18	11	5e-05	1.00193403235078	0.972374035589841	1.03239264772608	0.8993689433	0.001932164518	0.01527903203	0.5577299496	0.01651447687	0.02817128705	0.7542225607	-0.02420271963	0.07497830796	0.6989873934	0.01796153597	0.04512838374	0.863350681834682	0.725120425091494	0.94946490707306	not_robust	NA	NO PLEIOTROPIC SNPS FOR REMOVAL	THERE WERE 1 OUTLITER SNPs IN RADIAL ANALYSIS	0.975848471898136
prot-a-2285	HRAS-like suppressor 3	10	5e-06	0.975495912635693	0.902751626965875	1.05410197793519	0.5303659341	-0.02480930895	0.03954005492	0.9646471768	-0.002187797651	0.04936065743	0.3086220334	-0.1061432565	0.09763117543	0.8842115241	0.01312696104	0.08761910462	0.21857181331578	0.388011823742273	0.960414459240513	not_robust	23.0656255706308	NO PLEIOTROPIC SNPS FOR REMOVAL	NA	0.830017335831001
prot-c-4996_66_1	HRG	11	5e-05	1.03023752540728	1.013142224855	1.04762128427648	0.0004841201677	0.02978938285	0.008537126417	0.130130959	0.02327166423	0.01537518805	0.5476162938	0.01331407591	0.02130949328	0.1764512607	0.02280261501	0.01567673494	0.929138077633454	0.356447851025719	0.985149818863121	all_significant	NA	NO PLEIOTROPIC SNPS FOR REMOVAL	THERE WERE 1 OUTLITER SNPs IN RADIAL ANALYSIS	0.0236240861632192
prot-c-3852_19_2	HSP 40	17	5e-05	1.0069055018385	0.981675931362984	1.03278348510081	0.5950443127	0.00688176806	0.01294683773	0.6591660668	0.009304175342	0.02109480238	0.9808666931	0.001138127143	0.0466725992	0.8250022841	0.008261187393	0.03675367177	0.872296276035439	0.897111422506543	0.950005802952657	not_robust	NA	NO PLEIOTROPIC SNPS FOR REMOVAL	THERE WERE 3 OUTLITER SNPs IN RADIAL ANALYSIS	0.859960856013431
prot-c-2682_68_1	HSP 60	15	5e-05	0.996812823999709	0.972956957748299	1.02125361063231	0.7961754928	-0.003192265863	0.01235875947	0.818120102	0.005173918066	0.02249886258	0.7695463185	-0.01668569729	0.0557750011	0.6605880362	0.01850099694	0.04124199958	0.932770710754521	0.80297018893294	0.950884331141304	not_robust	NA	NO PLEIOTROPIC SNPS FOR REMOVAL	THERE WERE 1 OUTLITER SNPs IN RADIAL ANALYSIS	0.945738721559341
prot-c-4124_24_2	HSP 70	18	5e-05	0.967095848636364	0.938411933985869	0.996656528521698	0.02940477573	-0.03345766886	0.01536152831	0.05645165004	-0.04419700651	0.02316972505	0.7327183458	-0.01773108866	0.05101943138	0.2426438219	-0.0488406716	0.04034705235	0.631696207410805	0.748600164245586	0.938390305516276	not_robust	NA	NO PLEIOTROPIC SNPS FOR REMOVAL	THERE WERE 1 OUTLITER SNPs IN RADIAL ANALYSIS	0.255913205770855
prot-c-2625_53_4	HSP 90a/b	20	5e-05	1.01268679715408	0.984681387297286	1.04148871133334	0.3782635289	0.012606994	0.01430823919	0.09212635319	0.03663712525	0.02175231456	0.7587492701	0.0156492796	0.05018453331	0.2721670391	0.04845797024	0.04284869448	0.71634333374894	0.949689057462856	0.946299537318003	not_robust	NA	NO PLEIOTROPIC SNPS FOR REMOVAL	THERE WERE 3 OUTLITER SNPs IN RADIAL ANALYSIS	0.738787591718577
prot-c-4228_37_2	HSP70 protein 8	14	5e-05	0.999471566747812	0.972159245286713	1.02755121404283	0.9701730354	-0.0005285729222	0.01413626654	0.6422867597	-0.01113237595	0.02396616205	0.7546434041	0.01476429684	0.04617200317	0.7205798882	-0.01571785701	0.04299781736	0.824780373300812	0.726086767684393	0.944388490791578	not_robust	NA	NO PLEIOTROPIC SNPS FOR REMOVAL	THERE WERE 1 OUTLITER SNPs IN RADIAL ANALYSIS	0.991518073623313
prot-c-3317_33_1	HTRA2	13	5e-05	1.02201807643891	0.982243938477614	1.06340279400125	0.2822020577	0.02177917894	0.02025243396	0.1099243657	0.04275497501	0.02674637934	0.4273954241	0.08748636366	0.1061610917	0.2640126744	0.05743105944	0.04901042393	0.317363813440381	0.540836595836598	0.943343308057942	not_robust	NA	NO PLEIOTROPIC SNPS FOR REMOVAL	THERE WERE 4 OUTLITER SNPs IN RADIAL ANALYSIS	0.657526055653889
prot-a-527	Human Chorionic Gonadotropin	12	5e-06	0.989564102972121	0.91645948590151	1.06850016717079	0.7887622575	-0.01049073284	0.03915647198	0.2741366161	-0.05487368241	0.05017775022	0.651650015	0.04308516823	0.0925866495	0.2400884178	-0.1043144464	0.08399354447	0.172830583377114	0.534979850238007	0.985899509187987	not_robust	22.9421240842799	NO PLEIOTROPIC SNPS FOR REMOVAL	NA	0.942612360168831
prot-c-5352_11_3	HVEM	14	5e-05	1.04540907910006	1.01257884621378	1.07930374681567	0.00637467932	0.04440827207	0.01627953178	0.2178321499	0.03206861746	0.02602310856	0.6800925964	0.0314789444	0.07449663565	0.5084510477	0.03239086185	0.04763562682	0.703618840273671	0.860710136595626	0.936434374897364	all_significant	NA	NO PLEIOTROPIC SNPS FOR REMOVAL	THERE WERE 2 OUTLITER SNPs IN RADIAL ANALYSIS	0.117356592030784
ebi-a-GCST90001875	HVEM on CD4+ T cell	11	5e-06	1.03082128123424	0.99274132390357	1.07036192436029	0.1139567504	0.03035584494	0.01920458847	0.25125228	0.03132274228	0.0273009563	0.1779466108	-0.07449782388	0.0509801854	0.4588253427	0.02707620159	0.03514152267	0.476077593348476	0.0528718815959222	0.965868265264126	not_robust	26.6254106164722	NO PLEIOTROPIC SNPS FOR REMOVAL	THERE WERE 1 OUTLITER SNPs IN RADIAL ANALYSIS	0.454995957740661
ebi-a-GCST90001880	HVEM on CD45RA- CD4+ T cell	11	5e-06	1.0118838683769	0.990527342728689	1.03370085702102	0.2777086528	0.01181380971	0.01088347855	0.8407694174	0.002985216559	0.0148585211	0.884084516	-0.002703256435	0.01802360945	0.7431044268	0.005071800139	0.01505116542	0.55778139136284	0.318734212977934	0.964070957057703	not_robust	27.1113102258072	NO PLEIOTROPIC SNPS FOR REMOVAL	THERE WERE 2 OUTLITER SNPs IN RADIAL ANALYSIS	0.65435617005614
ebi-a-GCST90001881	HVEM on CD8+ T cell	7	5e-06	0.974002547781218	0.924045644690798	1.02666028300123	0.3268080967	-0.02634135955	0.02686349489	0.8171861627	-0.00722017009	0.03123375824	0.4557608324	-0.06451475172	0.0798382506	0.7096808523	-0.01446373083	0.03704257051	0.289918559120449	0.630232514912534	0.966861961843702	not_robust	27.2908921366647	NO PLEIOTROPIC SNPS FOR REMOVAL	NA	0.697816537086276
ebi-a-GCST90001876	HVEM on Central Memory CD4+ T cell	6	5e-06	0.993355545422405	0.972586791944889	1.0145677977471	0.536305172	-0.006666627237	0.01078027246	0.9950023017	-8.66e-05	0.01381769899	0.2276047514	-0.02345258328	0.0164718033	0.8332886811	-0.003296364635	0.01486594329	0.470703857736409	0.234617968186819	0.942003214227793	not_robust	29.3614581659095	NO PLEIOTROPIC SNPS FOR REMOVAL	NA	0.831212796256657
ebi-a-GCST90001882	HVEM on Central Memory CD8+ T cell	10	5e-06	1.00242434465342	0.96854918262517	1.03748429587258	0.8901971938	0.002421410671	0.01753950297	0.9203485899	0.001823496292	0.01823594247	0.861028412	-0.005938591836	0.03284798413	0.9351004204	0.001448220709	0.0172953833	0.125294649758624	0.765982871156278	0.965900359463144	not_robust	27.4604581256073	NO PLEIOTROPIC SNPS FOR REMOVAL	NA	0.9731936282525
ebi-a-GCST90001878	HVEM on Effector Memory CD4+ T cell	10	5e-06	1.01635161880844	0.989127018842268	1.04432554502816	0.241671355	0.01621937079	0.01385300755	0.8146924562	0.004073166665	0.01737870984	0.9385441189	0.001838037982	0.02310356911	0.7361148819	0.005632263351	0.01620222696	0.37133206944471	0.453631389819973	0.966478835615559	not_robust	26.806704317007	NO PLEIOTROPIC SNPS FOR REMOVAL	THERE WERE 1 OUTLITER SNPs IN RADIAL ANALYSIS	0.621172192238245
ebi-a-GCST90001873	HVEM on Effector Memory CD8+ T cell	6	5e-06	0.988201916444224	0.942269257947781	1.03637364737008	0.6250305405	-0.01186823324	0.02428366099	0.9702103778	-0.001005454094	0.02692380129	0.7295309246	-0.03252866342	0.08770580661	0.9781924278	-0.001020952687	0.03553779438	0.275040922734005	0.816680585463345	0.967476828793856	not_robust	28.5549004294411	NO PLEIOTROPIC SNPS FOR REMOVAL	NA	0.874983468460417
ebi-a-GCST90001877	HVEM on naive CD4+ T cell	10	5e-06	0.993377695633972	0.968323618885482	1.01908001306303	0.6101848039	-0.006644329114	0.01303295991	0.9956205458	-9.94e-05	0.01811029613	0.403472796	-0.01995800669	0.02262683228	0.9749534813	0.0006025720902	0.01866717695	0.548468791840872	0.476299455088283	0.964690424785457	not_robust	25.4480410393534	NO PLEIOTROPIC SNPS FOR REMOVAL	NA	0.867666055742004
ebi-a-GCST90001872	HVEM on naive CD8+ T cell	13	5e-06	1.00211536863681	0.982456018015246	1.02216811098256	0.8344143268	0.002113134395	0.0101085898	0.8749940353	0.002713649906	0.01724942814	0.4013014564	-0.01537846113	0.01761498115	0.8253846191	0.003906924395	0.0173255638	0.772011275812448	0.194312513376417	0.953082674329505	not_robust	23.1376736770128	NO PLEIOTROPIC SNPS FOR REMOVAL	THERE WERE 2 OUTLITER SNPs IN RADIAL ANALYSIS	0.955200195840441
ebi-a-GCST90001871	HVEM on T cell	12	5e-06	0.982501489805948	0.954842829691338	1.0109613304453	0.2256208694	-0.0176534189	0.01456893336	0.357812045	-0.02108813889	0.02293330199	0.4540152818	-0.02339904846	0.03003700947	0.4382870103	-0.02000274902	0.0248712103	0.721576542179504	0.820297593448474	0.954646619318654	not_robust	25.0595114345943	NO PLEIOTROPIC SNPS FOR REMOVAL	THERE WERE 1 OUTLITER SNPs IN RADIAL ANALYSIS	0.605541344484111
ebi-a-GCST90001879	HVEM on Terminally Differentiated CD4+ T cell	7	5e-06	0.998447628964003	0.963592489968496	1.03456355063169	0.931709064	-0.001553577212	0.01812919632	0.8110027899	-0.007896298775	0.03302059145	0.5138396147	0.1631534695	0.232318055	0.7547475006	-0.01419801186	0.04341397086	0.818692570381114	0.507475638542478	0.958412733679408	not_robust	25.1207900912685	NO PLEIOTROPIC SNPS FOR REMOVAL	THERE WERE 2 OUTLITER SNPs IN RADIAL ANALYSIS	0.983974808217783
ebi-a-GCST90001874	HVEM on Terminally Differentiated CD8+ T cell	14	5e-06	0.979758949297502	0.958791946179868	1.00118446191919	0.06391879169	-0.02044870768	0.01103697381	0.7826118387	-0.00555104563	0.02011853641	0.2457620678	-0.03309888234	0.0271218807	0.8845372934	0.004574726961	0.03088970186	0.880601938943227	0.589782409085739	0.959096922227547	not_robust	22.7968578725385	NO PLEIOTROPIC SNPS FOR REMOVAL	NA	0.352674230806587
met-a-526	HWESASXX*	6	5e-06	1.0427915395586	0.767368585084585	1.41706894979957	0.7888655046	0.04190128985	0.1564741473	0.9070011979	-0.02512317925	0.2150554109	0.5034404679	0.5359834742	0.7298373277	0.5277413474	-0.2525146756	0.3723170281	0.444540722668872	0.525300230959956	0.968745030141294	not_robust	29.2770819205189	NO PLEIOTROPIC SNPS FOR REMOVAL	NA	0.942619157240317
prot-a-1308	Hyaluronan and proteoglycan link protein 1	11	5e-06	1.01999090001555	0.959317618731806	1.0845015413038	0.5269911539	0.0197937057	0.03128916673	0.9675499954	0.00179504883	0.04412470226	0.2427160655	-0.09630661479	0.07702615845	0.970996104	0.002985367263	0.08008134805	0.529312340636856	0.129800346517665	0.960825458265325	not_robust	24.1292521261655	NO PLEIOTROPIC SNPS FOR REMOVAL	NA	0.828337161051212
prot-a-1393	Hyaluronidase-1	7	5e-06	0.935913267582754	0.886055603910611	0.988576383436311	0.01772272677	-0.06623246964	0.02793015426	0.4936932919	-0.0384628059	0.05619549314	0.8380178479	-0.02555923885	0.1186979351	0.7397624971	-0.02470850539	0.07101239061	0.855935453833682	0.728781318236402	0.95776847158416	not_robust	24.0955615267753	NO PLEIOTROPIC SNPS FOR REMOVAL	THERE WERE 1 OUTLITER SNPs IN RADIAL ANALYSIS	0.202485781225869
met-a-698	Hydroxyisovaleroyl carnitine	22	5e-05	1.05811563873492	0.835549290926225	1.33996727313872	0.6391825106	0.05648962683	0.1204875326	0.471117999	0.147878203	0.205197957	0.439930765	-0.2409434873	0.3057616488	0.3560963338	0.2570739017	0.2724347978	0.836440441532523	0.283355627882893	0.948369310816015	not_robust	21.4593979782661	NO PLEIOTROPIC SNPS FOR REMOVAL	THERE WERE 1 OUTLITER SNPs IN RADIAL ANALYSIS	0.879490375593449
prot-a-1355	Hydroxymethylglutaryl-CoA synthase, cytoplasmic	15	5e-06	0.978700095000739	0.92758740761481	1.03262923589861	0.431439508	-0.02153002148	0.02736644257	0.9600193328	0.002042302298	0.04074067189	0.8859281296	0.008939452809	0.06110316877	0.9310422724	0.005483535479	0.06223970516	0.550054052071001	0.581688877561513	0.958352819566107	not_robust	23.3514959376427	NO PLEIOTROPIC SNPS FOR REMOVAL	NA	0.779031377080733
prot-a-1356	Hydroxymethylglutaryl-CoA synthase, mitochondrial	10	5e-06	0.991255998490747	0.934473260861185	1.05148910696317	0.7704345661	-0.008782454611	0.03009684245	0.6226577438	-0.02439016079	0.04956471905	0.1778329232	0.1148268017	0.07772497291	0.8662421995	-0.01478831935	0.08532819591	0.783457137130585	0.104998333154458	0.958520417637996	not_robust	22.034390156984	NO PLEIOTROPIC SNPS FOR REMOVAL	NA	0.934346526629622
met-a-447	Hyodeoxycholate	10	5e-06	1.08537535552607	0.941002684218319	1.25189830182252	0.2605959828	0.08192587696	0.07282406319	0.605411538	0.05405728947	0.1046335872	0.3010254609	-0.1715059037	0.1551208374	0.6451868562	0.05997625608	0.1259118534	0.613809857182037	0.0913667873008466	0.959410959978456	not_robust	24.3236255497911	NO PLEIOTROPIC SNPS FOR REMOVAL	NA	0.638569207662592
ukb-d-I9_HYPTENS	Hypertension	12	5e-06	0.00266215688743326	5.36717501548361e-08	132.044870399475	0.2824803343	-5.928618625	5.516204294	0.6297773001	-4.142198169	8.593053217	0.1631521908	-24.57200347	16.32327158	0.7153648632	-4.534581746	12.11790815	0.722792138809479	0.241328795689672	0.839155525358132	not_robust	23.4353289223257	NO PLEIOTROPIC SNPS FOR REMOVAL	NA	0.657526055653889
ukb-d-I9_HYPERTENSION	Hypertensive diseases	15	5e-06	3.40659872012349	0.00038072136018733	30481.3862669459	0.7917610644	1.225714351	4.642427112	0.8077641928	-1.797509348	7.387691369	0.8219158712	3.509241793	15.27892988	0.5751715982	-7.126514811	12.41872202	0.786641282110707	0.874888396485592	0.83674973471903	not_robust	23.3688509270966	NO PLEIOTROPIC SNPS FOR REMOVAL	THERE WERE 1 OUTLITER SNPs IN RADIAL ANALYSIS	0.943535110249131
met-a-361	Hypoxanthine	9	5e-06	1.46990149874264	0.774369081403104	2.79015584156716	0.2387963955	0.3851953909	0.3269908472	0.1862972782	0.5867984999	0.4440019893	0.31320663	2.082265541	1.916306526	0.4462930539	0.4819241123	0.6016894984	0.374948041473912	0.398467672607278	0.963973642249482	not_robust	27.46837148176	NO PLEIOTROPIC SNPS FOR REMOVAL	NA	0.617687078308565
prot-a-1337	Hypoxia-inducible factor 1-alpha	8	5e-06	0.987714273634952	0.922870290924454	1.0571144135163	0.7212333022	-0.01236181979	0.03464528798	0.67057065	0.02235434168	0.0525533227	0.7033042624	-0.03145774371	0.07872781207	0.6035328675	0.04533292906	0.08338054337	0.605736836984017	0.788968210183959	0.95901959172039	not_robust	22.8910808063751	NO PLEIOTROPIC SNPS FOR REMOVAL	THERE WERE 1 OUTLITER SNPs IN RADIAL ANALYSIS	0.916355214926105
prot-c-2770_51_2	I-309	23	5e-05	0.989415868485428	0.968777589051121	1.01049381393062	0.3224853702	-0.01064054182	0.01075493769	0.5224359301	-0.01198388897	0.01873668315	0.4410887494	-0.03833573262	0.04882107148	0.5687080863	-0.02014051495	0.03480652705	0.926219028151512	0.560412416547863	0.950567471432885	not_robust	NA	NO PLEIOTROPIC SNPS FOR REMOVAL	NA	0.694436775266771
prot-c-3038_9_2	I-TAC	21	5e-05	0.997950860015004	0.971200827448968	1.02543767556357	0.8823671123	-0.002051242345	0.01386263487	0.692845274	-0.00837687668	0.02120745632	0.5033739147	-0.03250798594	0.04765494001	0.63075229	-0.01831872137	0.03752680075	0.596338665404864	0.509847977665606	0.952737693089022	not_robust	NA	NO PLEIOTROPIC SNPS FOR REMOVAL	THERE WERE 1 OUTLITER SNPs IN RADIAL ANALYSIS	0.970433444921784
prot-c-2683_1_2	iC3b	22	5e-05	1.00161558128839	0.970047869236888	1.03421058330749	0.9212970814	0.001614277641	0.01633884521	0.693745128	0.009195869162	0.02335294213	0.2248413039	0.06215350771	0.04962413924	0.7726359563	0.01256326975	0.04292432318	0.3502888818003	0.211905066520413	0.947078925057984	not_robust	NA	NO PLEIOTROPIC SNPS FOR REMOVAL	THERE WERE 2 OUTLITER SNPs IN RADIAL ANALYSIS	0.982621967158274
ukb-b-17189	Ice-cream intake	13	5e-06	0.977223761380621	0.665207668126449	1.4355912079254	0.9065354607	-0.02303962411	0.196232847	0.9317629047	-0.02719730853	0.3176252426	0.7103705851	0.2075049174	0.5444570261	0.9551191892	-0.02961944931	0.5154185652	0.774066259656704	0.646896863167837	0.958022256775955	not_robust	23.5727196311042	NO PLEIOTROPIC SNPS FOR REMOVAL	THERE WERE 1 OUTLITER SNPs IN RADIAL ANALYSIS	0.976797771973168
prot-a-1405	ICOS ligand	14	5e-06	0.977051940656975	0.918627480153609	1.03919218112431	0.4605353892	-0.02321546494	0.03145873844	0.4504507508	-0.02821817036	0.03739171206	0.4527821754	-0.05322519408	0.06859069098	0.4646610931	-0.03118487706	0.0413945331	0.101558751140599	0.628550470146285	0.967654163542506	not_robust	34.0326150362433	NO PLEIOTROPIC SNPS FOR REMOVAL	NA	0.794729939355313
prot-a-1406	ICOS ligand	7	5e-06	1.00126632848186	0.953906002145043	1.05097804007643	0.9591743194	0.001265527364	0.02472228061	0.5814728154	0.01493201625	0.02708831107	0.9341296764	-0.004254648993	0.04896465262	0.6035814923	0.01569319712	0.02864657489	0.418478482395549	0.89771927977244	0.988565977022017	not_robust	90.8600077897159	NO PLEIOTROPIC SNPS FOR REMOVAL	THERE WERE 2 OUTLITER SNPs IN RADIAL ANALYSIS	0.988915839853386
prot-c-3197_70_2	IDE	20	5e-05	1.01297566331864	0.981028304295276	1.04596339369939	0.4303986467	0.01289220061	0.01635008569	0.4738947871	-0.01705954958	0.02382098352	0.2657243836	0.06505022984	0.05663044345	0.410708172	-0.03212168304	0.03818635828	0.26702741141508	0.348716328998765	0.949473452458037	not_robust	NA	NO PLEIOTROPIC SNPS FOR REMOVAL	THERE WERE 2 OUTLITER SNPs IN RADIAL ANALYSIS	0.777873498768313
prot-c-3198_4_1	IDS	26	5e-05	1.01618863725963	0.98756071092571	1.04564644489311	0.2706967756	0.01605899852	0.01457974653	0.7183629272	-0.007058956399	0.01957300447	0.5102161053	0.0296189598	0.04430897877	0.4192405126	-0.03563983687	0.04339456533	0.301647895381585	0.748138263728372	0.947173760476243	not_robust	NA	NO PLEIOTROPIC SNPS FOR REMOVAL	NA	0.647012603858438
prot-c-3169_70_2	IDUA	30	5e-05	1.00663729270141	0.983537846447886	1.0302792543438	0.5764794822	0.006615362857	0.01184414457	0.981793971	-0.0003892056938	0.01705557342	0.2894189581	0.04104136404	0.03800620171	0.9371270252	-0.002528604911	0.03177898522	0.588854912915927	0.346382788116143	0.948325653608887	not_robust	NA	NO PLEIOTROPIC SNPS FOR REMOVAL	THERE WERE 3 OUTLITER SNPs IN RADIAL ANALYSIS	0.850287797553628
prot-c-4997_19_1	IF4A3	11	5e-05	1.01688008050523	0.985530739661893	1.0492266314119	0.2947624069	0.01673919517	0.01597661026	0.780769503	0.007884948722	0.0283308827	0.4689689636	0.05200312663	0.06878644322	0.9712228772	0.00171668952	0.04641261718	0.844827752798854	0.602892310445287	0.942053445790908	not_robust	NA	REMOVED 1 PLEIOTROPIC SNP	THERE WERE 1 OUTLITER SNPs IN RADIAL ANALYSIS	0.665279336689045
prot-c-4230_1_2	IF4G2	12	5e-05	0.979463864413528	0.951056790982287	1.00871942747081	0.1670192224	-0.02074993415	0.01501610559	0.6666434201	-0.01194487549	0.02772981666	0.5099936186	-0.03372672155	0.04936518711	0.8873020034	-0.006594226196	0.04546458185	0.905336434457788	0.77679320960421	0.948069073202993	not_robust	NA	NO PLEIOTROPIC SNPS FOR REMOVAL	THERE WERE 2 OUTLITER SNPs IN RADIAL ANALYSIS	0.536114255161143
prot-c-3497_13_2	IFN-aA	13	5e-05	0.984614248036785	0.956599304506312	1.01344963650938	0.2924160763	-0.01550534087	0.01472721118	0.5136078823	-0.01538081843	0.02354578582	0.2849744473	-0.07975774513	0.07096362949	0.957631871	-0.002092324597	0.03857107506	0.816221959093602	0.368423149274363	0.947806139686789	not_robust	NA	NO PLEIOTROPIC SNPS FOR REMOVAL	THERE WERE 2 OUTLITER SNPs IN RADIAL ANALYSIS	0.662968850445696
prot-c-2989_17_2	IFN-g	17	5e-05	0.996809113033424	0.974580008893148	1.01954523872798	0.7811997431	-0.003195988702	0.01150646541	0.818063585	0.005462136279	0.02374467404	0.2465695732	0.05631855917	0.04670621871	0.7978795212	0.009337006285	0.03585689876	0.966529809421058	0.191403497910132	0.946599120261669	not_robust	NA	NO PLEIOTROPIC SNPS FOR REMOVAL	THERE WERE 2 OUTLITER SNPs IN RADIAL ANALYSIS	0.939365439956402
prot-c-3716_63_2	IFN-g R1	20	5e-05	0.978182732829642	0.948695369942516	1.00858662234648	0.1577993749	-0.02205878302	0.01561670918	0.6439146237	-0.01062665097	0.02298984115	0.998535209	-0.0001407575332	0.07561483288	0.9690619024	-0.001780859392	0.0453154878	0.485885557500247	0.770178718257675	0.941095952484608	not_robust	NA	NO PLEIOTROPIC SNPS FOR REMOVAL	THERE WERE 1 OUTLITER SNPs IN RADIAL ANALYSIS	0.527016094118147
prot-c-4396_54_1	IFN-lambda 1	18	5e-05	1.01270650063811	0.98129081766018	1.04512794573998	0.4322629805	0.01262645045	0.01607799163	0.4987526091	0.01548754845	0.02289520716	0.2464891365	0.06471510182	0.05379632897	0.4135981178	0.0376584172	0.04493255554	0.521587113376941	0.323986756432573	0.942835309025714	not_robust	NA	NO PLEIOTROPIC SNPS FOR REMOVAL	THERE WERE 1 OUTLITER SNPs IN RADIAL ANALYSIS	0.779202409998321
prot-c-4397_26_2	IFN-lambda 2	19	5e-05	0.978911449772056	0.947609296353319	1.01124759980989	0.198636175	-0.02131409021	0.01658107455	0.1408229587	-0.03351437619	0.02275658177	0.8796363807	0.007479651025	0.04865593149	0.2599598908	-0.04915857257	0.04226357092	0.301574366382946	0.536498710960358	0.947334027009145	not_robust	NA	NO PLEIOTROPIC SNPS FOR REMOVAL	THERE WERE 2 OUTLITER SNPs IN RADIAL ANALYSIS	0.573700052545049
prot-a-1760	Ig Kappa chain V-I region HK102- like	11	5e-06	0.94957924478836	0.899267247902557	1.00270608568916	0.06250416687	-0.05173629272	0.02777485895	0.218993159	-0.05469236802	0.04449392483	0.3585597547	-0.07084309166	0.07322081193	0.5190840655	-0.04271853026	0.06392349851	0.741447938962586	0.775634010983026	0.933013849008443	not_robust	22.3810538275374	NO PLEIOTROPIC SNPS FOR REMOVAL	NA	0.349955922019283
ebi-a-GCST006360	IgA levels	9	5e-06	1.03858695107127	0.878417495203978	1.22796148850045	0.6577323837	0.03786108839	0.08545631617	0.873402658	0.02447075108	0.1535777128	0.1882291516	0.625887638	0.4293133015	0.8530870577	0.04582098956	0.2395746942	0.856944906464435	0.196519218516478	0.960535059439482	not_robust	23.5930669043018	NO PLEIOTROPIC SNPS FOR REMOVAL	NA	0.888264123588907
ieu-a-1081	IgA nephropathy	18	5e-05	1.00363857390371	0.988954384872339	1.01854079665919	0.6291099524	0.003631970307	0.007519918982	0.5573874034	-0.006545527979	0.01115601207	0.05537269925	-0.06944131232	0.03360488091	0.4749771287	-0.01376481801	0.01884061222	0.657932603400198	0.0394001721497112	0.948222446619283	not_robust	18.3786800227516	NO PLEIOTROPIC SNPS FOR REMOVAL	THERE WERE 2 OUTLITER SNPs IN RADIAL ANALYSIS	0.876090937885632
prot-c-4916_2_1	IgD	20	5e-05	1.02726675267355	0.997297864043663	1.05813620904563	0.07493245389	0.02690163692	0.01510583175	0.1521465225	0.03131601845	0.0218688721	0.4398355502	-0.04025850419	0.05096282207	0.2488975133	0.04952059876	0.04163158673	0.477963774932717	0.184185884667311	0.946719983511126	not_robust	NA	NO PLEIOTROPIC SNPS FOR REMOVAL	THERE WERE 3 OUTLITER SNPs IN RADIAL ANALYSIS	0.380450535725265
ebi-a-GCST90001827	IgD on IgD+ B cell	13	5e-06	0.969371350959846	0.926438982675638	1.01429326014309	0.1783204691	-0.03110750938	0.02311203261	0.8957645763	-0.004612452394	0.03520591461	0.6087618064	0.02775662616	0.05268466564	0.9434809698	0.002846629059	0.03932131846	0.748598417469963	0.216731978150509	0.976514566195718	not_robust	53.253336564694	NO PLEIOTROPIC SNPS FOR REMOVAL	THERE WERE 1 OUTLITER SNPs IN RADIAL ANALYSIS	0.547807358087349
ebi-a-GCST90001821	IgD on IgD+ CD24- B cell	8	5e-07	0.968484508501939	0.936474573367937	1.00158858540596	0.06184101726	-0.03202279161	0.01714801865	0.2805273965	-0.03108934927	0.02880949956	0.6852571529	-0.01807226677	0.04246517734	0.3816667474	-0.03432051497	0.03676807387	0.7866084689841	0.710153192026276	0.98514363694889	not_robust	93.7190777123682	NO PLEIOTROPIC SNPS FOR REMOVAL	THERE WERE 1 OUTLITER SNPs IN RADIAL ANALYSIS	0.348421768423662
ebi-a-GCST90001822	IgD on IgD+ CD38- B cell	12	5e-06	1.00650612078962	0.965936760032682	1.04877939540545	0.7573617021	0.006485047341	0.02099079595	0.5231651471	0.01927570204	0.03019026744	0.702094455	0.01214725105	0.03085715402	0.525915586	0.01830210494	0.02794130471	0.550286259878613	0.796400762997831	0.9734912876714	not_robust	42.9287018270965	NO PLEIOTROPIC SNPS FOR REMOVAL	THERE WERE 2 OUTLITER SNPs IN RADIAL ANALYSIS	0.929827978342491
ebi-a-GCST90001823	IgD on IgD+ CD38- unswitched memory B cell	7	5e-06	1.02588218518757	0.995408722991942	1.05728856255335	0.09673576945	0.0255529109	0.01538508173	0.8759726461	0.005265562222	0.03373703913	0.6494177553	-0.02821396499	0.0583986461	0.9494207227	0.002531982177	0.03828640156	0.930287817168725	0.344568857184552	0.98114538280229	not_robust	61.7738627946128	NO PLEIOTROPIC SNPS FOR REMOVAL	THERE WERE 1 OUTLITER SNPs IN RADIAL ANALYSIS	0.423731667942066
ebi-a-GCST90001824	IgD on IgD+ CD38+ B cell	17	5e-06	0.984459132614768	0.949759194418893	1.0204268508099	0.3922654383	-0.01566289257	0.01830811914	0.8924926704	-0.004459767329	0.03299846058	0.4812044615	-0.03041748615	0.04211045389	0.9195262442	-0.003456721693	0.03367901281	0.853849890553215	0.682295587915188	0.982866470928381	not_robust	58.5262657082431	NO PLEIOTROPIC SNPS FOR REMOVAL	THERE WERE 1 OUTLITER SNPs IN RADIAL ANALYSIS	0.751848574658718
ebi-a-GCST90001825	IgD on IgD+ CD38dim B cell	17	5e-06	0.993312521600761	0.9745366394229	1.01245014877342	0.490719679	-0.006709939779	0.009736338156	0.5589520874	0.01047521081	0.01792476685	0.5143626142	0.01253997455	0.01877609461	0.5439169058	0.01083638986	0.01747494468	0.951873866073227	0.149411997620242	0.975451672070047	not_robust	51.4864206049789	NO PLEIOTROPIC SNPS FOR REMOVAL	THERE WERE 1 OUTLITER SNPs IN RADIAL ANALYSIS	0.808430163752779
ebi-a-GCST90001828	IgD on transitional B cell	18	5e-06	1.04304801510567	1.00701211082834	1.08037346335482	0.0187970322	0.04214721053	0.01793855624	0.5658277124	0.0176011425	0.03065295541	0.8078464152	0.009171325728	0.03709076064	0.5595986892	0.02212272675	0.03717318987	0.847895448959306	0.284234027264714	0.97563783156685	not_robust	43.3023335406712	NO PLEIOTROPIC SNPS FOR REMOVAL	THERE WERE 3 OUTLITER SNPs IN RADIAL ANALYSIS	0.207562200133029
ebi-a-GCST90001413	IgD- CD24- B cell %B cell	11	5e-06	0.996042880963262	0.969982058739749	1.02280388774055	0.7694325418	-0.003964969148	0.01352690543	0.7367753266	-0.006285269732	0.01869910892	0.8026973535	0.004596998232	0.01786296145	0.8256180179	-0.003953202844	0.01747818525	0.497483667255911	0.461280565212342	0.959991798186819	not_robust	23.2061165286725	NO PLEIOTROPIC SNPS FOR REMOVAL	NA	0.934186632177884
ebi-a-GCST90001399	IgD- CD27- B cell %B cell	11	5e-06	1.02064504513196	0.984382420654689	1.05824351013867	0.268224386	0.02043482461	0.0184569608	0.6164968487	0.01590408691	0.03175600733	0.4286159895	0.04323388965	0.0521605117	0.7583611585	0.01110867516	0.03513318222	0.877247081273093	0.627986772813952	0.976862362597583	not_robust	44.2671897627219	NO PLEIOTROPIC SNPS FOR REMOVAL	NA	0.644822822935255
ebi-a-GCST90001433	IgD- CD27- B cell %lymphocyte	13	5e-06	1.04643925987857	1.00429331678761	1.09035388995502	0.03044450312	0.04539322001	0.02097402715	0.5986845246	0.0192506485	0.03657780385	0.3329389578	0.07428906753	0.07335393519	0.7154836467	0.01393970804	0.03734838195	0.817787979012564	0.68098871847532	0.970987921109776	not_robust	33.2803663547374	NO PLEIOTROPIC SNPS FOR REMOVAL	THERE WERE 1 OUTLITER SNPs IN RADIAL ANALYSIS	0.258425717298114
ebi-a-GCST90001401	IgD- CD27- B cell Absolute Count	13	5e-06	1.02914111089802	0.982672048939465	1.07780762390003	0.223033239	0.02872458146	0.02357368296	0.5114162459	0.02714783989	0.04134394138	0.8903220453	-0.01119676516	0.07933903175	0.5153082213	0.03084162069	0.04600594752	0.83251917177267	0.597429572580587	0.967761785481655	not_robust	31.2295945950409	NO PLEIOTROPIC SNPS FOR REMOVAL	NA	0.602518773665138
ebi-a-GCST90001445	IgD- CD38- B cell %B cell	7	5e-06	0.939016051360344	0.864597752865468	1.01983973679096	0.1352655035	-0.06292270582	0.04212663264	0.2971040287	-0.06630703993	0.06359388314	0.1941634785	0.2541728154	0.1695663974	0.2225795558	-0.1365729944	0.1003891915	0.563498165447799	0.109250813303838	0.951418017865125	not_robust	22.8106563853646	NO PLEIOTROPIC SNPS FOR REMOVAL	NA	0.489023304462327
ebi-a-GCST90001427	IgD- CD38- B cell %lymphocyte	11	5e-06	0.961486744866562	0.910047884646891	1.01583309642305	0.1615076801	-0.03927449994	0.02805283695	0.2389979689	-0.05231750085	0.04443118508	0.285948759	-0.05513476492	0.04860389602	0.2560898783	-0.05369757576	0.04457681599	0.543694690953816	0.689390079732775	0.958668118269359	not_robust	23.8705762690657	NO PLEIOTROPIC SNPS FOR REMOVAL	NA	0.529988125846096
ebi-a-GCST90001446	IgD- CD38- B cell Absolute Count	7	5e-06	1.02896246696036	0.940132161754508	1.12618608477052	0.5353837387	0.02855098093	0.0460641821	0.6567208712	0.03553664776	0.07995735409	0.2501305106	0.2370806611	0.1822944497	0.8239183615	0.02112976958	0.09090231118	0.746994802312612	0.279420696638645	0.962973887956215	not_robust	23.7173702231817	NO PLEIOTROPIC SNPS FOR REMOVAL	NA	0.831212796256657
ebi-a-GCST90001410	IgD- CD38+ B cell %B cell	7	5e-06	0.993834725628631	0.938629154513715	1.0522872181368	0.8320327025	-0.006184358154	0.02915839605	0.5324638546	-0.02830575346	0.04534366652	0.5606490104	-0.05021456332	0.08061254952	0.584624526	-0.03485812115	0.06036352616	0.699796075002407	0.566935870553556	0.961740634406891	not_robust	25.1584341464502	NO PLEIOTROPIC SNPS FOR REMOVAL	THERE WERE 1 OUTLITER SNPs IN RADIAL ANALYSIS	0.95498099444622
ebi-a-GCST90001425	IgD- CD38+ B cell %lymphocyte	15	5e-06	1.01392665458597	0.979436847093686	1.04963098328438	0.4334611182	0.0138305698	0.01765718781	0.5157847832	0.01809710167	0.02784783381	0.4478334302	0.02042458733	0.02609541165	0.4848030457	0.01941319541	0.02705273169	0.733827382703973	0.689522306017785	0.9587347512692	not_robust	23.0053991457062	NO PLEIOTROPIC SNPS FOR REMOVAL	NA	0.78019771312377
ebi-a-GCST90001428	IgD- CD38dim B cell %B cell	12	5e-06	0.984157087480935	0.919445172875561	1.05342352259001	0.6453709648	-0.01596975292	0.03470158719	0.8401808395	-0.009754376102	0.04836988584	0.6578193665	0.03303308166	0.07236947048	0.8231119605	0.01271269619	0.05552710946	0.279604793654249	0.455725401340721	0.959196728092216	not_robust	22.6689755697201	NO PLEIOTROPIC SNPS FOR REMOVAL	NA	0.883225816132804
ebi-a-GCST90001426	IgD- CD38dim B cell %lymphocyte	12	5e-06	0.999476461255738	0.964051525183852	1.03620311830717	0.9773091369	-0.0005236758385	0.01841166357	0.5818488068	0.01802772824	0.03273684408	0.8054061572	0.008903790482	0.03519525921	0.4992854072	0.02759376028	0.03949675493	0.829737776653139	0.724175673354624	0.96261543429211	not_robust	25.3091909837829	NO PLEIOTROPIC SNPS FOR REMOVAL	THERE WERE 1 OUTLITER SNPs IN RADIAL ANALYSIS	0.993925522026634
ebi-a-GCST90001438	IgD- CD38dim B cell Absolute Count	11	5e-06	1.02539276272403	0.958704656345769	1.09671973624755	0.4648684566	0.02507572234	0.03431017567	0.7566460199	0.01478419453	0.04770816459	0.1761837013	0.08233929371	0.05609232234	0.8988067781	0.007214843424	0.05531256307	0.367156690640488	0.23633621107718	0.958671236191414	not_robust	23.5998999057772	NO PLEIOTROPIC SNPS FOR REMOVAL	NA	0.795944325044833
ebi-a-GCST90001391	IgD+ B cell %B cell	9	5e-06	0.996393096141516	0.956099128860263	1.03838521767294	0.863778291	-0.00361342442	0.0210613549	0.4513740157	-0.02045389922	0.02715865712	0.08804389296	-0.05744172747	0.02899542581	0.2935891812	-0.02431920287	0.02163547737	0.405083188960145	0.0330018191131532	0.95656640753229	not_robust	23.1387001078636	NO PLEIOTROPIC SNPS FOR REMOVAL	NA	0.966959314985749
ebi-a-GCST90001424	IgD+ B cell %Lymphocyte	8	5e-06	0.96478219410968	0.942818161628466	0.987257903966733	0.002277371763	-0.0358529087	0.01174945709	0.155191143	-0.03188933408	0.02243464969	0.1358454929	-0.03410715962	0.01980652824	0.1530364156	-0.03094751518	0.01930967875	0.86873402177375	0.858153770469935	0.964307094807716	not_robust	28.1274525367598	NO PLEIOTROPIC SNPS FOR REMOVAL	THERE WERE 2 OUTLITER SNPs IN RADIAL ANALYSIS	0.0649084542009026
ebi-a-GCST90001400	IgD+ B cell Absolute Count	10	5e-06	1.02594639718176	1.00494197361075	1.04738983695583	0.01521981197	0.02561550092	0.01055392795	0.1159778739	0.03022689408	0.01922974516	0.09162054406	0.03176453036	0.01657496838	0.0976184137	0.03004167963	0.01625389523	0.825025747975424	0.506989033086388	0.962604784616595	not_robust	23.3346596980467	NO PLEIOTROPIC SNPS FOR REMOVAL	NA	0.189306794280308
ebi-a-GCST90001415	IgD+ CD24- B cell %B cell	9	5e-06	1.01403941935908	0.962542618134366	1.0682913407067	0.6000692868	0.01394177952	0.02659118099	0.7446539535	-0.01693210933	0.05198737673	0.2828490661	0.1146258589	0.09854063486	0.60377839	-0.03849696492	0.07126639665	0.877981087264022	0.303090732848408	0.954719959533332	not_robust	23.8256165469863	NO PLEIOTROPIC SNPS FOR REMOVAL	NA	0.863235881749203
ebi-a-GCST90001441	IgD+ CD24- B cell %lymphocyte	9	5e-06	0.97267704674605	0.919845364536019	1.02854313751295	0.3309136324	-0.02770316685	0.02849313176	0.4404984869	-0.04644423118	0.06021148366	0.6789009748	-0.06634056112	0.1536507016	0.5556873918	-0.04800044807	0.07805908441	0.942106633210456	0.799054171877174	0.958876807488179	not_robust	21.9015519133297	NO PLEIOTROPIC SNPS FOR REMOVAL	THERE WERE 1 OUTLITER SNPs IN RADIAL ANALYSIS	0.701929202250011
ebi-a-GCST90001416	IgD+ CD24- B cell Absolute Count	10	5e-06	1.03243981451859	1.0037284830361	1.06197242443388	0.02651180447	0.03192475313	0.01438938962	0.08050032538	0.03069742855	0.01756356384	0.1502174281	0.02910194725	0.01828871279	0.08204190188	0.0322405602	0.01647466779	0.381264315394745	0.788710309929015	0.955110686587609	not_robust	22.9563515992356	NO PLEIOTROPIC SNPS FOR REMOVAL	NA	0.243966985463486
ebi-a-GCST90001411	IgD+ CD24+ B cell %B cell	7	5e-06	1.01856024380936	0.93376116822959	1.11106030703335	0.6783873288	0.01839010448	0.04434932983	0.3886100509	0.04663177876	0.05408835731	0.8345450871	0.02013042373	0.09148714135	0.4324456632	0.05611372672	0.0667020476	0.345479431848871	0.982958202027416	0.962613309243681	not_robust	24.2611966769804	NO PLEIOTROPIC SNPS FOR REMOVAL	NA	0.897506355960903
ebi-a-GCST90001439	IgD+ CD24+ B cell %lymphocyte	69	5e-05	0.997789096855811	0.978376806332283	1.01758655291161	0.8252442411	-0.002213350799	0.010024005	0.41162202	-0.01298393827	0.01581396474	0.5403894291	-0.00951575808	0.01546325767	0.436822245	-0.01320735774	0.0168852511	0.785843392951002	0.511555746949816	0.94952101786009	not_robust	19.6241029382934	NO PLEIOTROPIC SNPS FOR REMOVAL	THERE WERE 8 OUTLITER SNPs IN RADIAL ANALYSIS	0.95416751352575
ebi-a-GCST90001412	IgD+ CD24+ B cell Absolute Count	13	5e-06	1.01514089295434	0.965184669946031	1.06768276023878	0.5594443493	0.01502741365	0.02574655193	0.7751908452	0.01233868986	0.04320394799	0.2560025167	0.1099068913	0.09172347609	0.9734671513	-0.001870478358	0.05507836356	0.857932498730779	0.289724234955296	0.964446898692447	not_robust	26.2512296835309	NO PLEIOTROPIC SNPS FOR REMOVAL	THERE WERE 1 OUTLITER SNPs IN RADIAL ANALYSIS	0.844223860588041
ebi-a-GCST90001395	IgD+ CD38- B cell %B cell	10	5e-06	0.973894874727708	0.920613199024061	1.03026029610087	0.3567984578	-0.02645191266	0.02870581512	0.4222612383	-0.03716621467	0.04631278557	0.2411754309	-0.1086039006	0.08579343674	0.5662829803	-0.03397818806	0.05707358309	0.772813144502004	0.321793659781856	0.957635040400801	not_robust	24.0053942991961	NO PLEIOTROPIC SNPS FOR REMOVAL	NA	0.723051929912034
ebi-a-GCST90001431	IgD+ CD38- B cell %lymphocyte	12	5e-06	0.962916645774534	0.90053586130267	1.0296185932767	0.2687982117	-0.03778842776	0.0341718692	0.4327287652	-0.03787817848	0.04828131983	0.2306972803	-0.1020954453	0.07999397541	0.9878852341	0.001178959426	0.07590108374	0.435751965444824	0.393858907251819	0.958416552495056	not_robust	23.8761185559914	NO PLEIOTROPIC SNPS FOR REMOVAL	NA	0.644889248020948
ebi-a-GCST90001396	IgD+ CD38- B cell Absolute Count	7	5e-06	0.924302422546529	0.82566345903505	1.03472541866372	0.1715849693	-0.07871596376	0.05757758128	0.04023549458	-0.1348513064	0.0657386971	0.5635959579	-0.09619135906	0.1556334753	0.1124821391	-0.1881115095	0.1012255086	0.199570211113923	0.907057936661502	0.943177846174576	not_robust	22.7407515008967	NO PLEIOTROPIC SNPS FOR REMOVAL	NA	0.54076828073392
ebi-a-GCST90001447	IgD+ CD38+ B cell %B cell	9	5e-06	0.991035469992902	0.943229063598259	1.04126488536868	0.7211037233	-0.009004953171	0.02522508329	0.6141729931	-0.01408298895	0.02793546681	0.7887956592	-0.009778824383	0.03513295983	0.6073892945	-0.01452749698	0.02716907427	0.225618459047452	0.973548852118237	0.942653759308972	not_robust	23.6649598391201	NO PLEIOTROPIC SNPS FOR REMOVAL	THERE WERE 2 OUTLITER SNPs IN RADIAL ANALYSIS	0.916355214926105
ebi-a-GCST90001429	IgD+ CD38+ B cell %lymphocyte	12	5e-06	0.99507696559564	0.959964518162558	1.03147371462676	0.7877265097	-0.004935192458	0.01832845051	0.6155974664	-0.01270891298	0.0253115381	0.7019989294	-0.01064330103	0.02702756099	0.5742120223	-0.01519075328	0.02623326667	0.646419721668824	0.751464304720014	0.959122130218229	not_robust	23.4030774219949	NO PLEIOTROPIC SNPS FOR REMOVAL	THERE WERE 2 OUTLITER SNPs IN RADIAL ANALYSIS	0.942306987337056
ebi-a-GCST90001392	IgD+ CD38+ B cell Absolute Count	18	5e-06	1.00368555334097	0.977065632545776	1.03103072754754	0.7885130793	0.003678778331	0.01371440301	0.8725356759	-0.003509342546	0.02187344611	0.6577101946	0.008864753673	0.01963530947	0.9017358534	-0.002620127101	0.02090654334	0.670781523991822	0.683792865645586	0.956443976760188	not_robust	23.6491850081802	NO PLEIOTROPIC SNPS FOR REMOVAL	THERE WERE 5 OUTLITER SNPs IN RADIAL ANALYSIS	0.942594016616551
ebi-a-GCST90001393	IgD+ CD38dim B cell %B cell	7	5e-06	0.959014230540568	0.897726913589901	1.02448559852296	0.2142193554	-0.04184936527	0.03369387591	0.3871577451	-0.04929472066	0.05700239737	0.4304822479	-0.1008853015	0.1176884179	0.7090770596	-0.03083120928	0.07878695952	0.775343190974094	0.609593149195872	0.962985434372854	not_robust	24.2660347809729	NO PLEIOTROPIC SNPS FOR REMOVAL	THERE WERE 1 OUTLITER SNPs IN RADIAL ANALYSIS	0.594567115071658
ebi-a-GCST90001430	IgD+ CD38dim B cell %lymphocyte	18	5e-06	0.96109683954787	0.937064529100427	0.985745491695918	0.002131740684	-0.03968010553	0.01291991113	0.06325616159	-0.03387150964	0.01823611108	0.1380957496	-0.02812626255	0.01801871002	0.111380154	-0.03158113329	0.01880629558	0.789794115033134	0.244611682766032	0.94784410860566	all_significant	23.2547523562122	NO PLEIOTROPIC SNPS FOR REMOVAL	THERE WERE 1 OUTLITER SNPs IN RADIAL ANALYSIS	0.0629029100288293
ebi-a-GCST90001394	IgD+ CD38dim B cell Absolute Count	13	5e-06	1.01835386851781	0.993551389505613	1.04377550318883	0.1482514641	0.01818746924	0.01258008257	0.07142795157	0.02847954435	0.01579785948	0.02090554662	0.04002337247	0.01486035049	0.07876018302	0.02912172415	0.01515715866	0.467521805941827	0.0159617124166298	0.960187313213952	not_robust	23.2723408108211	NO PLEIOTROPIC SNPS FOR REMOVAL	THERE WERE 2 OUTLITER SNPs IN RADIAL ANALYSIS	0.51141304256237
prot-c-4135_84_2	IgE	16	5e-05	0.991019590515393	0.968162192967485	1.014416629692	0.4486195437	-0.009020976416	0.01190544623	0.6966315441	-0.008835803118	0.02266337074	0.4659619969	0.04081583764	0.05445712341	0.9347378197	-0.003044191253	0.03655800543	0.953682989579923	0.350972938295349	0.949290665323829	not_robust	NA	NO PLEIOTROPIC SNPS FOR REMOVAL	THERE WERE 1 OUTLITER SNPs IN RADIAL ANALYSIS	0.788342769696927
ebi-a-GCST006358	IgE levels	43	5e-05	0.97685847115493	0.94486162399678	1.00993886134421	0.1682170333	-0.02341349807	0.01699147641	0.4563780047	0.01820249512	0.0244386463	0.7818488293	-0.02090695818	0.07500641228	0.3595251576	0.04876981501	0.05264378671	0.498358276795138	0.97277882199927	0.946487320379769	not_robust	18.4223521909546	NO PLEIOTROPIC SNPS FOR REMOVAL	THERE WERE 7 OUTLITER SNPs IN RADIAL ANALYSIS	0.537747564176362
met-b-259	IgE+B:%27+	18	5e-05	0.98902648306393	0.933480447176018	1.0478777430861	0.7082837773	-0.0110341701	0.02949035298	0.9611322583	0.002296377267	0.04712182694	0.4237226229	0.1294629681	0.1576935136	0.6546882057	0.03560286443	0.07820466488	0.747457383350711	0.375132419912132	0.94802806133573	not_robust	18.4342561257131	NO PLEIOTROPIC SNPS FOR REMOVAL	NA	0.910440585675365
met-b-260	IgE+B:%27+20-38+	21	5e-05	1.063529888425	1.00494887248284	1.12552574020885	0.03310724094	0.06159345909	0.02890652655	0.4931849357	0.03077778851	0.04491455692	0.265017681	0.1430120228	0.1245209725	0.8793285934	0.01172487379	0.07624719409	0.696135003561549	0.506834747560567	0.943638707393574	not_robust	18.0120714271282	REMOVED 1 PLEIOTROPIC SNP	NA	0.26662039841175
prot-c-2952_75_2	IGF-I	19	5e-05	1.01292594500781	0.990626370307039	1.03572749608105	0.2581426561	0.01284311796	0.01135763092	0.4355356991	0.01659784102	0.02128599719	0.5654790095	0.03067687202	0.05233651841	0.467221747	0.0306890503	0.04131862822	0.950590516129555	0.72526427140899	0.951548812004949	not_robust	NA	NO PLEIOTROPIC SNPS FOR REMOVAL	NA	0.63659375784538
prot-c-4232_19_2	IGF-I sR	23	5e-05	1.00742179082444	0.986712130519824	1.02856611694158	0.4853395701	0.007394384852	0.01059761633	0.5521707263	0.01191758801	0.0200460516	0.5492625504	-0.02575404484	0.0423110706	0.7021571261	0.01500450382	0.03872780301	0.972793432450283	0.411992440035901	0.935373966768121	not_robust	NA	NO PLEIOTROPIC SNPS FOR REMOVAL	THERE WERE 3 OUTLITER SNPs IN RADIAL ANALYSIS	0.805675262818207
prot-c-3676_15_3	IGF-II receptor	19	5e-05	0.976077669909508	0.950298718729264	1.00255593206519	0.07621653276	-0.02421311591	0.01365601384	0.01370310992	-0.04479502445	0.01817276779	0.03246479754	-0.06003348805	0.02577917719	0.03151147167	-0.0468105071	0.02007271112	0.300397689407415	0.125204913783663	0.966805832253257	not_robust	NA	NO PLEIOTROPIC SNPS FOR REMOVAL	THERE WERE 1 OUTLITER SNPs IN RADIAL ANALYSIS	0.38302859231272
prot-a-1455	IGF-like family receptor 1	14	5e-06	0.953440254638647	0.92374566703538	0.984089399935006	0.003141539685	-0.04767851491	0.01614284819	0.09745013272	-0.04435078229	0.02676016987	0.3877569941	-0.03231577332	0.03605756323	0.1522663467	-0.04252925047	0.0279659339	0.878347855660637	0.60669283090635	0.981189902619703	all_significant	53.8416784022947	NO PLEIOTROPIC SNPS FOR REMOVAL	NA	0.0797775245288924
prot-c-2771_35_2	IGFBP-1	18	5e-05	0.99165648024409	0.956741433443432	1.02784570672431	0.6468414053	-0.008378521746	0.01828754428	0.8980183927	-0.00349394837	0.02726132878	0.7201940603	0.02147852451	0.05891203232	0.9776505277	0.001352288949	0.04756607679	0.639028128470902	0.597734431291035	0.945840523109001	not_robust	NA	NO PLEIOTROPIC SNPS FOR REMOVAL	THERE WERE 2 OUTLITER SNPs IN RADIAL ANALYSIS	0.883345960449683
prot-c-2570_72_5	IGFBP-2	17	5e-05	0.983299919477804	0.952131760483292	1.01548837227557	0.3054725586	-0.01684109909	0.01643405654	0.1982633734	-0.03429027217	0.02665361158	0.6938567762	-0.02740778096	0.068297175	0.2780566683	-0.05503285064	0.04901052429	0.783551838083691	0.873925993913061	0.946432122254067	not_robust	NA	NO PLEIOTROPIC SNPS FOR REMOVAL	NA	0.676013710763445
prot-c-2571_12_3	IGFBP-3	19	5e-05	0.997674049020892	0.971384442398587	1.02467515912852	0.864290373	-0.002328660205	0.01362464523	0.9224302337	-0.002103688279	0.02160444462	0.7972643388	-0.01073738818	0.04114697037	0.3223185451	0.0307939639	0.03025923637	0.681939130080222	0.828779376390512	0.953640136318532	not_robust	NA	NO PLEIOTROPIC SNPS FOR REMOVAL	THERE WERE 2 OUTLITER SNPs IN RADIAL ANALYSIS	0.967006706852763
prot-c-2950_57_2	IGFBP-4	12	5e-05	1.00889537433719	0.974579882700808	1.04441913323534	0.6159476857	0.008856043564	0.01765552752	0.7080158454	0.01051809148	0.02808402697	0.6891148759	-0.030903574	0.07502996523	0.359460713	0.05024774161	0.0525433186	0.692884497952668	0.593930512022988	0.950414278541588	not_robust	NA	NO PLEIOTROPIC SNPS FOR REMOVAL	THERE WERE 1 OUTLITER SNPs IN RADIAL ANALYSIS	0.871409822945534
prot-c-2685_21_2	IGFBP-5	20	5e-05	0.972447079322593	0.942574183111718	1.00326673383007	0.07923821136	-0.02793962212	0.01591889376	0.9554666445	-0.001238776047	0.02218307591	0.09615913532	-0.09767316601	0.05563513286	0.7668286179	0.01199782346	0.03988545803	0.433493660229315	0.207666501086516	0.944018614951615	not_robust	NA	NO PLEIOTROPIC SNPS FOR REMOVAL	NA	0.385428209997212
prot-c-2686_67_2	IGFBP-6	16	5e-05	1.0477764094873	1.00177016310776	1.09589549051084	0.0416298972	0.04667021341	0.02290898734	0.1180062732	0.04564944281	0.02920261731	0.5530055806	0.0424479851	0.06983037339	0.09002177077	0.1131384909	0.06243222869	0.124203366731969	0.949653914574932	0.949344540817748	not_robust	NA	NO PLEIOTROPIC SNPS FOR REMOVAL	THERE WERE 1 OUTLITER SNPs IN RADIAL ANALYSIS	0.291791805307748
prot-c-3320_49_2	IGFBP-7	22	5e-05	0.982510462118481	0.955470801972081	1.0103153400186	0.2152619947	-0.01764428683	0.01423815653	0.4182649776	-0.01769994853	0.02186704128	0.8458950982	0.007586063301	0.03852803525	0.175143784	-0.05361123404	0.03820391149	0.560439936096887	0.486243637171218	0.952337196288734	not_robust	NA	NO PLEIOTROPIC SNPS FOR REMOVAL	NA	0.595758846037818
prot-c-3700_15_4	IgG	15	5e-05	1.00655948527917	0.976914980688727	1.03710355295318	0.6681617239	0.006538065473	0.01525189642	0.508594335	0.01602867507	0.02424810179	0.6060197354	0.02669891512	0.05051289218	0.5328632697	0.02745130204	0.04293047222	0.739801037183718	0.676784238083292	0.9476297938655	not_robust	NA	NO PLEIOTROPIC SNPS FOR REMOVAL	NA	0.894399913594043
ebi-a-GCST006357	IgG levels	41	5e-05	0.878484322523869	0.674249808936706	1.14458275655613	0.3372099577	-0.1295572172	0.1349986648	0.660119724	-0.08471985454	0.1926555178	0.2094172747	-0.7495376657	0.5872994657	0.2558623542	0.5335243541	0.4628341902	0.541118777238003	0.284176338029611	0.945247761324428	not_robust	18.3664661925943	NO PLEIOTROPIC SNPS FOR REMOVAL	THERE WERE 3 OUTLITER SNPs IN RADIAL ANALYSIS	0.707672157101955
met-b-262	IgG+B:%20+24+27+	30	5e-05	1.01822392507557	0.979349605930107	1.05864132207583	0.3631714611	0.01805985963	0.01986043607	0.3575436062	0.03232937172	0.03513849063	0.4088071493	0.09255720531	0.1103737165	0.600397778	0.03491671308	0.06592619996	0.965360610610386	0.4929926688541	0.946858146881623	not_robust	18.7537149235807	NO PLEIOTROPIC SNPS FOR REMOVAL	THERE WERE 1 OUTLITER SNPs IN RADIAL ANALYSIS	0.728620139272882
met-b-261	IgG+B:%27+	30	5e-05	1.01013131585634	0.969052857985376	1.05295110257964	0.6341493895	0.0100803381	0.02118186616	0.661686326	0.01581248192	0.03613570168	0.5890742199	0.06257490858	0.1145083336	0.9965225261	-0.0003282330418	0.07466444731	0.926667975692723	0.641258272887689	0.947787461079264	not_robust	18.9033447163654	NO PLEIOTROPIC SNPS FOR REMOVAL	THERE WERE 2 OUTLITER SNPs IN RADIAL ANALYSIS	0.878075557599886
prot-a-1459	IgLON family member 5	14	5e-06	1.00206273150741	0.952324537960566	1.05439866122369	0.9367686017	0.002060606998	0.02597449391	0.5487056405	-0.02566897044	0.04280296026	0.7930205431	0.01962060587	0.07312774501	0.5292532875	-0.04089500821	0.06326358314	0.811454064259501	0.793703837635168	0.959885521259411	not_robust	24.1587901771961	NO PLEIOTROPIC SNPS FOR REMOVAL	THERE WERE 2 OUTLITER SNPs IN RADIAL ANALYSIS	0.98602278248064
prot-c-3069_52_3	IgM	20	5e-05	0.984095832278387	0.958459571338418	1.01041779545832	0.2338738438	-0.01603199615	0.01346729609	0.4067949934	-0.01694997045	0.02043280478	0.3096346575	0.06702498158	0.06410873921	0.2309443895	-0.04928304346	0.03982175683	0.74528689467399	0.198727895634425	0.949283729460953	not_robust	NA	NO PLEIOTROPIC SNPS FOR REMOVAL	NA	0.611511812158108
ebi-a-GCST006359	IgM levels	6	5e-06	0.978012235033624	0.770973073820071	1.24065024364093	0.8546433305	-0.02223309877	0.1213615974	0.4814089344	-0.1186195391	0.1684845019	0.9904702596	-0.008251828073	0.649405191	0.3935876453	-0.2591253588	0.2776956091	0.515979346084223	0.983490270105755	0.927996960207698	not_robust	22.1546222834737	NO PLEIOTROPIC SNPS FOR REMOVAL	NA	0.962668997159632
prot-c-2630_12_2	IL-1 R AcP	6	5e-06	1.0108867201089	0.980778888025589	1.04191879879237	0.4827431644	0.01082788639	0.01542659474	0.5695281535	0.007529683275	0.01323908391	0.5658765478	0.01466676506	0.02346812451	0.6561664479	0.006454134133	0.01364618407	0.164256146607321	0.822676548277654	0.994573975912398	not_robust	NA	NO PLEIOTROPIC SNPS FOR REMOVAL	NA	0.805675262818207
prot-c-4234_8_2	IL-1 R4	15	5e-05	0.999788543008661	0.973135578669226	1.02717149865008	0.98776073	-0.0002114793515	0.01378591137	0.4556108021	-0.0129294663	0.01732954712	0.6483587471	-0.01299061511	0.0278281571	0.5027675708	-0.01263496892	0.01836801331	0.454835144041288	0.602800432813942	0.963780726761085	not_robust	NA	NO PLEIOTROPIC SNPS FOR REMOVAL	THERE WERE 1 OUTLITER SNPs IN RADIAL ANALYSIS	0.996178914456842
prot-c-5082_51_3	IL-1 sR9	10	5e-05	1.04065918303886	1.0060784367686	1.07642853247255	0.02080692561	0.03985434221	0.01724199215	0.615145679	0.01460286267	0.02904643489	0.7074368213	0.02895161381	0.0744288385	0.9647332932	0.002138734592	0.04704642302	0.760918959344313	0.882180791568098	0.946729726162872	not_robust	NA	NO PLEIOTROPIC SNPS FOR REMOVAL	NA	0.219688673547059
prot-c-2991_9_2	IL-1 sRI	13	5e-05	0.992140168523432	0.950560813855148	1.03553828397949	0.7179090242	-0.007890882764	0.02184298746	0.8774195124	-0.004478879912	0.02903814439	0.9254139666	-0.005988541813	0.06252057588	0.9268149692	0.004406735462	0.04697945923	0.304873666848647	0.974514626476938	0.933574801423233	not_robust	NA	NO PLEIOTROPIC SNPS FOR REMOVAL	THERE WERE 1 OUTLITER SNPs IN RADIAL ANALYSIS	0.914855841706726
prot-c-2773_50_2	IL-10	12	5e-05	0.98536327766119	0.958352349397218	1.01313550237958	0.298451482	-0.014744896	0.01418105907	0.258922294	-0.02826469701	0.02503644701	0.6197546206	-0.03340642645	0.06524453053	0.4742892988	-0.0303452718	0.0409588013	0.887181064094288	0.770467695798301	0.950321359481525	not_robust	NA	NO PLEIOTROPIC SNPS FOR REMOVAL	NA	0.66882712838474
prot-c-2631_50_2	IL-10 Rb	12	5e-05	0.96263726187089	0.933739881571102	0.99242895824807	0.01433632956	-0.03807861325	0.01555039065	0.3060215279	-0.02815491376	0.02750562288	0.1709970271	-0.1424745775	0.0965952564	0.7323127727	-0.01457387396	0.04153629452	0.822943828211021	0.295236608879089	0.947306259889276	all_significant	NA	NO PLEIOTROPIC SNPS FOR REMOVAL	THERE WERE 2 OUTLITER SNPs IN RADIAL ANALYSIS	0.183599921222384
prot-c-4493_92_1	IL-11	19	5e-05	0.971630623170058	0.947002327051941	0.99689941715429	0.02801542205	-0.02877956406	0.01309906349	0.1462597302	-0.03137380265	0.02159435682	0.2634107568	-0.05434306817	0.04698312782	0.3098819326	-0.03712845402	0.03553169556	0.811260584413088	0.571563070775534	0.949667864082841	not_robust	NA	NO PLEIOTROPIC SNPS FOR REMOVAL	THERE WERE 2 OUTLITER SNPs IN RADIAL ANALYSIS	0.250411957440814
prot-c-3814_63_1	IL-11 RA	21	5e-05	1.01143116695731	0.988038214150247	1.03537797510438	0.3410757616	0.01136632485	0.01193889211	0.7753942871	-0.005604585608	0.0196427344	0.5267997959	-0.02594186615	0.04023571367	0.6882175086	-0.01302286161	0.03198487299	0.825051041985501	0.334060880807282	0.950964116519042	not_robust	NA	NO PLEIOTROPIC SNPS FOR REMOVAL	THERE WERE 1 OUTLITER SNPs IN RADIAL ANALYSIS	0.710433391663006
prot-c-2455_17_4	IL-12	14	5e-05	1.00514540157303	0.967948214516052	1.04377203568534	0.7896559144	0.005132209228	0.01923923457	0.5257683687	0.01682028544	0.02651039602	0.6953781824	-0.03590774902	0.08951738491	0.7907675785	0.01162218909	0.04291182499	0.350263660027289	0.6466744131062	0.94728238938957	not_robust	NA	NO PLEIOTROPIC SNPS FOR REMOVAL	NA	0.94264348508569
prot-c-2632_5_2	IL-12 Rb1	17	5e-05	1.00277287164807	0.981794180855211	1.02419982896763	0.7974104788	0.002769034331	0.01078705037	0.7522380083	-0.005299229716	0.0167861951	0.6405454003	-0.01220846743	0.02561806424	0.8054069878	-0.004391400212	0.01753219929	0.780889367084603	0.510513538685259	0.969126033886082	not_robust	NA	NO PLEIOTROPIC SNPS FOR REMOVAL	THERE WERE 1 OUTLITER SNPs IN RADIAL ANALYSIS	0.946024522669114
prot-c-3815_14_1	IL-12 RB2	20	5e-05	1.00777018050081	0.978518513063464	1.03789629235228	0.6065294343	0.007740148119	0.01502842888	0.4853748985	0.01467239847	0.02103015198	0.1647313817	0.06483262781	0.04476490336	0.9238327831	-0.003738573333	0.0385879315	0.406911645282503	0.193585617129501	0.951283608616355	not_robust	NA	NO PLEIOTROPIC SNPS FOR REMOVAL	NA	0.866513330331234
prot-c-3072_4_2	IL-13	23	5e-05	0.995970362599233	0.972320537814685	1.02019542383163	0.7419190488	-0.004037778267	0.01226121388	0.8995636166	0.0024521483	0.01942870822	0.3193682677	-0.05081955035	0.04982646412	0.6705407303	-0.0157803977	0.03659907673	0.858216847665849	0.336657555844748	0.928247150155766	not_robust	NA	NO PLEIOTROPIC SNPS FOR REMOVAL	NA	0.924242115717587
prot-c-2633_52_2	IL-13 Ra1	19	5e-05	0.996124256653487	0.967050834381694	1.02607174247245	0.7972143756	-0.003883273503	0.01511272563	0.8254540749	0.004701167221	0.0213170477	0.5074979118	-0.03516963095	0.05194717626	0.8656233577	-0.006411844043	0.03735295188	0.561415242581158	0.535623482025623	0.949722104482865	not_robust	NA	NO PLEIOTROPIC SNPS FOR REMOVAL	THERE WERE 2 OUTLITER SNPs IN RADIAL ANALYSIS	0.946024522669114
prot-c-3445_53_2	IL-15 Ra	19	5e-05	0.983128938078401	0.95496886244054	1.01211939666498	0.2511568842	-0.0170149995	0.01482731852	0.9489753619	-0.001428352288	0.02232025366	0.4720210911	-0.05231523744	0.07112222945	0.7062096334	0.02082443781	0.05437276371	0.538831418428556	0.617755398265934	0.953413894279232	not_robust	NA	NO PLEIOTROPIC SNPS FOR REMOVAL	THERE WERE 1 OUTLITER SNPs IN RADIAL ANALYSIS	0.629651742382045
prot-c-2774_10_3	IL-16	14	5e-05	0.999943511700512	0.967316430038133	1.03367108791126	0.9973369471	-5.65e-05	0.0169250605	0.7684764755	0.007175264328	0.02437512447	0.6594793654	-0.02954845457	0.06540344682	0.8312893281	0.008601429344	0.03956922862	0.570450994495191	0.647437396238557	0.954143700776474	not_robust	NA	NO PLEIOTROPIC SNPS FOR REMOVAL	THERE WERE 4 OUTLITER SNPs IN RADIAL ANALYSIS	0.999828289475171
prot-c-3498_53_2	IL-17	16	5e-05	0.994732395275359	0.965650953492879	1.02468965067671	0.7271777388	-0.005281527469	0.01513842571	0.948311784	0.001556301644	0.02400701646	0.8576596765	-0.007867327404	0.04306359081	0.8409116341	0.00869280544	0.04256182679	0.719220167779697	0.948637121111264	0.942762495345936	not_robust	NA	REMOVED 1 PLEIOTROPIC SNP	NA	0.916885526679854
prot-c-5468_67_3	IL-17 RC	15	5e-05	1.0026206168985	0.967913988462126	1.03857172580709	0.8842301473	0.002617189069	0.01797410185	0.4054364187	0.02016727769	0.02424093459	0.4740625923	0.04157261079	0.05638813007	0.5463820855	0.02747130625	0.04443894549	0.489447741165333	0.478059744433592	0.946323223012801	not_robust	NA	NO PLEIOTROPIC SNPS FOR REMOVAL	THERE WERE 2 OUTLITER SNPs IN RADIAL ANALYSIS	0.970941522751396
prot-c-3376_49_2	IL-17 RD	23	5e-05	0.997877044583091	0.983121002451697	1.01285456583948	0.7797857344	-0.002125212081	0.007600948603	0.951898354	0.001137319398	0.01885381509	0.9236522534	0.002787242955	0.02873674947	0.8882331375	0.002965619276	0.02085843906	0.996351444494205	0.851542330866235	0.961589328486753	not_robust	NA	NO PLEIOTROPIC SNPS FOR REMOVAL	THERE WERE 2 OUTLITER SNPs IN RADIAL ANALYSIS	0.939070978757728
prot-c-2992_59_2	IL-17 sR	18	5e-05	0.99020791211263	0.970072745915475	1.01076101079938	0.3478211048	-0.009840345668	0.01048156573	0.3432447538	-0.01424064342	0.01502536505	0.9105236123	-0.002323372121	0.02035015186	0.4006381383	-0.01261511585	0.01463325377	0.674294956028502	0.659150685307539	0.977912156806596	not_robust	NA	NO PLEIOTROPIC SNPS FOR REMOVAL	THERE WERE 1 OUTLITER SNPs IN RADIAL ANALYSIS	0.716626552828401
prot-c-3499_77_2	IL-17B	19	5e-05	0.984970105904927	0.958089248092862	1.01260515286811	0.2834021093	-0.01514398761	0.01411752903	0.5403011335	-0.01414913034	0.02310598976	0.4295889563	-0.05182659916	0.06404785707	0.6453540476	-0.0172396491	0.03683154491	0.689972316958935	0.562482195031512	0.948674339140426	not_robust	NA	NO PLEIOTROPIC SNPS FOR REMOVAL	THERE WERE 2 OUTLITER SNPs IN RADIAL ANALYSIS	0.657831449839414
prot-c-5084_154_3	IL-17B R	31	5e-05	0.997289605861906	0.978929439302997	1.01599412381381	0.7746623096	-0.002714073907	0.009480428265	0.9031807705	-0.002049612304	0.0168492335	0.1583634344	0.06367836035	0.04397900604	0.7215103026	-0.01175630352	0.03267369572	0.957482135729515	0.126915850683321	0.94607315062234	not_robust	NA	NO PLEIOTROPIC SNPS FOR REMOVAL	THERE WERE 1 OUTLITER SNPs IN RADIAL ANALYSIS	0.936632754052002
prot-c-4136_40_2	IL-17D	17	5e-05	0.985856964209359	0.953073384236198	1.01976822556953	0.4090819003	-0.01424400163	0.01725478228	0.9922985	0.0002236553534	0.02317060071	0.1082993583	-0.1064977885	0.06236336478	0.8996549816	0.005789769031	0.04519221198	0.358727132495633	0.145743045401984	0.945574243023033	not_robust	NA	NO PLEIOTROPIC SNPS FOR REMOVAL	NA	0.76223065529248
prot-c-4137_57_2	IL-17E	21	5e-05	1.01151850924349	0.985378583191572	1.03835187002767	0.3912499236	0.01145267627	0.01335818342	0.1501480148	0.02543713755	0.01767684578	0.6234764874	0.01323140991	0.02651345742	0.187128457	0.02658807524	0.01946531475	0.243396679558891	0.93835650751417	0.966473556926324	not_robust	NA	NO PLEIOTROPIC SNPS FOR REMOVAL	THERE WERE 2 OUTLITER SNPs IN RADIAL ANALYSIS	0.75049766960953
prot-c-2775_54_2	IL-17F	15	5e-05	0.981050111502155	0.950976586117462	1.01207467705152	0.2284312931	-0.01913173866	0.01588474406	0.9465118627	0.001628962649	0.02428108198	0.4420635336	-0.03956748095	0.04990182996	0.7484156927	0.01303790551	0.03985644868	0.721705699302117	0.667014079532387	0.940058613500045	not_robust	NA	NO PLEIOTROPIC SNPS FOR REMOVAL	THERE WERE 1 OUTLITER SNPs IN RADIAL ANALYSIS	0.608431761121058
prot-c-3073_51_2	IL-18 BPa	19	5e-05	0.98648666060289	0.961448682162559	1.01217667630325	0.2996107753	-0.01360547555	0.01311663904	0.5187938139	-0.01433122484	0.02221186535	0.9540335857	0.003302788015	0.05645922712	0.5936105885	-0.02212125933	0.04071893085	0.875394896156669	0.758026212958162	0.948665932317386	not_robust	NA	NO PLEIOTROPIC SNPS FOR REMOVAL	NA	0.669343323994638
prot-c-3446_7_2	IL-18 Ra	21	5e-05	0.971273838680056	0.950476761530938	0.992525970003513	0.008306780239	-0.02914683327	0.011043231	0.03306383586	-0.03141367555	0.01473915839	0.03693922052	-0.04276909567	0.01905911081	0.03516131855	-0.03206912718	0.01419225447	0.480197345974184	0.389349605683882	0.979420022644813	not_robust	NA	NO PLEIOTROPIC SNPS FOR REMOVAL	THERE WERE 2 OUTLITER SNPs IN RADIAL ANALYSIS	0.137818479250384
prot-c-2993_1_2	IL-18 Rb	17	5e-05	1.00228251606984	0.978957805805243	1.02616296234849	0.8494831927	0.002279915087	0.01201359783	0.8351833885	0.004407591838	0.02118440008	0.8384372571	-0.009266848017	0.0446671057	0.8151199018	0.006246168066	0.0262759353	0.842533672907411	0.787711539120927	0.957159505728516	not_robust	NA	NO PLEIOTROPIC SNPS FOR REMOVAL	NA	0.961135825202409
prot-c-3035_80_2	IL-19	20	5e-05	0.987372972228589	0.957184968715681	1.01851305458297	0.4224878946	-0.0127074262	0.01584244911	0.5723891133	-0.01234572492	0.02186878335	0.9165690603	0.005717112678	0.0538145146	0.9368838775	-0.003102393767	0.03866291415	0.285554616136803	0.723722982738383	0.959504024381571	not_robust	NA	NO PLEIOTROPIC SNPS FOR REMOVAL	THERE WERE 5 OUTLITER SNPs IN RADIAL ANALYSIS	0.772389411092753
prot-c-4851_25_1	IL-1a	20	5e-05	1.01429861054324	0.992005547069944	1.03709265980285	0.2105297714	0.01419734953	0.01133873951	0.4189412951	0.01664864274	0.02059814418	0.1360925403	0.0794187336	0.05089888496	0.6266181829	0.01905475862	0.03853293031	0.930959325027527	0.1964752204609	0.950324874834184	not_robust	NA	NO PLEIOTROPIC SNPS FOR REMOVAL	NA	0.590118552731883
prot-c-3037_62_1	IL-1b	12	5e-05	0.988295768717663	0.955000074897704	1.02275230352192	0.5007340382	-0.01177326498	0.0174849975	0.3470280832	-0.02608989302	0.02774430073	0.3209717456	0.05962445941	0.05709985671	0.6239972198	-0.02282321894	0.04525702471	0.707799283454999	0.210212841538672	0.953696712711902	not_robust	NA	NO PLEIOTROPIC SNPS FOR REMOVAL	THERE WERE 1 OUTLITER SNPs IN RADIAL ANALYSIS	0.81394553786817
prot-c-2723_9_2	IL-1F7	19	5e-05	1.02437758584867	0.996871211516379	1.05264293548306	0.08285663214	0.02408519483	0.01388718786	0.5728506801	0.01282340976	0.02274226236	0.3057490179	0.0751733872	0.07118752168	0.7943459722	-0.01162608687	0.04394323019	0.793418338529826	0.470938334930028	0.946211216662879	not_robust	NA	NO PLEIOTROPIC SNPS FOR REMOVAL	THERE WERE 2 OUTLITER SNPs IN RADIAL ANALYSIS	0.394364916126443
prot-c-2994_71_2	IL-1Rrp2	17	5e-05	0.984591200304244	0.956153594355763	1.01387458818238	0.2990369361	-0.01552874903	0.01495304401	0.6143622793	-0.01127127638	0.02237001655	0.2810715751	-0.07516152237	0.06721665083	0.7391450628	-0.01152595959	0.03401711403	0.570380985028031	0.375860068490492	0.951294307137495	not_robust	NA	NO PLEIOTROPIC SNPS FOR REMOVAL	THERE WERE 1 OUTLITER SNPs IN RADIAL ANALYSIS	0.669073304161583
prot-c-3070_1_2	IL-2	24	5e-05	0.995732428356739	0.97418089741369	1.01776073777822	0.7016621324	-0.004276703718	0.01116406254	0.7583765701	-0.006066895853	0.01972247335	0.6638566046	-0.02162157775	0.04908162206	0.9449050412	-0.002549513727	0.03649202183	0.892222219182042	0.716222188133588	0.949695911766832	not_robust	NA	NO PLEIOTROPIC SNPS FOR REMOVAL	NA	0.907436691640851
prot-c-3151_6_1	IL-2 sRa	16	5e-05	0.967665092922508	0.950770228582503	0.984860173268954	0.0002545827429	-0.03286922996	0.008986543876	0.08367004694	-0.03664357913	0.0211839849	0.8806232617	-0.006868391607	0.04490725201	0.2253287374	-0.04464463634	0.03530480346	0.996166091090647	0.54315725294724	0.949815675002513	all_significant	NA	NO PLEIOTROPIC SNPS FOR REMOVAL	NA	0.0160769834111098
prot-c-2634_2_2	IL-2 sRg	17	5e-05	0.984965373334716	0.959075936709542	1.01155367321265	0.2649753682	-0.0151487924	0.01358991409	0.6798033524	-0.009333947505	0.02261506036	0.7086705543	0.01991353172	0.05229015484	0.7792429311	0.01213648502	0.04257278732	0.836998473056849	0.489918705577932	0.94542940307331	not_robust	NA	NO PLEIOTROPIC SNPS FOR REMOVAL	THERE WERE 1 OUTLITER SNPs IN RADIAL ANALYSIS	0.642161243338697
prot-c-4138_25_2	IL-20	18	5e-05	1.03871253127443	1.00533246270266	1.07320091875481	0.02265953424	0.03798199556	0.01666515311	0.04715055039	0.04581024169	0.02307884262	0.2989908837	0.07496877698	0.06983880975	0.2307506329	0.05528289165	0.04447651935	0.384980154102808	0.592553439561283	0.945230123368724	not_robust	NA	NO PLEIOTROPIC SNPS FOR REMOVAL	THERE WERE 2 OUTLITER SNPs IN RADIAL ANALYSIS	0.22640426732031
prot-c-5085_18_3	IL-20 Ra	22	5e-05	1.01617537878548	0.988992938140409	1.04410492798	0.2460821565	0.01604595117	0.01383369335	0.4260802942	0.01671744425	0.02100400516	0.4960188313	0.0356766072	0.05144995503	0.3821655609	0.03725511915	0.04173591547	0.590285749419562	0.694959439212961	0.947747657485709	not_robust	NA	REMOVED 1 PLEIOTROPIC SNP	THERE WERE 1 OUTLITER SNPs IN RADIAL ANALYSIS	0.625535628143556
prot-c-2778_10_2	IL-22	20	5e-05	0.999633539946629	0.971558326368062	1.02852004564847	0.9798811665	-0.0003665272163	0.0145344119	0.7777549749	0.006216873288	0.02202644419	0.4122431231	-0.04078118094	0.04858247028	0.9618688543	0.001886521492	0.03894318141	0.623128011785771	0.391330189970265	0.946614339820738	not_robust	NA	NO PLEIOTROPIC SNPS FOR REMOVAL	THERE WERE 2 OUTLITER SNPs IN RADIAL ANALYSIS	0.994392259297334
prot-c-5087_5_3	IL-22BP	15	5e-05	1.03443801847922	0.997483307539504	1.0727618256738	0.06811677228	0.03385830194	0.01856028908	0.3709093155	0.02335649587	0.02610331146	0.3496877159	0.05224404226	0.05385279847	0.7309166245	0.01687193673	0.04808731384	0.336322059648683	0.720748945650332	0.950315665449747	not_robust	NA	NO PLEIOTROPIC SNPS FOR REMOVAL	THERE WERE 2 OUTLITER SNPs IN RADIAL ANALYSIS	0.364224600210227
prot-c-4494_63_2	IL-23	13	5e-05	0.964688805679667	0.941363044565678	0.988592549044699	0.003992989067	-0.03594971081	0.0124881101	0.1939160545	-0.03469311498	0.02670588584	0.3262154851	-0.08873745461	0.08635611463	0.9737208657	-0.001346099557	0.04002027515	0.947541635843481	0.543887792934187	0.947075507379823	all_significant	NA	NO PLEIOTROPIC SNPS FOR REMOVAL	THERE WERE 1 OUTLITER SNPs IN RADIAL ANALYSIS	0.0920769937120621
prot-c-5088_175_3	IL-23 R	19	5e-05	0.999086044988472	0.972810190914043	1.02607161665611	0.9463877775	-0.0009143729231	0.01359791788	0.9766506241	-0.0006484140004	0.02215415385	0.4631276594	-0.02864809486	0.038164381	0.8151490455	-0.007400086731	0.03119228078	0.695227431780526	0.439446178114251	0.954018540559039	not_robust	NA	NO PLEIOTROPIC SNPS FOR REMOVAL	THERE WERE 2 OUTLITER SNPs IN RADIAL ANALYSIS	0.98602278248064
prot-c-2829_19_2	IL-27	23	5e-05	1.0183138197774	0.992076072088256	1.04524548542624	0.1729898814	0.01814814152	0.01331817887	0.1171795166	0.03188807065	0.02035335936	0.1324985226	0.06775901362	0.04329297477	0.1875918245	0.05724608318	0.04209141446	0.685973662189271	0.237060092433438	0.942199218205591	not_robust	NA	NO PLEIOTROPIC SNPS FOR REMOVAL	THERE WERE 2 OUTLITER SNPs IN RADIAL ANALYSIS	0.542310866779695
prot-c-4717_55_2	IL-3	16	5e-05	1.00878954094029	0.98145552811023	1.03688481929487	0.5323615665	0.008751137792	0.01401516031	0.4891080397	0.01625483999	0.02349888323	0.51088748	-0.03883936022	0.05756981845	0.4835785389	0.03233718164	0.04501560968	0.827964867226448	0.400762358509198	0.904293754038228	not_robust	NA	NO PLEIOTROPIC SNPS FOR REMOVAL	THERE WERE 1 OUTLITER SNPs IN RADIAL ANALYSIS	0.830046589232512
prot-c-4490_65_2	IL-3 Ra	17	5e-05	0.972918415106865	0.941730304689871	1.00513940959538	0.09861220006	-0.02745504912	0.01662311073	0.5273299908	-0.01437556286	0.02274301087	0.5127135204	-0.04302807586	0.06417040624	0.5847137789	-0.02390869873	0.04286387038	0.470731227237859	0.804595570748756	0.948205843322745	not_robust	NA	NO PLEIOTROPIC SNPS FOR REMOVAL	NA	0.427176400906625
prot-c-4556_10_2	IL-34	6	5e-06	0.999369322491486	0.945783436219207	1.05599126025042	0.9820994068	-0.0006308764692	0.02811774767	0.7894019099	0.0092703447	0.03470903741	0.199523468	0.1061032276	0.06911241155	0.6581103997	0.02502876024	0.05324756918	0.28531757450985	0.172531753459597	0.958726168312257	not_robust	NA	NO PLEIOTROPIC SNPS FOR REMOVAL	NA	0.994653501974342
prot-c-2906_55_3	IL-4	21	5e-05	0.996303321574578	0.970262077847556	1.02304349643612	0.7840301022	-0.003703528027	0.01351302684	0.9528490077	-0.001282364028	0.02168740254	0.2067733178	-0.04980451856	0.03810269957	0.9564367477	-0.001980886631	0.03581133243	0.753753716859739	0.201585059835777	0.946547006760798	not_robust	NA	NO PLEIOTROPIC SNPS FOR REMOVAL	THERE WERE 3 OUTLITER SNPs IN RADIAL ANALYSIS	0.940213335913665
prot-c-3055_54_2	IL-4 sR	14	5e-05	0.975903313444475	0.94420063056638	1.00867045240228	0.147719697	-0.02439176157	0.01684940891	0.6071340677	-0.01256435312	0.02443624782	0.6937108181	-0.0210311812	0.05212785802	0.9340194033	-0.003713035665	0.04399003729	0.609331791248373	0.946241864725549	0.946460433651304	not_robust	NA	NO PLEIOTROPIC SNPS FOR REMOVAL	NA	0.511284852946495
prot-c-3741_4_3	IL-5	27	5e-05	0.987565608286436	0.966243028039428	1.00935872484284	0.2612068004	-0.01251234564	0.01113650456	0.7012087705	-0.007060507637	0.01840162937	0.8365608087	0.008453059169	0.04055051273	0.3067967346	0.0307762761	0.029522838	0.77900430805243	0.591250094621269	0.95171923524095	not_robust	NA	NO PLEIOTROPIC SNPS FOR REMOVAL	THERE WERE 2 OUTLITER SNPs IN RADIAL ANALYSIS	0.638759229629444
prot-c-4491_4_2	IL-5 Ra	21	5e-05	0.983432341480489	0.957904995479854	1.00963996934301	0.2131202908	-0.01670643713	0.013418489	0.7278814946	-0.006773588725	0.01946741257	0.1016403063	0.06894257898	0.04007792769	0.4888643849	0.0176493287	0.0250300986	0.497779654503796	0.0348508094403962	0.956566900194973	not_robust	NA	NO PLEIOTROPIC SNPS FOR REMOVAL	NA	0.592627513901468
prot-c-4673_13_2	IL-6	17	5e-05	1.00830612268665	0.979978926162808	1.03745214300503	0.5693913704	0.008271816685	0.01453878987	0.5806677226	0.01224679816	0.02216977604	0.301601861	-0.05768373742	0.05391769462	0.5600820868	0.02283818326	0.03837529466	0.743573226816017	0.217527224799133	0.946641243192474	not_robust	NA	NO PLEIOTROPIC SNPS FOR REMOVAL	NA	0.84893465337814
prot-c-4139_71_2	IL-6 sRa	16	5e-05	1.00368292127754	0.990350043929195	1.01719529638981	0.5900296662	0.003676155929	0.006822946199	0.4176745279	0.008485817921	0.01047034265	0.1934505323	0.01905553785	0.01394883424	0.4003760502	0.009476205573	0.0109483538	0.919606801883239	0.161754266314383	0.992648916935938	not_robust	NA	NO PLEIOTROPIC SNPS FOR REMOVAL	THERE WERE 3 OUTLITER SNPs IN RADIAL ANALYSIS	0.858057823886273
prot-c-4140_3_2	IL-7	13	5e-05	1.02369571792186	0.98745247073942	1.06126922960336	0.2028702267	0.02341933199	0.01839094197	0.335845653	0.02573500186	0.02674027313	0.8276230834	0.02335938934	0.1047510314	0.6189211211	0.02183232606	0.04276157588	0.503833879119732	0.999545966084595	0.94808293393282	not_robust	NA	NO PLEIOTROPIC SNPS FOR REMOVAL	THERE WERE 1 OUTLITER SNPs IN RADIAL ANALYSIS	0.578210067957345
prot-c-5089_11_3	IL-7 Ra	25	5e-05	1.00385741712683	0.977733291124193	1.03067955552773	0.7747432178	0.003849996371	0.01345324029	0.8260281621	-0.004278367982	0.01946496376	0.5222794622	0.02752099174	0.04235511895	0.7581591173	-0.008349445529	0.02680958807	0.29472708399843	0.560734481790763	0.949604528875244	not_robust	NA	NO PLEIOTROPIC SNPS FOR REMOVAL	THERE WERE 3 OUTLITER SNPs IN RADIAL ANALYSIS	0.936632754052002
prot-c-3447_64_2	IL-8	29	5e-05	0.99223079566985	0.970692080386173	1.01424743414405	0.4860755392	-0.007799541832	0.01119716078	0.6319732317	-0.008468528553	0.01768139577	0.4263115951	0.03243729867	0.04015914086	0.1890067652	-0.04901868343	0.03641011555	0.835630805469327	0.298972687185044	0.948055739770824	not_robust	NA	NO PLEIOTROPIC SNPS FOR REMOVAL	NA	0.806089245342715
prot-c-3620_67_5	IL22RA1	21	5e-05	0.976338845935556	0.954569832721512	0.998604302594666	0.03739714254	-0.02394557461	0.011504542	0.1534854685	-0.02745421687	0.01923469814	0.2082015633	-0.05481066805	0.04207035818	0.3404653121	-0.03551909192	0.03637265606	0.912871400703016	0.442865066208125	0.948148893286566	not_robust	NA	NO PLEIOTROPIC SNPS FOR REMOVAL	THERE WERE 2 OUTLITER SNPs IN RADIAL ANALYSIS	0.279931498240496
prot-c-3321_2_2	IL24	17	5e-05	1.00392006131991	0.977031044684879	1.03154909457932	0.7775986423	0.0039123979	0.01385165807	0.8573162364	-0.004209155207	0.02341131031	0.6441182019	0.02789441452	0.05916992874	0.5937760535	-0.02263680392	0.04159291988	0.814480520387721	0.678559230918369	0.846328306749308	not_robust	NA	NO PLEIOTROPIC SNPS FOR REMOVAL	THERE WERE 1 OUTLITER SNPs IN RADIAL ANALYSIS	0.93844092954067
ukb-d-ILD_DIFF_DG	ILD differential diagnosis	20	5e-06	3.92837018331846	0.429299319268083	35.9471622817756	0.225760821	1.368224628	1.129502815	0.4041626606	1.354147842	1.623269743	0.4337652644	2.758261663	3.444949149	0.7861063878	0.9425913329	3.424675505	0.313746201312361	0.6735356257098	0.949882510144478	not_robust	23.0527786689165	NO PLEIOTROPIC SNPS FOR REMOVAL	THERE WERE 4 OUTLITER SNPs IN RADIAL ANALYSIS	0.605580525403109
ukb-a-416	Illness injury bereavement stress in last 2 years: Death of a close relative	9	5e-06	0.306448358785989	0.0536966039800778	1.74891128380238	0.1832075673	-1.182706025	0.8886221915	0.1238577789	-2.064326062	1.341533403	0.8250069625	0.499507112	2.176057375	0.1850781367	-2.825423835	1.948437878	0.600803648031129	0.413837249355638	0.957632639597765	not_robust	23.0735821395605	NO PLEIOTROPIC SNPS FOR REMOVAL	THERE WERE 1 OUTLITER SNPs IN RADIAL ANALYSIS	0.55510657400301
ukb-a-418	Illness injury bereavement stress in last 2 years: Financial difficulties	44	5e-06	1.05197664534844	0.461781113532035	2.39649225559285	0.9039878899	0.05067091383	0.4200689766	0.36694104	-0.7058969259	0.7824016752	0.1083741688	-3.53962743	2.157675022	0.5131811054	-1.124883915	1.706026005	0.994593850427558	0.0916645010309633	0.953495141085866	not_robust	22.8731852444326	REMOVED 2 PLEIOTROPIC SNP	THERE WERE 5 OUTLITER SNPs IN RADIAL ANALYSIS	0.976797771973168
ukb-a-417	Illness injury bereavement stress in last 2 years: Marital separation/divorce	14	5e-06	0.500647664981277	0.0140142631944295	17.885213155611	0.7045232212	-0.6918526888	1.82440152	0.2614583432	-3.095061596	2.756186013	0.739242554	1.370567841	4.02316356	0.4214507204	-4.101086107	4.940314633	0.61615307819086	0.566290210423954	0.958887846799593	not_robust	22.9892894178006	NO PLEIOTROPIC SNPS FOR REMOVAL	NA	0.908582936897277
ukb-a-414	Illness injury bereavement stress in last 2 years: None of the above	28	5e-06	1.11142193934088	0.519691463908531	2.37690786367362	0.7853274233	0.1056402219	0.3878368388	0.3202285362	0.5991319493	0.6027555006	0.4223147084	-0.9916784651	1.216356836	0.6811874308	0.4689493541	1.12911913	0.831654674605858	0.340334962016386	0.955334299226055	not_robust	23.2478261422532	NO PLEIOTROPIC SNPS FOR REMOVAL	THERE WERE 5 OUTLITER SNPs IN RADIAL ANALYSIS	0.940790613692674
ukb-a-415	Illness injury bereavement stress in last 2 years: Serious illness injury or assault of a close relative	14	5e-06	1.71678129846555	0.239389139209265	12.3119120462044	0.5908006698	0.5404511996	1.005161252	0.806224221	0.3425390172	1.396409059	0.6668756836	-0.942367111	2.135664145	0.7947023903	0.699967227	2.635283778	0.478803652929669	0.444602647136916	0.95422334035376	not_robust	22.7892777799229	NO PLEIOTROPIC SNPS FOR REMOVAL	THERE WERE 1 OUTLITER SNPs IN RADIAL ANALYSIS	0.858522495353828
ukb-b-18712	Illness, injury, bereavement, stress in last 2 years: Death of a close relative	22	5e-06	0.446004938764404	0.113279041695489	1.75602125887477	0.2481938629	-0.8074252536	0.6992223751	0.1558190444	-1.492357553	1.051493352	0.6408340688	0.8219975154	1.73521927	0.3434231948	-1.87638382	1.935794523	0.68610402022313	0.307509644904767	0.956970292163926	not_robust	22.2619983591966	NO PLEIOTROPIC SNPS FOR REMOVAL	THERE WERE 1 OUTLITER SNPs IN RADIAL ANALYSIS	0.626940942049621
ukb-b-7356	Illness, injury, bereavement, stress in last 2 years: Death of a spouse or partner	41	5e-05	0.179533918771277	0.00523134466375083	6.16140401008504	0.3410820352	-1.717391126	1.803926429	0.8082663484	-0.6358077924	2.620124916	0.3676563494	-7.236183552	7.939173547	0.854881914	1.052250313	5.71631282	0.680791244656268	0.478016384824427	0.945865790660231	not_robust	18.2580912523862	NO PLEIOTROPIC SNPS FOR REMOVAL	THERE WERE 4 OUTLITER SNPs IN RADIAL ANALYSIS	0.710433391663006
ukb-b-9667	Illness, injury, bereavement, stress in last 2 years: Financial difficulties	6	5e-08	1.54350389789829	0.0482498572052959	49.3764006946266	0.8060719934	0.4340550903	1.768070154	0.4094586415	1.52055054	1.843434153	0.4986628718	4.307542382	5.796267147	0.424559205	2.046808019	2.355202913	0.20150345893101	0.51926740071259	0.971330493334077	not_robust	31.6286416436236	NO PLEIOTROPIC SNPS FOR REMOVAL	THERE WERE 1 OUTLITER SNPs IN RADIAL ANALYSIS	0.948843787089709
