## Supplementary data for "Causal factors in primary open angle glaucoma: a phenome-wide Mendelian randomisation study" (part 3 of 3)

### Sheet: S1.3 All MR results  (continued)
Supplementary table 1.3: A table detailing analysis of the relationship with traits phenome-wide and POAG. Note that these traits are not reported in text and have not been manually inspected for sample overlap, although this was done automatically for explicitly UKB idenified GWAS studies as detailed in the methods. For this reason, authors interested in the below traits are advised to identify the GWAS used for the exposure variable via TwoSampleMR and examine population overlap in order to ascertain the risk of bias. Trait ID = The identifier for this trait within the TwoSampleMR R programme. nSNP = number of SNPs used in analysis. P value for inclusion = the significance threshold at which SNPs were selected for the exposure variable. OR = Odds radio. LCI95 = lower limit of 95% confidence interval. UCI95 = upper limit of 95% confidence interval. LOO = leave one out analysis with MRE IVW indicating whether results were significant throughout a LOO (all_significant) or if there were tests in which the result became insignificant (not_robust). FDR = false discover rate corrected IVW p value. SE = standard error
ukb-b-14624	Illness, injury, bereavement, stress in last 2 years: Marital separation/divorce	7	5e-06	0.0556107690183746	0.00111694710140413	2.76875926078085	0.1472795781	-2.889378409	1.993764137	0.7367936813	-1.355809009	4.033916996	0.514339564	-6.583893793	9.386628481	0.8152811439	-1.300846712	5.329010235	0.869620007379791	0.69403884635578	0.955500432118886	not_robust	22.4378452502167	NO PLEIOTROPIC SNPS FOR REMOVAL	NA	0.510410511817575
ukb-b-17687	Illness, injury, bereavement, stress in last 2 years: None of the above	6	5e-07	0.367728920564358	0.0436293868040821	3.0993916927289	0.3576423341	-1.000409241	1.087558727	0.3710470117	-1.193903296	1.334695118	0.2848169812	3.83166906	3.105589673	0.5434085123	-1.185144926	1.818777933	0.337167311782177	0.174872834001196	0.970149029125137	not_robust	29.6362399027888	NO PLEIOTROPIC SNPS FOR REMOVAL	THERE WERE 1 OUTLITER SNPs IN RADIAL ANALYSIS	0.723673347031246
ukb-b-9049	Illness, injury, bereavement, stress in last 2 years: Serious illness, injury or assault of a close relative	8	5e-07	1.33231204912476	0.244466179216684	7.26094465062874	0.7401485678	0.2869158158	0.8650990417	0.962619043	0.08172466529	1.743748426	0.9596525341	0.3141139263	5.956097335	0.7829305513	-0.7517569062	2.625695381	0.916303492896967	0.996402447566727	0.959624976471517	not_robust	26.7484328556944	NO PLEIOTROPIC SNPS FOR REMOVAL	THERE WERE 1 OUTLITER SNPs IN RADIAL ANALYSIS	0.922988572803769
ukb-b-18162	Illness, injury, bereavement, stress in last 2 years: Serious illness, injury or assault to yourself	28	5e-06	2.34753979058456	0.578549699931985	9.52544451933111	0.2323980472	0.8533678822	0.7145911768	0.420138986	0.9927785809	1.231459976	0.8122488998	-0.7388612421	3.079199085	0.5365477135	1.473555795	2.353784417	0.934279997317196	0.59316033614966	0.959020126580608	not_robust	23.7475378114568	NO PLEIOTROPIC SNPS FOR REMOVAL	THERE WERE 1 OUTLITER SNPs IN RADIAL ANALYSIS	0.611511812158108
ukb-d-20112_101	Illnesses of adopted father: None of the above (group 2)	12	5e-06	0.810465725943116	0.717239343764746	0.915809622880853	0.0007500218242	-0.2101462262	0.06234666074	0.006735947958	-0.2522704349	0.09310163178	0.04650618873	-0.328092406	0.1444822703	0.07972701051	-0.3007659929	0.1558018745	0.553430385892007	0.37995030851925	0.932731120240258	all_significant	24.2198357608976	NO PLEIOTROPIC SNPS FOR REMOVAL	THERE WERE 1 OUTLITER SNPs IN RADIAL ANALYSIS	0.0330900039516913
ukb-d-20113_101	Illnesses of adopted mother: None of the above (group 2)	9	5e-06	0.822740650202179	0.72139237090099	0.938327330312186	0.003624712049	-0.1951142553	0.06707032177	0.1041377107	-0.1790429411	0.1101723643	0.2921240546	-0.1598021279	0.140283827	0.238801429	-0.1939375998	0.152360513	0.700011923552329	0.767251206110948	0.957819397522662	not_robust	22.8840427410924	NO PLEIOTROPIC SNPS FOR REMOVAL	NA	0.087597206349415
ukb-d-20114_100	Illnesses of adopted siblings: None of the above (group 1)	85	5e-05	1.03834178285649	0.988371416874852	1.09083856495428	0.1348667024	0.03762500112	0.0251641454	0.5526134161	0.02257605707	0.03801652327	0.4275491058	-0.05021758971	0.06298418817	0.3198051475	-0.10341493	0.1033338391	0.496679069138887	0.131723521976983	0.944977036996295	not_robust	18.2194953341517	NO PLEIOTROPIC SNPS FOR REMOVAL	THERE WERE 4 OUTLITER SNPs IN RADIAL ANALYSIS	0.48813652304367
ukb-d-20114_101	Illnesses of adopted siblings: None of the above (group 2)	8	5e-07	1.00009127355508	0.863260359068616	1.15861054539807	0.9990298937	9.13e-05	0.07506643474	0.8528990591	-0.01964420912	0.1059439811	0.8022415513	-0.04569660781	0.1745570928	0.2612124326	-0.2023771278	0.1655946377	0.53196643907316	0.77738678905677	0.809349261919243	not_robust	26.7554186757929	NO PLEIOTROPIC SNPS FOR REMOVAL	NA	0.999828289475171
ukb-b-323	Illnesses of father: Alzheimer's disease/dementia	22	5e-06	0.284594448859576	0.0608818025704489	1.33034826339059	0.1102180714	-1.256690099	0.7868014585	0.0007304623394	-2.620992422	0.775927603	0.003958057524	-3.001370249	0.9218629859	0.003250121144	-2.639666858	0.7949526248	0.171947137684176	0.00932038082405728	0.988019233466606	not_robust	87.0005365866556	NO PLEIOTROPIC SNPS FOR REMOVAL	THERE WERE 3 OUTLITER SNPs IN RADIAL ANALYSIS	0.447616305
ukb-b-9127	Illnesses of father: Chronic bronchitis/emphysema	11	5e-07	1.86569654015425	0.375637873987004	9.26643403392266	0.4456812913	0.6236344633	0.8177368184	0.6666553461	0.5926916306	1.375975498	0.975311973	0.06948628892	2.183896829	0.6967540775	0.9067352339	2.260391736	0.837730748540061	0.776907840057627	0.97010125274256	not_robust	31.6469247325593	NO PLEIOTROPIC SNPS FOR REMOVAL	THERE WERE 1 OUTLITER SNPs IN RADIAL ANALYSIS	0.788342769696927
ukb-b-20211	Illnesses of father: Diabetes	20	5e-08	3.35754062561276	1.02184006935192	11.0321364279538	0.04597785592	1.211208749	0.6069406927	0.01673719142	2.03749095	0.8516405529	0.0570643422	2.676162331	1.316324816	0.03679896494	2.255926397	1.00446593	0.410390066874017	0.227535006560937	0.98358050806642	not_robust	61.5543175008763	NO PLEIOTROPIC SNPS FOR REMOVAL	THERE WERE 3 OUTLITER SNPs IN RADIAL ANALYSIS	0.306415497630579
ukb-b-18408	Illnesses of father: Heart disease	21	5e-08	0.553807003920675	0.261655427434962	1.17216065647188	0.122404872	-0.5909390213	0.3825447867	0.4674860456	-0.4193880735	0.5772119726	0.7178606254	0.2698463226	0.7357841718	0.7712055096	-0.2236507451	0.7587226843	0.4217197223974	0.189019349881204	0.983462934496683	not_robust	63.0761206172589	REMOVED 2 PLEIOTROPIC SNP	THERE WERE 3 OUTLITER SNPs IN RADIAL ANALYSIS	0.47141328534715
ukb-b-19456	Illnesses of father: High blood pressure	7	5e-08	0.50453378950405	0.0968361150698719	2.62871289877381	0.416591113	-0.6841204652	0.8421504079	0.923953106	-0.1095794369	1.147964654	0.2546805335	17.34671578	13.48583878	0.7825589693	-0.3920990002	1.358369015	0.477951172156286	0.237957956154147	0.976450791207495	not_robust	41.5327871968347	NO PLEIOTROPIC SNPS FOR REMOVAL	NA	0.767754855589472
ukb-a-205	Illnesses of father: Lung cancer	17	5e-06	0.04309504315551	0.00711327483617918	0.261086881548477	0.000623688585	-3.144347296	0.9191047188	0.006052835708	-3.63808369	1.325394963	0.6805557041	-1.305495071	3.109523802	0.02790272371	-4.835664322	1.999892465	0.479504434326602	0.544428654577471	0.964605651899915	all_significant	27.5331749954684	NO PLEIOTROPIC SNPS FOR REMOVAL	THERE WERE 1 OUTLITER SNPs IN RADIAL ANALYSIS	0.0286956148012857
ukb-b-15169	Illnesses of father: None of the above (group 1)	10	5e-07	0.285063293053452	0.0788409641068101	1.03069618652036	0.05563375443	-1.255044042	0.6557543498	0.2621307312	-1.062605344	0.9475963158	0.9497360431	0.1075259345	1.653161526	0.3689461462	-1.329394157	1.405566451	0.51744354326392	0.39112756000018	0.975129146713306	not_robust	38.1459421500651	REMOVED 2 PLEIOTROPIC SNP	THERE WERE 3 OUTLITER SNPs IN RADIAL ANALYSIS	0.332426305072764
ukb-b-10415	Illnesses of father: None of the above (group 2)	9	5e-07	4.25925527172595	1.15883644953215	15.6547159670801	0.02911158903	1.449094326	0.66412137	0.4429660799	0.872302034	1.137002953	0.469166132	-3.551027313	4.640712924	0.5907305422	0.9438091775	1.685001877	0.788061840436845	0.309065731701248	0.970896886667552	not_robust	30.54299716065	REMOVED 1 PLEIOTROPIC SNP	THERE WERE 1 OUTLITER SNPs IN RADIAL ANALYSIS	0.254779142398424
ukb-b-956	Illnesses of father: Parkinson's disease	10	5e-06	21.5771582124915	0.191917483680753	2425.90590287935	0.2023511661	3.071635265	2.409349509	0.1551222303	5.05013304	3.55225542	0.2494646385	-11.67531498	9.401571952	0.2051431661	8.169162738	5.981023414	0.607320885326345	0.140406735526049	0.956068148999166	not_robust	22.7275451166382	NO PLEIOTROPIC SNPS FOR REMOVAL	THERE WERE 1 OUTLITER SNPs IN RADIAL ANALYSIS	0.577644843593205
ukb-b-7773	Illnesses of father: Prostate cancer	7	5e-08	0.597834627752417	0.323872009216592	1.1035416212855	0.09997792719	-0.5144411055	0.3127376373	0.7301976155	-0.4799483957	1.391708749	0.9692058854	-0.1299644297	3.20315297	0.8234851412	-0.4292279416	1.841951997	0.998462949675137	0.902674106765088	0.982146707540551	not_robust	59.3120289445018	NO PLEIOTROPIC SNPS FOR REMOVAL	THERE WERE 1 OUTLITER SNPs IN RADIAL ANALYSIS	0.428755762321252
ukb-b-5942	Illnesses of father: Severe depression	11	5e-06	2.42138549913094	0.0743007836526573	78.9104427593999	0.6188305752	0.8843398966	1.77753759	0.8721823165	0.437053786	2.7165246	0.5493699965	-4.648448665	7.473343053	0.6296428169	2.276665897	4.576883557	0.65330565092036	0.461632482862862	0.952696470928832	not_robust	23.6773612096619	NO PLEIOTROPIC SNPS FOR REMOVAL	NA	0.87273989455297
ukb-b-12777	Illnesses of father: Stroke	22	5e-06	1.06735340933776	0.217263889123593	5.24359250412238	0.9360319034	0.06518213523	0.8121554697	0.9060441596	-0.1356554175	1.149333324	0.3877523554	-1.797282611	2.035538709	0.8982033594	0.2464203147	1.90302828	0.396067686050779	0.33026913764702	0.955654698537938	not_robust	23.1646906803723	NO PLEIOTROPIC SNPS FOR REMOVAL	THERE WERE 1 OUTLITER SNPs IN RADIAL ANALYSIS	0.985808784369744
ukb-b-14699	Illnesses of mother: Alzheimer's disease/dementia	7	5e-08	0.256053366829056	0.127789442748459	0.513057458068349	0.0001220025713	-1.362369392	0.3545928347	0.0003427843379	-1.435110524	0.4007998303	0.02165310209	-1.608978481	0.4886759314	0.0188544767	-1.4173539	0.4444178017	0.582738269081046	0.418528715321694	0.998136735200812	not_robust	504.181473941776	NO PLEIOTROPIC SNPS FOR REMOVAL	THERE WERE 1 OUTLITER SNPs IN RADIAL ANALYSIS	0.00979293081531639
ukb-b-7748	Illnesses of mother: Bowel cancer	15	5e-06	1.21457751299312	0.0333071999639297	44.2906799930983	0.915626329	0.1943962904	1.834886725	0.9484166536	0.1479311643	2.28658502	0.09027997362	12.33271327	6.739490113	0.1960305759	-6.226781515	4.586159422	0.114199967359557	0.0855557711300107	0.960574817181791	not_robust	24.0991177022282	NO PLEIOTROPIC SNPS FOR REMOVAL	THERE WERE 1 OUTLITER SNPs IN RADIAL ANALYSIS	0.980638804136185
ukb-b-13584	Illnesses of mother: Breast cancer	13	5e-08	1.05492838756903	0.263395815930218	4.2251009150192	0.9397909226	0.05347288554	0.7079440103	0.4809015591	-0.7209738143	1.022870793	0.3041264129	-2.203593762	2.044240709	0.5458418128	-0.7207545647	1.159541005	0.583580051760996	0.259188429600268	0.986381517560688	not_robust	68.255147199435	NO PLEIOTROPIC SNPS FOR REMOVAL	NA	0.98602278248064
ukb-b-12018	Illnesses of mother: Chronic bronchitis/emphysema	29	5e-06	1.78953476340916	0.23717883701981	13.5021939971078	0.5724687626	0.5819556774	1.03106965	0.6470127662	0.6697211925	1.462541473	0.2057893018	4.866963578	3.754044253	0.9417243126	-0.225697967	3.059819372	0.472670680986932	0.24542735071766	0.958807566053714	not_robust	23.476107470859	NO PLEIOTROPIC SNPS FOR REMOVAL	THERE WERE 9 OUTLITER SNPs IN RADIAL ANALYSIS	0.849071747331963
ukb-b-16451	Illnesses of mother: Diabetes	15	5e-08	3.99551716990355	0.980894472710923	16.2751018576682	0.05322643303	1.385173025	0.7165629701	0.02479124634	2.109396106	0.9397480279	0.05517550431	3.092288158	1.468097863	0.03087533513	2.360794558	0.9837088087	0.355350720286796	0.209007369765875	0.982509725990732	not_robust	67.3987060727902	NO PLEIOTROPIC SNPS FOR REMOVAL	THERE WERE 4 OUTLITER SNPs IN RADIAL ANALYSIS	0.325902278793321
ukb-b-12477	Illnesses of mother: Heart disease	6	5e-08	2.93256208682327	1.06757024231368	8.05560145104377	0.03690399477	1.075876473	0.5155567391	0.3475251535	1.083910561	1.15383221	0.5744873074	1.068385778	1.749883245	0.4890240791	1.115543384	1.494608235	0.92006778651716	0.996157958102872	0.985748759026717	not_robust	49.0976932546224	REMOVED 1 PLEIOTROPIC SNP	THERE WERE 1 OUTLITER SNPs IN RADIAL ANALYSIS	0.277699686501355
ukb-b-18167	Illnesses of mother: High blood pressure	24	5e-08	2.101312487918	0.984406392231408	4.4854586548054	0.05493676018	0.7425621437	0.3868768422	0.38371519	0.557067967	0.6395204707	0.06484787318	3.833155613	1.972215344	0.5960303644	0.552816341	1.028341563	0.778772609480463	0.122089321963484	0.976201661261447	not_robust	41.3563698212323	NO PLEIOTROPIC SNPS FOR REMOVAL	THERE WERE 3 OUTLITER SNPs IN RADIAL ANALYSIS	0.329573784872564
ukb-b-20176	Illnesses of mother: Lung cancer	12	5e-06	37.2139568634613	1.60321326272222	863.814326912481	0.0241840621	3.616683875	1.604425495	0.04584070576	5.03271789	2.520319468	0.05366641572	14.0685823	6.434741454	0.1112156046	6.442836754	3.720272655	0.75019458049832	0.119410989103673	0.960719061870557	not_robust	23.4580753718614	NO PLEIOTROPIC SNPS FOR REMOVAL	THERE WERE 3 OUTLITER SNPs IN RADIAL ANALYSIS	0.23436951655988
ukb-b-10454	Illnesses of mother: None of the above (group 1)	22	5e-07	0.676203735283573	0.290089175726606	1.57624458226043	0.3648620413	-0.3912608648	0.4317887939	0.3709110865	-0.6275251683	0.7013271873	0.7645185654	-0.5596699797	1.843041935	0.3332381764	-1.211179559	1.222879015	0.843592977528387	0.925089365910791	0.967456029865579	not_robust	29.4684262496927	REMOVED 2 PLEIOTROPIC SNP	THERE WERE 2 OUTLITER SNPs IN RADIAL ANALYSIS	0.729120381187301
ukb-b-16027	Illnesses of mother: None of the above (group 2)	7	5e-07	1.2250637051137	0.206866879935606	7.25481566722557	0.8230008469	0.2029928468	0.9074860365	0.4351518439	1.003801511	1.28625524	0.2345907867	5.482894014	4.058202126	0.2872926396	2.208104631	1.891273912	0.550731059229856	0.237191739042238	0.945396396050881	not_robust	33.3320680696288	NO PLEIOTROPIC SNPS FOR REMOVAL	NA	0.953912998588605
ukb-b-6548	Illnesses of mother: Parkinson's disease	9	5e-06	1.59950356517257	0.00507763380346826	503.859032380839	0.8728561012	0.4696933093	2.935001644	0.8501520162	0.9085310697	4.808964553	0.8459253332	-2.765715321	13.71544161	0.4999684417	5.395601598	7.637733088	0.744421398209391	0.813623552873689	0.958946504177125	not_robust	21.8894423506646	NO PLEIOTROPIC SNPS FOR REMOVAL	THERE WERE 1 OUTLITER SNPs IN RADIAL ANALYSIS	0.968631774912605
ukb-b-10807	Illnesses of mother: Severe depression	19	5e-06	0.306737609451002	0.0392420170817438	2.39763315060293	0.2599755281	-1.181762589	1.049104415	0.6745112034	-0.7272902958	1.7317889	0.01474514697	-9.07862901	3.345407518	0.468289229	2.360758216	3.186186541	0.780298863753166	0.021275198529505	0.958552486854276	not_robust	22.8244816773616	NO PLEIOTROPIC SNPS FOR REMOVAL	NA	0.638181796875559
ukb-b-4024	Illnesses of mother: Stroke	10	5e-06	0.788747322933354	0.0905533853665458	6.87022729096521	0.829854754	-0.2373092592	1.104340025	0.6622404368	0.7102042021	1.625843453	0.9412153354	-0.2390106541	3.14112432	0.4654220242	2.140687942	2.808410828	0.596763758643326	0.999545473740908	0.961271889751159	not_robust	23.386326039719	NO PLEIOTROPIC SNPS FOR REMOVAL	THERE WERE 2 OUTLITER SNPs IN RADIAL ANALYSIS	0.95431947912386
ukb-b-14043	Illnesses of siblings: Alzheimer's disease/dementia	26	5e-05	0.162237465648015	0.00040676353685385	64.7083449600043	0.5516835424	-1.81869418	3.05540018	0.9819590126	-0.1110771202	4.912101798	0.2494354782	-47.22153313	40.00703712	0.9286849521	0.8653023289	9.571281983	0.819356608360271	0.265795703227587	0.9441692060579	not_robust	18.0348120492727	NO PLEIOTROPIC SNPS FOR REMOVAL	THERE WERE 2 OUTLITER SNPs IN RADIAL ANALYSIS	0.840352288814605
ukb-b-12938	Illnesses of siblings: Bowel cancer	14	5e-06	5.67067565352836	0.143996388374912	223.315061790271	0.354481173	1.735308274	1.874120068	0.6052378149	1.571804756	3.040929314	0.05885067519	14.99202841	7.182307914	0.7591688642	1.533944414	4.899165958	0.742584570377451	0.0763270297393538	0.958477083667507	not_robust	22.6979546943095	NO PLEIOTROPIC SNPS FOR REMOVAL	NA	0.721829532694584
ukb-b-12227	Illnesses of siblings: Breast cancer	8	5e-07	0.604997262124809	0.0992965731377781	3.68614621443828	0.5857211971	-0.5025313464	0.9219963634	0.6792976434	0.8049043924	1.946932875	0.8120034223	-1.258408888	5.063161657	0.6509267803	1.16013432	2.455159432	0.911527201176416	0.881028445103864	0.734393181461105	not_robust	42.8168561732471	NO PLEIOTROPIC SNPS FOR REMOVAL	THERE WERE 2 OUTLITER SNPs IN RADIAL ANALYSIS	0.854611628870462
ukb-b-13952	Illnesses of siblings: Chronic bronchitis/emphysema	9	5e-06	2.07554954593383	0.014792509063738	291.222124594563	0.7721995048	0.73022596	2.52237772	0.8440803314	0.6526459493	3.318364836	0.7791535346	-4.329585233	14.85526627	0.3541712674	6.267850683	6.373070679	0.3991128898409	0.739320379112596	0.946232355902771	not_robust	22.9258098595734	NO PLEIOTROPIC SNPS FOR REMOVAL	THERE WERE 3 OUTLITER SNPs IN RADIAL ANALYSIS	0.935388976590623
ukb-b-18042	Illnesses of siblings: Diabetes	13	5e-08	7.17162264556579	1.59934841482401	32.1582032368173	0.01007085839	1.970131939	0.765579405	0.02239299673	2.384380447	1.044116309	0.23927827	2.39782951	1.927175354	0.05948747646	2.86244994	1.375329196	0.431254868585548	0.811887571129258	0.983601109700096	not_robust	67.2522494468365	NO PLEIOTROPIC SNPS FOR REMOVAL	THERE WERE 4 OUTLITER SNPs IN RADIAL ANALYSIS	0.154207026567639
ukb-b-14371	Illnesses of siblings: Heart disease	6	5e-08	1.2004723463152	0.0676991697914452	21.2873194561631	0.9008823009	0.1827151013	1.467039012	0.9858682073	0.02588839365	1.461588773	0.825246199	0.8043118238	3.412531314	0.625466893	-0.9446416381	1.817746533	0.143414618012846	0.845838319770094	0.979747225180553	not_robust	52.6265776529762	REMOVED 1 PLEIOTROPIC SNP	NA	0.97658754530414
ukb-b-8746	Illnesses of siblings: High blood pressure	24	5e-08	1.98979203522236	0.882913210902628	4.48432789830685	0.09699074564	0.6880301284	0.4145706635	0.3593048316	0.5861672098	0.6394384939	0.8365647924	-0.3750995677	1.796891929	0.442891562	0.7250475381	0.9286137853	0.679529834486837	0.547277793741304	0.977881452141186	not_robust	44.0357590873881	REMOVED 1 PLEIOTROPIC SNP	NA	0.424038273472253
ukb-b-15826	Illnesses of siblings: Lung cancer	14	5e-06	3.29754586344254	0.066020923478183	164.702463228953	0.5498613338	1.193178514	1.995388816	0.2581406509	3.51322511	3.106858177	0.8440651957	1.687144517	8.393754361	0.2925639924	5.571642969	5.079175768	0.665452321848428	0.952318929277766	0.954441314544821	not_robust	22.7926545006869	NO PLEIOTROPIC SNPS FOR REMOVAL	NA	0.839643564685218
ukb-b-17360	Illnesses of siblings: None of the above (group 1)	12	5e-08	0.716498863059029	0.232345022620617	2.20951847805724	0.5617629949	-0.3333786185	0.574567973	0.7972665131	-0.209504216	0.815552174	0.9389901518	0.2524019287	3.215904618	0.8388414107	0.2597422768	1.247276666	0.568235831725071	0.856482198019007	0.971874204820396	not_robust	36.3788529985366	REMOVED 1 PLEIOTROPIC SNP	NA	0.845717989729606
ukb-b-10783	Illnesses of siblings: None of the above (group 2)	6	5e-07	5.79725524024802	0.836674948098173	40.1687278876667	0.07516729276	1.757384571	0.987604188	0.2146084874	1.994835381	1.607451488	0.6827059573	1.395779128	3.172647493	0.2485251554	3.19733744	2.448903376	0.706168519824841	0.906827414299509	0.954621543959197	not_robust	27.9260758657985	NO PLEIOTROPIC SNPS FOR REMOVAL	THERE WERE 1 OUTLITER SNPs IN RADIAL ANALYSIS	0.38053452512689
ukb-b-16943	Illnesses of siblings: Parkinson's disease	20	5e-05	4.75281773509021	0.00585475648814103	3858.27770441745	0.6483606718	1.55873765	3.417978838	0.3632670958	4.949392438	5.443934063	0.7845081532	11.23288028	40.4691852	0.4155838189	8.08416701	9.713149791	0.800822328462731	0.812858371763956	0.948046769838216	not_robust	18.7979590207524	NO PLEIOTROPIC SNPS FOR REMOVAL	THERE WERE 1 OUTLITER SNPs IN RADIAL ANALYSIS	0.883345960449683
ukb-b-16522	Illnesses of siblings: Prostate cancer	57	5e-05	0.137038241776399	0.00962866856198325	1.95037139229338	0.1423914122	-1.987495255	1.354854626	0.5953582265	-1.076078174	2.026179132	0.01136019923	-16.89152527	6.448533555	0.9260292733	0.4727084635	5.068675144	0.663860856522089	0.0213563366780338	0.947828075677561	not_robust	18.4644869444824	NO PLEIOTROPIC SNPS FOR REMOVAL	THERE WERE 6 OUTLITER SNPs IN RADIAL ANALYSIS	0.502462651170179
ukb-b-14918	Illnesses of siblings: Severe depression	14	5e-06	3.55010182656175	0.469367801132383	26.8514860809602	0.2197057055	1.266976287	1.032318816	0.2208968131	2.119787742	1.731644893	0.5854171291	2.566861877	4.579169888	0.3776714946	2.679825476	2.933965968	0.795489070826546	0.772805146890464	0.958699549329161	not_robust	23.5853296690924	NO PLEIOTROPIC SNPS FOR REMOVAL	THERE WERE 4 OUTLITER SNPs IN RADIAL ANALYSIS	0.599047413706907
ukb-b-16334	Illnesses of siblings: Stroke	14	5e-06	0.180530945283051	0.0124353753795455	2.62086356141693	0.2097965747	-1.711853074	1.364978031	0.910561372	-0.2714435139	2.416472396	0.491475902	5.350223917	7.539153789	0.9655672499	-0.1687876088	3.835432448	0.881979491588754	0.353577121411081	0.955678036809056	not_robust	23.5970356504997	NO PLEIOTROPIC SNPS FOR REMOVAL	THERE WERE 2 OUTLITER SNPs IN RADIAL ANALYSIS	0.588786141962417
prot-c-5090_49_2	ILT-2	15	5e-05	1.0021590572257	0.978423516213299	1.02647039787682	0.8600128013	0.002156729811	0.01222928027	0.4158862673	0.01268094918	0.01558662621	0.1761517003	0.02631110508	0.01839217596	0.4202125452	0.01319795878	0.01589223114	0.470356321482451	0.0997487810240762	0.978075156087035	not_robust	NA	NO PLEIOTROPIC SNPS FOR REMOVAL	NA	0.965152073685193
prot-c-5091_28_3	ILT-4	15	5e-05	0.999987103055932	0.977485330792795	1.02300686749658	0.9991138023	-1.29e-05	0.01161178422	0.9210825681	-0.001541176941	0.01555641996	0.5263105017	0.01386853422	0.02129944506	0.9903362925	0.0001972137924	0.0159945886	0.563957236220107	0.439498582981938	0.9705490846947	not_robust	NA	NO PLEIOTROPIC SNPS FOR REMOVAL	THERE WERE 1 OUTLITER SNPs IN RADIAL ANALYSIS	0.999828289475171
prot-c-3887_90_2	IMB1	13	5e-05	1.00683999868849	0.976825652339329	1.03777657817578	0.6588681664	0.006816712024	0.01544071783	0.3368836219	0.02422592843	0.02522638151	0.8707080167	-0.007837111737	0.04704159763	0.4412075986	0.0344263435	0.04322128797	0.800237302207431	0.739502797901916	0.950790922507617	not_robust	NA	NO PLEIOTROPIC SNPS FOR REMOVAL	THERE WERE 4 OUTLITER SNPs IN RADIAL ANALYSIS	0.88880123128287
prot-c-5229_90_3	IMDH1	24	5e-05	0.977107115113184	0.952370583046499	1.00248614499488	0.07669340536	-0.02315899619	0.01308268155	0.1177487786	-0.03012934046	0.01926067606	0.7160210127	-0.01286643214	0.03491547289	0.1722194337	-0.03015324086	0.02140083119	0.239222938365388	0.752728884334366	0.961886092933135	not_robust	NA	NO PLEIOTROPIC SNPS FOR REMOVAL	THERE WERE 2 OUTLITER SNPs IN RADIAL ANALYSIS	0.383214676221115
prot-c-5250_53_3	IMDH2	22	5e-05	1.00437068879163	0.980018104059587	1.02932841375595	0.7276540213	0.004361165071	0.01252316277	0.8363074999	0.004051740272	0.01960972739	0.3091896876	-0.04316778739	0.04137030253	0.9380163014	-0.002339631805	0.02972846244	0.669149666766484	0.237769630117128	0.953517098257852	not_robust	NA	NO PLEIOTROPIC SNPS FOR REMOVAL	THERE WERE 2 OUTLITER SNPs IN RADIAL ANALYSIS	0.917115281465677
ebi-a-GCST004628	Immature fraction of reticulocytes	104	5e-08	1.08806431364539	1.01839893553804	1.16249527500059	0.01241765233	0.08440025849	0.03375945687	0.2346255659	0.06806029805	0.05726437589	0.3100121388	0.0647833082	0.06349596005	0.250126258	0.07589253467	0.06561900777	0.560945915192183	0.714500893212832	0.990832717463504	all_significant	116.826513334551	NO PLEIOTROPIC SNPS FOR REMOVAL	THERE WERE 13 OUTLITER SNPs IN RADIAL ANALYSIS	0.172632168075482
ebi-a-GCST90001516	Immature Myeloid-Derived Suppressor Cells %CD33dim HLA DR- CD66b-	8	5e-06	1.01073152696934	0.944241794351426	1.08190320077018	0.758494494	0.01067435281	0.034718041	0.9270358615	-0.003296352157	0.035996274	0.6574802327	-0.04204198724	0.09016957842	0.9598369143	-0.002232681787	0.04278146068	0.0879816812470894	0.546651966557202	0.962354857396472	not_robust	28.1890439830944	NO PLEIOTROPIC SNPS FOR REMOVAL	NA	0.929827978342491
ebi-a-GCST90001515	Immature Myeloid-Derived Suppressor Cells Absolute Count	11	5e-06	0.986424550970915	0.960730516012653	1.01280575410114	0.310081386	-0.01366843797	0.01346576109	0.3116001972	-0.02550517007	0.02520597422	0.7610769668	0.01462890295	0.04666969167	0.261379321	0.03794470771	0.03187548732	0.887542523719819	0.523682466703201	0.973043650533586	not_robust	36.8671004779856	NO PLEIOTROPIC SNPS FOR REMOVAL	THERE WERE 1 OUTLITER SNPs IN RADIAL ANALYSIS	0.680037586875443
ukb-d-30280_irnt	Immature reticulocyte fraction	152	5e-08	1.04877529512298	0.970128859196788	1.13379744271391	0.2311278099	0.04762309782	0.03977013755	0.3308747717	0.07207011562	0.074119262	0.1453893248	0.1088073154	0.07434106554	0.310576929	0.07571892934	0.0744218519	0.846974598688219	0.318352270287596	0.992120002149211	not_robust	127.48002866596	REMOVED 2 PLEIOTROPIC SNP	THERE WERE 29 OUTLITER SNPs IN RADIAL ANALYSIS	0.610819720802462
prot-a-1413	Immediate early response 3-interacting protein 1	15	5e-06	0.988898704789957	0.943422005652748	1.03656756199855	0.6421011151	-0.01116337446	0.0240194939	0.8339739803	0.008799188677	0.04197934827	0.9471453281	-0.005371594251	0.07948045649	0.8358146091	0.01405773847	0.06657773442	0.88254655065806	0.937938479853317	0.957036403621861	not_robust	22.8249618391071	NO PLEIOTROPIC SNPS FOR REMOVAL	THERE WERE 1 OUTLITER SNPs IN RADIAL ANALYSIS	0.880746873097132
prot-a-1071	Immunoglobulin alpha Fc receptor	11	5e-06	0.982167046412985	0.926314330477562	1.04138743763392	0.5469213401	-0.01799387673	0.029871314	0.8050164743	-0.0123214715	0.04991276467	0.4855312945	-0.04619653069	0.06351803553	0.4472607496	0.05970808228	0.07547789161	0.770081325192861	0.598161403304842	0.960140848794719	not_robust	23.2578964804976	NO PLEIOTROPIC SNPS FOR REMOVAL	THERE WERE 1 OUTLITER SNPs IN RADIAL ANALYSIS	0.837855396867956
prot-a-1456	Immunoglobulin E	11	5e-06	1.04629495859072	0.979667298990184	1.11745399841433	0.1776325214	0.04525531307	0.03357018819	0.5791561934	0.02898507516	0.05226136166	0.2789609802	-0.1154841371	0.1002373928	0.7728500165	0.02325651808	0.07841369448	0.675582168467135	0.116131382699977	0.94326950166783	not_robust	22.8395965783121	NO PLEIOTROPIC SNPS FOR REMOVAL	THERE WERE 1 OUTLITER SNPs IN RADIAL ANALYSIS	0.54692878684637
ieu-a-1017	Immunoglobulin G index levels	8	5e-05	1.00235285938213	0.996345677480295	1.00839625987278	0.4435104037	0.002350095743	0.003066893679	0.5462673244	0.002927113713	0.004851332277	0.5397852281	-0.02165979436	0.03332439676	0.6620253435	0.00257391837	0.005641404956	0.635835025420342	0.495950546322977	0.963527505776075	not_robust	NA	REMOVED 1 PLEIOTROPIC SNP	THERE WERE 2 OUTLITER SNPs IN RADIAL ANALYSIS	0.78582732119978
prot-a-1457	Immunoglobulin J chain	7	5e-06	0.982478116088354	0.918223366589754	1.05122923649555	0.6084752575	-0.01767720919	0.03450887247	0.9734952198	0.001932702891	0.05817026656	0.6704322904	0.04781599304	0.105867735	0.6103999709	0.04560920819	0.08488786372	0.699469530575061	0.528126753237922	0.960086780667737	not_robust	25.5809997171805	NO PLEIOTROPIC SNPS FOR REMOVAL	THERE WERE 2 OUTLITER SNPs IN RADIAL ANALYSIS	0.8671221147441
prot-a-1458	Immunoglobulin lambda-like polypeptide 1	6	5e-08	0.956787545871442	0.913668686747632	1.00194131769294	0.06044052015	-0.04417391231	0.02352721841	0.2529362552	-0.0455378451	0.03983204371	0.419686678	-0.05701827583	0.06345510839	0.2283777985	-0.07095691646	0.05171245986	0.749900901385057	0.825880926962815	0.982716483138158	not_robust	54.2036915792819	NO PLEIOTROPIC SNPS FOR REMOVAL	THERE WERE 1 OUTLITER SNPs IN RADIAL ANALYSIS	0.346507156989917
prot-a-1576	Immunoglobulin superfamily containing leucine-rich repeat protein 2	10	5e-06	1.0371962127335	0.975116002128184	1.10322872495255	0.2461395482	0.03652112324	0.03148977641	0.2689930606	0.05010770429	0.04533056945	0.8317246288	-0.01458164776	0.06641793733	0.3735179632	0.06682062998	0.07136000415	0.519115461754726	0.400756548575356	0.977181279377547	not_robust	27.0572556530987	NO PLEIOTROPIC SNPS FOR REMOVAL	NA	0.625535628143556
prot-a-1440	Immunoglobulin superfamily DCC subclass member 3	14	5e-06	0.984363809550877	0.95028888606647	1.0196605724438	0.3805981508	-0.01575972511	0.0179742474	0.4381084121	-0.0197254855	0.02543939146	0.3124004433	0.04415235496	0.04186833516	0.4651149412	-0.02012606556	0.02674291552	0.808946011994917	0.117155675541365	0.977932658106015	not_robust	50.9879503072133	NO PLEIOTROPIC SNPS FOR REMOVAL	NA	0.740503288970922
prot-a-1441	Immunoglobulin superfamily DCC subclass member 3	12	5e-06	0.972156877915765	0.906948049276929	1.04205416840844	0.4253729147	-0.02823809051	0.03542449874	0.2886797771	-0.04868701823	0.04588689536	0.3409717254	-0.07326285272	0.07327535141	0.2658483289	-0.1090874987	0.09305593402	0.284480886698317	0.495656021622273	0.958291109820392	not_robust	22.6238860042473	NO PLEIOTROPIC SNPS FOR REMOVAL	NA	0.774025381375828
prot-a-1442	Immunoglobulin superfamily DCC subclass member 4	11	5e-06	0.95994406978145	0.911284609778629	1.01120177738152	0.1234906689	-0.04088025686	0.02654069335	0.0406299091	-0.08459471415	0.04132039732	0.3746234169	-0.04845125912	0.0518681899	0.0781060039	-0.09297828612	0.0473764662	0.601685080667257	0.863786637117783	0.97196830216043	not_robust	35.1484662198577	NO PLEIOTROPIC SNPS FOR REMOVAL	THERE WERE 3 OUTLITER SNPs IN RADIAL ANALYSIS	0.473666868960619
prot-a-1460	Immunoglobulin superfamily member 11	9	5e-06	1.0587750391256	1.02380686623191	1.09493755165097	0.0008588852253	0.05711261641	0.01713505856	0.2763661456	0.05205384836	0.04782080822	0.6472204234	0.03440228928	0.07197211547	0.4036832561	0.05624962071	0.06380131669	0.988428240948165	0.723948636198983	0.959000817427754	all_significant	23.3926064552628	NO PLEIOTROPIC SNPS FOR REMOVAL	THERE WERE 1 OUTLITER SNPs IN RADIAL ANALYSIS	0.0362382054447537
prot-a-1461	Immunoglobulin superfamily member 11	12	5e-06	1.0292373917125	0.973475019143637	1.08819393170566	0.3105615632	0.02881813162	0.02841900356	0.3936705031	0.03699796239	0.04337495699	0.5348214423	0.04258719275	0.06625389651	0.4543572849	0.04734288657	0.06104314054	0.599506019364879	0.818831532422197	0.957792698795751	not_robust	22.7864527730664	NO PLEIOTROPIC SNPS FOR REMOVAL	THERE WERE 1 OUTLITER SNPs IN RADIAL ANALYSIS	0.680359287516346
prot-a-1462	Immunoglobulin superfamily member 8	7	5e-06	1.02010086584886	0.94701547144641	1.09882658507812	0.5997912948	0.01990151049	0.03792926485	0.2343170417	0.06688179956	0.05623572088	0.181919841	0.2183082621	0.1408781476	0.3651471326	0.08102267482	0.08271592908	0.556836324860229	0.200131981924327	0.955275543484962	not_robust	24.2395847968214	NO PLEIOTROPIC SNPS FOR REMOVAL	NA	0.863221383410782
prot-a-1439	Immunoglobulin-binding protein 1	10	5e-06	0.95246060649604	0.913429982173884	0.99315899919093	0.02251573425	-0.04870653085	0.02134797098	0.4087113692	-0.03321114949	0.04019924727	0.1790197071	-0.1102709982	0.07487079678	0.627946659	-0.02394519616	0.04773166884	0.901183593767799	0.391411111171097	0.965324017165631	not_robust	33.1019496584515	NO PLEIOTROPIC SNPS FOR REMOVAL	NA	0.22640426732031
ukb-b-19379	Impedance of arm (left)	353	5e-08	1.17201220184075	1.04118214616664	1.31928174750295	0.008582205852	0.1587221022	0.06039048755	0.1094368433	0.1642320443	0.102598249	0.3408410584	0.1701500038	0.1783916211	0.5004006862	0.1639540267	0.2430547349	0.96730978621867	0.945208408521969	0.984242058891057	all_significant	64.7616518364515	REMOVED 2 PLEIOTROPIC SNP	THERE WERE 51 OUTLITER SNPs IN RADIAL ANALYSIS	0.140748438965574
ukb-b-7859	Impedance of arm (right)	346	5e-08	1.1937246167567	1.06055171868806	1.34361996264896	0.003345022564	0.1770783491	0.06035157505	0.02287799274	0.2358491493	0.1036487269	0.441036218	0.1400683268	0.1815914157	0.4562163341	0.1849772709	0.2479813587	0.983835823963545	0.82707909435653	0.984398269203626	all_significant	64.9502105219917	REMOVED 1 PLEIOTROPIC SNP	THERE WERE 54 OUTLITER SNPs IN RADIAL ANALYSIS	0.0835953420339536
ukb-b-14068	Impedance of leg (left)	363	5e-08	1.11378971486145	1.02269943161267	1.21299327112659	0.01330079492	0.1077683579	0.04353200245	0.2456006072	0.09286034013	0.07997607158	0.04886418653	0.2646152748	0.133883864	0.4876572784	0.118834643	0.1710464784	0.998991882602544	0.208754438211037	0.984735284590308	all_significant	66.4012104641395	REMOVED 1 PLEIOTROPIC SNP	THERE WERE 54 OUTLITER SNPs IN RADIAL ANALYSIS	0.17845464945534
ukb-b-7376	Impedance of leg (right)	371	5e-08	1.1345599658244	1.03756862786748	1.24061800008073	0.005624999946	0.1262448805	0.04559426642	0.09960360143	0.129811128	0.07882731975	0.2639100713	0.1511780151	0.1351129099	0.3811813876	0.142945085	0.163036327	0.980585714638607	0.842979689960915	0.98490513086364	all_significant	65.6128523612139	REMOVED 3 PLEIOTROPIC SNP	THERE WERE 45 OUTLITER SNPs IN RADIAL ANALYSIS	0.111370388275107
ukb-b-19921	Impedance of whole body	400	5e-08	1.24220382067898	1.12213644957871	1.37511826898483	2.89e-05	0.2168870769	0.05186360426	0.02043548119	0.2055694446	0.08867422634	0.2523100726	0.1719810698	0.1500157284	0.2812680053	0.2237359726	0.2073672095	0.981422090105639	0.747125534130575	0.98486117136378	all_significant	66.8935768442731	REMOVED 2 PLEIOTROPIC SNP	THERE WERE 55 OUTLITER SNPs IN RADIAL ANALYSIS	0.00418205970149254
ukb-d-M13_IMPINGEMENT	Impingement syndrome of shoulder	9	5e-06	0.0336913337076039	4.85311618827733e-07	2338.92188639326	0.5511018493	-3.390514635	5.687734696	0.5241943014	-3.769682498	5.918859692	0.2058768477	-24.61894593	17.6566302	0.59716689	6.165103628	11.20402485	0.0841823849689887	0.246390972596493	0.957704147606998	not_robust	23.2126205131842	NO PLEIOTROPIC SNPS FOR REMOVAL	THERE WERE 1 OUTLITER SNPs IN RADIAL ANALYSIS	0.84028089844551
prot-a-1677	Importin subunit alpha-1	12	5e-06	1.03539010782598	0.971796473378775	1.10314526215207	0.2822037094	0.03477827148	0.03234038645	0.2214493971	0.05713666694	0.04673055924	0.09400558218	0.1767340034	0.09551865146	0.2883975842	0.08522194205	0.07639542617	0.523601394374384	0.143165458686427	0.957166190673953	not_robust	22.4194808425447	NO PLEIOTROPIC SNPS FOR REMOVAL	THERE WERE 1 OUTLITER SNPs IN RADIAL ANALYSIS	0.657526055653889
prot-a-858	Inactive dipeptidyl peptidase 10	9	5e-06	0.996827892082605	0.944547080053039	1.0520024543171	0.9079763123	-0.003177149717	0.02748601889	0.7960990443	0.01278475821	0.04947682382	0.4483287976	0.07974538012	0.09929833186	0.6622318188	0.03290365359	0.07255365379	0.836112208482162	0.396468026829682	0.960366469498805	not_robust	23.3422146069684	NO PLEIOTROPIC SNPS FOR REMOVAL	THERE WERE 1 OUTLITER SNPs IN RADIAL ANALYSIS	0.977196124140296
prot-a-1208	Inactive gamma-glutamyltranspeptidase 2	9	5e-06	0.996319359176563	0.939460593125631	1.05661937577115	0.9021119224	-0.003687431049	0.02998059922	0.4202203954	-0.03113417713	0.03862614508	0.4319017301	-0.04006025657	0.04804317024	0.4340568281	-0.03665706481	0.04451093514	0.432057021113881	0.363844434622848	0.979522848921095	not_robust	65.0187576554662	NO PLEIOTROPIC SNPS FOR REMOVAL	THERE WERE 1 OUTLITER SNPs IN RADIAL ANALYSIS	0.976797771973168
prot-a-2315	Inactive pancreatic lipase-related protein 1	10	5e-06	1.05525011841154	0.99739166979011	1.11646492159084	0.06159211982	0.05377781789	0.02877018149	0.07814279892	0.09030028448	0.05126139402	0.4017323438	0.08485581852	0.0958311012	0.2069763614	0.1023775355	0.07528802956	0.830810488405382	0.732458942982933	0.961587369385347	not_robust	23.0930572634532	NO PLEIOTROPIC SNPS FOR REMOVAL	NA	0.348362915762411
prot-a-1115	Inactive peptidyl-prolyl cis-trans isomerase FKBP6	18	5e-06	1.00220902189588	0.980360278199627	1.02454469637842	0.8444422508	0.002206585594	0.01124578044	0.8822493258	-0.002177538864	0.01470133902	0.7076828385	-0.008025642724	0.02102432812	0.9274199586	-0.00141856825	0.01534389068	0.783020267364293	0.5399510634392	0.991323665576126	not_robust	121.537678075802	NO PLEIOTROPIC SNPS FOR REMOVAL	NA	0.958548248341306
prot-a-2298	Inactive phospholipase D5	9	5e-06	0.990603689795522	0.939482266878548	1.04450685748107	0.7269212199	-0.009440734026	0.02703347007	0.8025388999	-0.01196482148	0.04784729549	0.4611295572	0.06703193755	0.08597505376	0.814257903	-0.01946577933	0.08016689615	0.84795886843678	0.355116855549313	0.95357573305735	not_robust	22.3610510039972	NO PLEIOTROPIC SNPS FOR REMOVAL	NA	0.916885526679854
prot-a-2552	Inactive ribonuclease-like protein 10	14	5e-06	0.972851355277719	0.925888127562372	1.02219666857316	0.275569824	-0.02752397797	0.02524381951	0.7775103324	-0.01174866157	0.04157861945	0.488213238	-0.04768604986	0.0666822543	0.8622124605	0.01158786294	0.06545670108	0.760520324347324	0.740648846466971	0.958027514827567	not_robust	23.2716541531626	NO PLEIOTROPIC SNPS FOR REMOVAL	NA	0.651628888763583
ebi-a-GCST005219	Incremental insulin	20	5e-05	1.01709583283584	0.971910846865039	1.06438150835421	0.4646967084	0.01695134354	0.02318497122	0.4669871563	0.02975807319	0.0409107609	0.4397002375	0.05863693529	0.07420555576	0.540751719	0.04132758072	0.06634643152	0.906705311112948	0.547214159462607	0.942397573311253	not_robust	18.2962224834939	REMOVED 1 PLEIOTROPIC SNP	THERE WERE 2 OUTLITER SNPs IN RADIAL ANALYSIS	0.795944325044833
ukb-b-14449	Index of best refractometry result (left)	9	5e-06	0.813522910132927	0.579928552006108	1.14120872825068	0.2320449412	-0.2063811903	0.1726883566	0.6752258413	-0.1427128255	0.3406142016	0.5795830578	-0.3492948847	0.6013992219	0.7841613139	-0.1393710331	0.4920062156	0.925439938322623	0.796867331900612	0.960917641048699	not_robust	22.9584238540544	NO PLEIOTROPIC SNPS FOR REMOVAL	NA	0.611511812158108
ukb-b-622	Index of best refractometry result (right)	10	5e-06	0.831618033039447	0.591045217506117	1.17011107169519	0.2899190215	-0.1843820385	0.174224855	0.9253002507	0.03214882252	0.3428862416	0.6031365678	-0.3227451055	0.5963957535	0.7670053965	0.1643234084	0.5380560395	0.916759296825941	0.802364176962036	0.942115400078248	not_robust	24.0946753238468	NO PLEIOTROPIC SNPS FOR REMOVAL	NA	0.661127586908898
ukb-b-282	Indian snacks intake	6	5e-07	1.36419902741968	0.41910388728424	4.44051950572965	0.6060159714	0.3105674633	0.6021448531	0.7358067012	0.3066873456	0.9089415355	0.6274651261	0.7331447566	1.397005316	0.8142704005	0.2890242756	1.16717564	0.590838239274963	0.744503854040129	0.891359840275958	not_robust	31.1434692145037	NO PLEIOTROPIC SNPS FOR REMOVAL	THERE WERE 1 OUTLITER SNPs IN RADIAL ANALYSIS	0.866428871806274
met-a-446	Indoleacetate	10	5e-06	0.771677226507747	0.486038876149749	1.22518129954531	0.2717991759	-0.2591889168	0.2358559946	0.4465731848	-0.2407486575	0.3162999139	0.9477005361	-0.02700824194	0.3990518506	0.3940152841	-0.3817853288	0.426502634	0.400022347327945	0.485020657450503	0.963160385972848	not_robust	23.530526306087	NO PLEIOTROPIC SNPS FOR REMOVAL	NA	0.647012603858438
prot-a-1410	Indoleamine 2,3-dioxygenase 1	6	5e-06	1.00328887469093	0.952327965013378	1.05697680112172	0.9017468539	0.003283478172	0.02659657175	0.944609753	0.002046901419	0.02946146937	0.3885785313	-0.06180141695	0.06395146139	0.9313963548	-0.002646267632	0.0292374637	0.416006328287435	0.325752053533607	0.985764214699516	not_robust	75.5888356189822	NO PLEIOTROPIC SNPS FOR REMOVAL	THERE WERE 1 OUTLITER SNPs IN RADIAL ANALYSIS	0.976797771973168
met-a-399	Indolelactate	9	5e-06	0.707379282846249	0.481691869771896	1.03880817012135	0.07743002852	-0.346188289	0.1960522218	0.3452183874	-0.3289668278	0.3485170201	0.818833871	-0.1247719405	0.5246548986	0.4218870093	-0.3091968396	0.365277603	0.817881351543501	0.640264473980563	0.95109519923096	not_robust	22.2966442315063	NO PLEIOTROPIC SNPS FOR REMOVAL	THERE WERE 2 OUTLITER SNPs IN RADIAL ANALYSIS	0.384733958023167
met-a-475	Indolepropionate	8	5e-06	0.906444793622092	0.691530384700458	1.18815048776273	0.4768362442	-0.09822515122	0.1380729782	0.6507921172	-0.109069344	0.2409509396	0.4749736953	0.3880215964	0.5092584422	0.7228508133	-0.1106924505	0.2997684999	0.790809312191127	0.345013719874759	0.969449393216898	not_robust	30.1797708966724	NO PLEIOTROPIC SNPS FOR REMOVAL	THERE WERE 1 OUTLITER SNPs IN RADIAL ANALYSIS	0.802303225826084
prot-a-1868	Induced myeloid leukemia cell differentiation protein Mcl-1	8	5e-06	0.892869671662143	0.840132759245592	0.94891699175013	0.0002642233036	-0.1133146531	0.03106158151	0.01449760819	-0.133587268	0.05464381359	0.2944861386	-0.1168498163	0.1017426145	0.102999111	-0.1300317622	0.06936983072	0.78707001115817	0.970888787387109	0.959281125942194	all_significant	23.6997153813427	NO PLEIOTROPIC SNPS FOR REMOVAL	NA	0.0163649074319436
prot-a-1403	Inducible T-cell costimulator	6	5e-07	0.974572983960684	0.914681473912557	1.03838607007452	0.426065206	-0.02575586909	0.03235893937	0.816386705	-0.008784239046	0.03783133167	0.9912009777	-0.0006925116202	0.05902574183	0.9698106584	0.001627099664	0.04090599603	0.354561533045046	0.625947779458242	0.991796751604132	not_robust	115.69119563931	NO PLEIOTROPIC SNPS FOR REMOVAL	NA	0.774043211924384
prot-a-1404	Inducible T-cell costimulator	9	5e-06	0.945343052194448	0.913387936967023	0.978416125463436	0.001356700019	-0.05620739917	0.0175444826	0.2831218556	-0.0507999976	0.04732921698	0.4988511631	-0.05819165758	0.08160201215	0.6218609959	-0.03300020167	0.06433683483	0.990735342060993	0.97866957847795	0.963128017822975	all_significant	24.9475599573538	NO PLEIOTROPIC SNPS FOR REMOVAL	NA	0.0473228721428809
ieu-a-28	Infant head circumference	236	5e-04	1.03648772973123	1.01154891790417	1.06204138511586	0.00392552471	0.03583781465	0.01242605941	0.09336191803	0.03538962931	0.02109131719	0.6105821582	0.02199845196	0.04314026612	0.5367478675	0.03687674566	0.05960866706	0.999917715280904	0.732621869831972	0.929185872266197	all_significant	14.0493236085324	REMOVED 2 PLEIOTROPIC SNP	THERE WERE 26 OUTLITER SNPs IN RADIAL ANALYSIS	0.0911740859327404
ieu-a-292	Inflammatory bowel disease	103	5e-08	0.994343799694162	0.973262769028486	1.01588144892994	0.6038903643	-0.005672257183	0.01093312011	0.3846763215	-0.01742832484	0.02004840409	0.3239067825	-0.02847655369	0.02872639683	0.4216289338	-0.02243010951	0.02779952171	0.934031039110599	0.382307068152369	0.987960826554657	not_robust	86.9905787873165	NO PLEIOTROPIC SNPS FOR REMOVAL	THERE WERE 7 OUTLITER SNPs IN RADIAL ANALYSIS	0.866014793305216
prot-c-3888_8_1	ING1	20	5e-05	1.01615312712917	0.991814214584626	1.04108931147637	0.1951526879	0.01602405348	0.01236914612	0.1727057736	0.02716570295	0.01992261655	0.6520062552	-0.02229250675	0.04860930596	0.2903402738	0.03868675197	0.03556799739	0.873505502669963	0.416863534933603	0.944600575978923	not_robust	NA	NO PLEIOTROPIC SNPS FOR REMOVAL	THERE WERE 2 OUTLITER SNPs IN RADIAL ANALYSIS	0.570975133944857
ukb-b-16170	Ingredients in canned soup: Vegetables	19	5e-05	1.62542161089256	0.415829639038893	6.35355242897791	0.4849214931	0.485767235	0.6955341118	0.9630569031	-0.05044526121	1.089110324	0.05112013164	20.72593096	9.877122837	0.8768178968	-0.3507388101	2.230811534	0.756482083285631	0.0554756766748087	0.947687038249878	not_robust	18.8035700455974	NO PLEIOTROPIC SNPS FOR REMOVAL	THERE WERE 2 OUTLITER SNPs IN RADIAL ANALYSIS	0.805675262818207
ukb-b-1337	Ingredients in homemade soup: Vegetables	31	5e-05	0.387514720155023	0.146447833986518	1.02540033709648	0.05620055196	-0.9480014434	0.4964717105	0.1083526719	-1.127698029	0.70233482	0.8252087408	0.8271979247	3.71178106	0.3250371033	-1.472442087	1.471602417	0.442463436720034	0.632923792095241	0.946350220257784	not_robust	18.6413360739868	NO PLEIOTROPIC SNPS FOR REMOVAL	THERE WERE 1 OUTLITER SNPs IN RADIAL ANALYSIS	0.334777887199457
prot-a-1553	Inhibin beta A chain	13	5e-06	1.00710055827574	0.960128969618987	1.05637009878142	0.7715502042	0.007075468012	0.02436894296	0.8888868322	0.005870748143	0.04202008594	0.525697272	0.04489839558	0.06850827393	0.9656640545	-0.003110857516	0.07077539329	0.823271340914169	0.548991310470121	0.960969752326549	not_robust	23.6941500415944	NO PLEIOTROPIC SNPS FOR REMOVAL	NA	0.934995368491208
prot-a-1554	Inhibin beta A chain:Inhibin beta B chain heterodimer	13	5e-06	1.03786352359568	0.981054568180693	1.09796205893825	0.1956603303	0.03716429594	0.0287201489	0.1269804315	0.06722652	0.0440506641	0.6316575371	0.03519850435	0.07138625265	0.3949693402	0.05404169321	0.06125416589	0.68170897934838	0.975838087162821	0.957405730018485	not_robust	23.0809686055309	NO PLEIOTROPIC SNPS FOR REMOVAL	THERE WERE 1 OUTLITER SNPs IN RADIAL ANALYSIS	0.570975133944857
prot-a-1555	Inhibin beta A chain:Inhibin beta B chain heterodimer	8	5e-06	0.985115358547409	0.897577044031135	1.08119105329116	0.75211422	-0.01499652939	0.04747948468	0.6792110159	0.02309990123	0.05585892715	0.4151229912	0.1925094691	0.2199610567	0.4339564666	0.06620555504	0.07977074234	0.170522372764012	0.371175822778827	0.96131169011391	not_robust	23.1937195652831	NO PLEIOTROPIC SNPS FOR REMOVAL	NA	0.927969300681905
prot-a-1556	Inhibin beta C chain	14	5e-06	0.961967509503621	0.910830758057403	1.01597523047446	0.1641320019	-0.03877460279	0.02786916949	0.9642325527	-0.001862826161	0.04154118789	0.1934334462	-0.1035154997	0.07513408316	0.8537103901	0.01058341926	0.05626786794	0.609062078267227	0.365043160174134	0.955217468429619	not_robust	24.8560497720226	NO PLEIOTROPIC SNPS FOR REMOVAL	THERE WERE 2 OUTLITER SNPs IN RADIAL ANALYSIS	0.53123283626075
prot-a-1552	Inhibitor of growth protein 1	9	5e-06	0.968820068516328	0.93312724536267	1.00587816916136	0.09813324058	-0.03167637214	0.01915170014	0.457817522	-0.02716492306	0.03658844557	0.5082411878	-0.04172864724	0.05986301298	0.4758358512	-0.02795959422	0.03737602536	0.88828948011305	0.854127211031629	0.973595539853098	not_robust	42.3257766692359	NO PLEIOTROPIC SNPS FOR REMOVAL	THERE WERE 2 OUTLITER SNPs IN RADIAL ANALYSIS	0.426932249615356
ukb-d-XIX_INJURY_POISON	Injury, poisoning and certain other consequences of external causes	19	5e-06	0.28726716746847	0.095502676363303	0.864084951833528	0.02641890146	-1.247342599	0.5618665347	0.126821404	-1.749534157	1.145915136	0.8260018149	-0.566822306	2.538962111	0.1841675408	-2.605993229	1.886952882	0.979814337902896	0.779597929521128	0.953876318108377	not_robust	24.3842176726466	NO PLEIOTROPIC SNPS FOR REMOVAL	THERE WERE 2 OUTLITER SNPs IN RADIAL ANALYSIS	0.243800788831442
met-a-322	Inosine	36	5e-05	1.01418161469454	0.958007679311025	1.07364937651037	0.6281159252	0.01408199633	0.02907218438	0.4118213906	-0.04431251899	0.0539940525	0.4408762036	-0.0404420532	0.05185896576	0.410523194	-0.04186357465	0.05025963998	0.772704018909668	0.188652571071163	0.948266375346338	not_robust	19.0122584012793	NO PLEIOTROPIC SNPS FOR REMOVAL	THERE WERE 7 OUTLITER SNPs IN RADIAL ANALYSIS	0.875779884972554
prot-a-1549	Inosine-5'-monophosphate dehydrogenase 1	7	5e-06	1.03329272704097	0.938167386940235	1.13806328659321	0.5062687661	0.03275052564	0.0492741942	0.7763550409	0.0174541141	0.06144252517	0.8241634831	0.03835227177	0.1638024796	0.6591811047	-0.04792788356	0.1033508655	0.217330983650255	0.972507986767046	0.950643321798432	not_robust	22.7713669749451	NO PLEIOTROPIC SNPS FOR REMOVAL	NA	0.817310782832732
prot-a-1550	Inosine-5'-monophosphate dehydrogenase 2	11	5e-06	0.960288042880004	0.909829000565027	1.01354553957461	0.1411733573	-0.04052199486	0.02753908864	0.8127587309	-0.01061047728	0.04479478204	0.9893583597	-0.001318703604	0.09616660617	0.8610816189	-0.01138218132	0.06338809299	0.787560497780648	0.672416732923261	0.956887508318842	not_robust	24.5181319909559	NO PLEIOTROPIC SNPS FOR REMOVAL	NA	0.500924340151524
prot-a-1594	Inositol 1,4,5-trisphosphate receptor-interacting protein-like 1	15	5e-06	0.99603338894545	0.967815758122822	1.02507373285428	0.7863445436	-0.003974498922	0.01466277725	0.5813775066	-0.0132577763	0.02404499095	0.2885673594	-0.03808306258	0.03441770504	0.5776121733	-0.01420861126	0.02492084905	0.905959834083328	0.247075711854104	0.979840417397319	not_robust	58.903270324733	NO PLEIOTROPIC SNPS FOR REMOVAL	NA	0.941288797082384
prot-a-1548	Inositol monophosphatase 3	12	5e-06	1.01848295691727	0.948632434753239	1.0934767730146	0.6133948589	0.01831422303	0.03624902904	0.4053627485	0.04163803165	0.05004078853	0.7765340078	0.02447644422	0.08393153713	0.2103555556	0.1026059499	0.07713256814	0.311514417973846	0.935996929182226	0.965589730007665	not_robust	23.1948418811884	NO PLEIOTROPIC SNPS FOR REMOVAL	THERE WERE 1 OUTLITER SNPs IN RADIAL ANALYSIS	0.869771224932756
prot-a-2141	Inositol polyphosphate 5-phosphatase OCRL-1	11	5e-06	0.985082638693485	0.943181529597726	1.02884521653981	0.4979492392	-0.01502974418	0.02217692269	0.9227955866	-0.002954024454	0.03048123945	0.726577262	-0.01852858811	0.05135512666	0.9211954657	-0.003080312639	0.03036166031	0.617900859713038	0.939816277976486	0.978899780943491	not_robust	45.4493126986657	NO PLEIOTROPIC SNPS FOR REMOVAL	THERE WERE 2 OUTLITER SNPs IN RADIAL ANALYSIS	0.812662890940108
prot-a-1593	Inositol-trisphosphate 3-kinase A	8	5e-06	1.04183954997789	0.976230787554863	1.11185762806843	0.2167916878	0.04098794873	0.03318581969	0.2081228619	0.07005733081	0.05565654201	0.9334138817	0.007145622689	0.08202415606	0.3252032111	0.08246475623	0.07794568851	0.753174340390303	0.646056854357719	0.952787153892026	not_robust	22.4972868584142	NO PLEIOTROPIC SNPS FOR REMOVAL	NA	0.595783549306371
ebi-a-GCST004695	Insomnia complaints	19	5e-06	1.03843084064316	0.928516100524037	1.16135693305723	0.5088328541	0.03771076668	0.05708077789	0.3576848728	0.0836205424	0.09091309251	0.7737335667	0.03714629619	0.1271632345	0.5452574295	0.07877708351	0.1277727815	0.747135118192359	0.995930915774954	0.9607716747365	not_robust	25.2135247504482	NO PLEIOTROPIC SNPS FOR REMOVAL	THERE WERE 1 OUTLITER SNPs IN RADIAL ANALYSIS	0.817902993831228
ieu-a-1065	Inspection time	26	5e-05	1.02154755147184	1.00242518238093	1.04103470090354	0.02701899584	0.02131868483	0.009641040027	0.125540491	0.02199864339	0.01436011362	0.09575326827	0.02212689753	0.01276084966	0.1032476522	0.02125712147	0.01256994559	0.683956887738693	0.912521262904805	0.946431901381947	not_robust	18.6115065530066	NO PLEIOTROPIC SNPS FOR REMOVAL	THERE WERE 1 OUTLITER SNPs IN RADIAL ANALYSIS	0.246771412406629
ukb-b-930	Instant coffee intake	16	5e-06	1.06221365359433	0.936137062858186	1.20526992322825	0.3491354589	0.06035508299	0.06446350079	0.9888507966	-0.001252431002	0.08962638881	0.5288507397	-0.107708227	0.166781858	0.7293221745	-0.05304246847	0.1504488706	0.461997119869669	0.29261544952699	0.959829124719084	not_robust	23.9934811541	NO PLEIOTROPIC SNPS FOR REMOVAL	THERE WERE 2 OUTLITER SNPs IN RADIAL ANALYSIS	0.717275527087348
prot-a-1558	Insulin	11	5e-06	0.938155359403008	0.87750400490878	1.00299881647615	0.06118070986	-0.06383971533	0.03409900221	0.142294674	-0.07731173099	0.05268981922	0.3516562671	-0.08578156443	0.08733426756	0.1319323122	-0.1568490738	0.09560944843	0.6286535711737	0.786368693161977	0.960123116019584	not_robust	23.3005819255762	NO PLEIOTROPIC SNPS FOR REMOVAL	NA	0.347722363921953
prot-a-1575	Insulin gene enhancer protein ISL-1	16	5e-06	0.945049105679939	0.890485926718219	1.0029555609463	0.06249966765	-0.05651838916	0.03034162807	0.6128569255	-0.02183618851	0.04315455626	0.7326339869	-0.03057199899	0.08771908651	0.7771703132	0.02295407906	0.07965834238	0.386379700932622	0.756200207745301	0.957423467707067	not_robust	22.4576963900517	NO PLEIOTROPIC SNPS FOR REMOVAL	NA	0.349955922019283
prot-a-1453	Insulin growth factor-like family member 3	15	5e-06	0.998809807809231	0.965216959282312	1.03357180225853	0.9456044732	-0.001190901032	0.01745483347	0.9504029518	-0.002069571984	0.03327245123	0.462642429	0.04326526875	0.05716563994	0.9048981802	-0.005505689312	0.04525514492	0.918338416559688	0.406992792564695	0.96584985575891	not_robust	31.7772229598971	NO PLEIOTROPIC SNPS FOR REMOVAL	THERE WERE 2 OUTLITER SNPs IN RADIAL ANALYSIS	0.98602278248064
prot-a-1454	Insulin growth factor-like family member 4	10	5e-06	0.947482131008435	0.907671185151092	0.989039206340838	0.01376901182	-0.0539472013	0.02190096712	0.1440142612	-0.06333184778	0.04334815972	0.731233413	-0.02462261508	0.06921520407	0.2066822048	-0.1032232113	0.07585608364	0.915559415529589	0.642388503170949	0.982868935184869	all_significant	53.5358930909842	REMOVED 1 PLEIOTROPIC SNP	NA	0.180510437184315
ebi-a-GCST005220	Insulin levels	27	5e-05	0.987361876570983	0.9502086728098	1.02596777234522	0.5157287397	-0.01271866382	0.01956887709	0.3816767472	-0.03205464102	0.03664178979	0.9161538992	-0.007342589692	0.06904210726	0.6684493869	-0.02602805567	0.06008461201	0.961367111095337	0.933698637339766	0.9459534749183	not_robust	18.1439670582463	NO PLEIOTROPIC SNPS FOR REMOVAL	THERE WERE 3 OUTLITER SNPs IN RADIAL ANALYSIS	0.820627255449942
ebi-a-GCST005217	Insulin levels adjusted for BMI	36	5e-05	0.986046749107157	0.95951474636462	1.01331240099078	0.3126336925	-0.01405151262	0.01391636849	0.7939440666	-0.005940357368	0.02274321627	0.6990105137	0.009355119214	0.02399096149	0.8043764138	-0.005071752569	0.02032170538	0.683242635007406	0.22175066128812	0.947721794737513	not_robust	18.4088629125454	NO PLEIOTROPIC SNPS FOR REMOVAL	THERE WERE 4 OUTLITER SNPs IN RADIAL ANALYSIS	0.682134653499074
prot-a-1564	Insulin receptor	9	5e-06	1.03748694987899	0.999562215201567	1.07685059999207	0.05275106426	0.03680139461	0.01899963024	0.03705328173	0.05446463007	0.02611991356	0.4154945812	0.03488528995	0.04031154155	0.07266214895	0.05672978215	0.02745672264	0.738665536287894	0.954863483084247	0.981135632442355	not_robust	60.2969294970886	NO PLEIOTROPIC SNPS FOR REMOVAL	THERE WERE 2 OUTLITER SNPs IN RADIAL ANALYSIS	0.324542104974895
ebi-a-GCST004488	Insulin secretion rate	8	5e-06	0.971789339444855	0.931234402590333	1.01411042980348	0.1882581818	-0.02861622698	0.02174899559	0.7959198297	0.007087532988	0.02740401684	0.7483339125	-0.02960454514	0.08811766099	0.7726410468	0.01436010732	0.04781277872	0.331688758036531	0.991092483107779	0.961656851857151	not_robust	22.8027441046581	NO PLEIOTROPIC SNPS FOR REMOVAL	NA	0.560836287272935
ebi-a-GCST006679	insulin secretion rate (BMI adjusted)	6	5e-06	0.961865008598132	0.915581011813658	1.01048873101115	0.1222727645	-0.03888116187	0.0251608509	0.6562786087	-0.01302104215	0.02925702554	0.6729998777	0.04653009698	0.1023624576	0.9018610712	0.006451817835	0.04974471563	0.271114924492182	0.437147496200915	0.962084632330723	not_robust	22.8740390911729	NO PLEIOTROPIC SNPS FOR REMOVAL	NA	0.47141328534715
prot-a-1409	Insulin-degrading enzyme	9	5e-06	0.939707699512218	0.89172525814993	0.990272006374045	0.02004109203	-0.06218641004	0.02674019916	0.1776554381	-0.06531581458	0.04845353932	0.5438866503	-0.06680774205	0.1047449586	0.2572773564	-0.08825437536	0.07235139589	0.857234511584957	0.963586164809309	0.960286805976237	not_robust	22.8807269707262	NO PLEIOTROPIC SNPS FOR REMOVAL	THERE WERE 1 OUTLITER SNPs IN RADIAL ANALYSIS	0.214913464144129
prot-a-1559	Insulin-induced gene 1 protein	8	5e-06	1.00322975832907	0.933161212789722	1.07855956098744	0.9304391642	0.003224553863	0.03693972307	0.9338376907	-0.004437737996	0.05345550558	0.6389690795	0.04764962394	0.09648638575	0.4060991936	-0.08090145302	0.09153116158	0.532682471748538	0.631454500591233	0.961119231838884	not_robust	23.2007390852183	NO PLEIOTROPIC SNPS FOR REMOVAL	THERE WERE 2 OUTLITER SNPs IN RADIAL ANALYSIS	0.983974808217783
prot-a-1560	Insulin-like 3	12	5e-06	1.00502274645151	0.940076459392676	1.07445592408248	0.8831353457	0.00501017454	0.03408379683	0.5892627848	-0.02342260858	0.04338286065	0.7270779755	-0.03752855979	0.1045438944	0.6135658996	-0.03289406352	0.06329358345	0.321895347492592	0.674575483164972	0.962821217282276	not_robust	24.6926872678113	NO PLEIOTROPIC SNPS FOR REMOVAL	THERE WERE 1 OUTLITER SNPs IN RADIAL ANALYSIS	0.970524762301342
ebi-a-GCST005071	Insulin-like growth factor 1 levels	12	5e-06	1.00014771062737	1.00000167292988	1.00029376965183	0.04742840938	0.0001476997192	7.45e-05	0.1398385874	0.0001424923571	9.65e-05	0.3014450139	0.0001160482625	0.0001065043843	0.188528165	0.000133914925	9.55e-05	0.718370144867791	0.612071838872592	0.941715038023856	not_robust	NA	NO PLEIOTROPIC SNPS FOR REMOVAL	NA	0.310991982589763
prot-a-1444	Insulin-like growth factor 1 receptor	8	5e-06	1.08574722587872	1.00571687238963	1.17214602923219	0.03521086793	0.0822684374	0.03906522669	0.08049278477	0.09167641372	0.05245144354	0.7467072156	0.04577483935	0.1353342554	0.202705511	0.1077226734	0.07665068956	0.33882601893067	0.786248431531521	0.965453198363077	not_robust	26.9839602842133	NO PLEIOTROPIC SNPS FOR REMOVAL	THERE WERE 1 OUTLITER SNPs IN RADIAL ANALYSIS	0.274289105568535
prot-a-1443	Insulin-like growth factor I	15	5e-06	1.05969700901143	1.00819630875622	1.11382846887541	0.02254010234	0.05798302671	0.02541843126	0.3770361945	0.03418503693	0.03869841927	0.5261125839	0.04210884957	0.064639798	0.8572169862	0.00967942671	0.0528162834	0.62164549698166	0.790083756386419	0.960841347998135	not_robust	24.4152871891626	NO PLEIOTROPIC SNPS FOR REMOVAL	THERE WERE 1 OUTLITER SNPs IN RADIAL ANALYSIS	0.22640426732031
prot-a-1446	Insulin-like growth factor-binding protein 1	99	5e-05	1.00440596525883	0.984007999150766	1.02522677043092	0.6745083671	0.00439628741	0.01046813273	0.6699368384	0.007897432613	0.01852836642	0.9952504551	0.000189718604	0.03178894279	0.6627542075	0.01886545374	0.04312687218	0.998336833306049	0.884704603632538	0.944262864151583	not_robust	18.2510744820061	NO PLEIOTROPIC SNPS FOR REMOVAL	THERE WERE 9 OUTLITER SNPs IN RADIAL ANALYSIS	0.896574064055964
prot-a-1448	Insulin-like growth factor-binding protein 2	8	5e-06	0.980437175333412	0.91412975335863	1.05155428017082	0.5802756608	-0.01975670951	0.03572757449	0.7089948446	-0.02116701175	0.05671663889	0.7600494546	-0.05638469018	0.1763787338	0.8220755215	-0.01999041372	0.08562233668	0.642208650896284	0.837845098862466	0.958795825108525	not_robust	22.3064029678991	NO PLEIOTROPIC SNPS FOR REMOVAL	NA	0.851940956488315
prot-a-1449	Insulin-like growth factor-binding protein 3	8	5e-06	0.936722726309172	0.86687495573357	1.01219842629041	0.09826270999	-0.06536795696	0.03953703164	0.4427001182	-0.03477664934	0.04530323478	0.2361024322	-0.09139306302	0.0694287378	0.6272331263	-0.02674428555	0.05267226975	0.236006004491803	0.654712259341551	0.968913751502314	not_robust	30.3733802837309	NO PLEIOTROPIC SNPS FOR REMOVAL	NA	0.427048264501933
prot-a-1450	Insulin-like growth factor-binding protein 6	10	5e-06	1.0146892504038	0.945789850649267	1.08860787010797	0.684400928	0.01458240838	0.03587616744	0.4337783127	0.037313053	0.04766963699	0.1961411835	-0.1150248468	0.08156339995	0.4980965335	0.04412581305	0.0625073897	0.426838570077932	0.115255418696105	0.953807689971443	not_robust	24.1424550390722	NO PLEIOTROPIC SNPS FOR REMOVAL	THERE WERE 1 OUTLITER SNPs IN RADIAL ANALYSIS	0.900049055856423
prot-a-1451	Insulin-like growth factor-binding protein 7	8	5e-06	1.0024682168804	0.937587464683497	1.07183869634456	0.9424330715	0.002465175836	0.03413796207	0.3213808315	0.03953608259	0.03987002198	0.3504407917	0.07891307323	0.07795051333	0.3409472953	0.0423898428	0.04149125425	0.229644737594583	0.31851084905239	0.972262188383736	not_robust	40.9306919772521	NO PLEIOTROPIC SNPS FOR REMOVAL	THERE WERE 1 OUTLITER SNPs IN RADIAL ANALYSIS	0.98602278248064
prot-a-1562	Insulin-like peptide INSL5	8	5e-06	0.976256985613946	0.908463974130815	1.04910896755361	0.5128533161	-0.0240294223	0.03671970606	0.8109392055	0.01247727163	0.05215932973	0.8715284591	0.01297388217	0.07687626403	0.792216608	0.02347322644	0.08576319797	0.517335421557656	0.596565170804145	0.960771274301721	not_robust	23.6389690781183	NO PLEIOTROPIC SNPS FOR REMOVAL	NA	0.819661548034601
prot-a-1563	Insulin-like peptide INSL6	8	5e-06	1.00498671724216	0.938042696554185	1.07670824104629	0.8875265716	0.004974324749	0.03517047809	0.7478987492	0.01794083133	0.05581892551	0.376099926	-0.07823836665	0.08185987875	0.4595254861	0.06626444867	0.08467461512	0.641173042697297	0.284754581662096	0.959601830642646	not_robust	23.1902216978323	NO PLEIOTROPIC SNPS FOR REMOVAL	NA	0.971712553408564
ukb-b-3143	Intake of artificial sweetener added to cereal	20	5e-06	0.573519643414734	0.291041971510404	1.13016270359757	0.1081773557	-0.5559630912	0.3460840301	0.3138423053	-0.5005036323	0.4969294966	0.1254399676	-1.095967746	0.6819692452	0.6435110106	-0.4305407563	0.915506397	0.424900150828722	0.369609992353618	0.959057051157504	not_robust	23.5864571105651	NO PLEIOTROPIC SNPS FOR REMOVAL	NA	0.44307317116295
ukb-b-1338	Intake of artificial sweetener added to coffee	12	5e-06	1.0588624905614	0.738351863305005	1.51850334459673	0.7558474717	0.0571952098	0.1839438767	0.663800672	0.1445037435	0.3324433383	0.6085610315	0.2799885439	0.5296000019	0.7621034044	0.1285071439	0.4140853615	0.875385854305854	0.643594239221245	0.964287660598737	not_robust	26.9193900567651	NO PLEIOTROPIC SNPS FOR REMOVAL	NA	0.929683241157639
ukb-b-5867	Intake of artificial sweetener added to tea	11	5e-06	1.11083456335957	0.785375274679045	1.57116408796868	0.5523658462	0.1051115917	0.1768904134	0.7417851105	-0.1125364601	0.341547092	0.5197705438	-0.4034161257	0.6022526287	0.7026140508	-0.1645764773	0.418839703	0.901661677182564	0.375917996883611	0.964468788154683	not_robust	28.3297395041334	NO PLEIOTROPIC SNPS FOR REMOVAL	THERE WERE 2 OUTLITER SNPs IN RADIAL ANALYSIS	0.840352288814605
ukb-b-11697	Intake of sugar added to cereal	12	5e-06	0.746719801642748	0.503641541861823	1.10711769347725	0.1460688154	-0.2920652624	0.2009312388	0.3210441275	-0.2752898892	0.2774220134	0.7260528282	-0.1578184181	0.4379125302	0.6620916756	-0.2112019921	0.4702976139	0.520036607804946	0.73423940037133	0.957377109215927	not_robust	23.0737175775864	NO PLEIOTROPIC SNPS FOR REMOVAL	NA	0.508698092295568
ukb-b-243	Intake of sugar added to coffee	13	5e-06	1.67498776852973	1.16030017982195	2.41798120306654	0.005891518628	0.5158058629	0.1873097528	0.09551547591	0.4597159356	0.2757752976	0.902327046	-0.06975313107	0.5554298218	0.3046956589	0.4458328395	0.4157892892	0.581480931725464	0.282063475978223	0.959544902326324	all_significant	22.7504630577834	NO PLEIOTROPIC SNPS FOR REMOVAL	THERE WERE 2 OUTLITER SNPs IN RADIAL ANALYSIS	0.114304925670153
ukb-b-8442	Intake of sugar added to tea	21	5e-06	0.932592531841051	0.67470035442284	1.28905939465482	0.6726168068	-0.06978690253	0.16515291	0.6230020299	-0.1153720765	0.2346868162	0.8404514111	0.09724132355	0.4764571327	0.5759288819	-0.2712681799	0.4770450245	0.459784230524735	0.711898243165734	0.960181774873348	not_robust	24.5567555721262	NO PLEIOTROPIC SNPS FOR REMOVAL	THERE WERE 1 OUTLITER SNPs IN RADIAL ANALYSIS	0.896265837443332
prot-a-1590	Integral membrane protein 2B	10	5e-06	0.965015541922219	0.90408894435598	1.03004798583706	0.2845082877	-0.03561107215	0.03327370485	0.6436197161	-0.02374113124	0.05131622175	0.9126338265	0.01036593738	0.09154312138	0.5975069312	0.04421572606	0.08079477081	0.643654559777236	0.596191160222802	0.96288838712825	not_robust	24.2379931331953	NO PLEIOTROPIC SNPS FOR REMOVAL	THERE WERE 1 OUTLITER SNPs IN RADIAL ANALYSIS	0.658028230995653
prot-a-1591	Integral membrane protein 2C	10	5e-06	0.983014766253622	0.906256306440804	1.06627454485557	0.6796128066	-0.01713113733	0.04148060035	0.5587000935	-0.03212392149	0.05493396515	0.593379751	0.04839950106	0.08704073651	0.4498140788	-0.06912006692	0.08748849363	0.322400944008544	0.414740714728297	0.959228967721817	not_robust	22.0892690270329	NO PLEIOTROPIC SNPS FOR REMOVAL	NA	0.897684821111573
prot-a-1592	Integral membrane protein 2C	18	5e-06	1.04864949229718	1.00315158734145	1.09621095313168	0.03581323767	0.04750313849	0.02263087092	0.2200517346	0.04726633319	0.03854101174	0.6763126573	0.02646305336	0.06222816919	0.3467525783	0.06317647233	0.06528403333	0.845970744364844	0.710254524662913	0.959730639457722	not_robust	23.8491480301716	NO PLEIOTROPIC SNPS FOR REMOVAL	NA	0.27487068965336
prot-a-809	Integral membrane protein DGCR2/IDD	12	5e-06	1.01312873849355	0.951351678693218	1.07891735911104	0.6844918715	0.01304330356	0.03209938241	0.5566720772	0.02655134978	0.04517135438	0.9621532513	-0.004272937671	0.08782337733	0.2606388247	0.09027929711	0.07612598236	0.492325570233849	0.835305828181857	0.958369640025576	not_robust	22.32368998113	NO PLEIOTROPIC SNPS FOR REMOVAL	THERE WERE 2 OUTLITER SNPs IN RADIAL ANALYSIS	0.900049055856423
prot-c-3503_4_2	Integrin a1b1	15	5e-05	0.976759278832297	0.938384918130039	1.01670292259831	0.2501697741	-0.02351504539	0.02044898382	0.5928963566	-0.013686447	0.02559919923	0.8537283292	-0.01318863159	0.07012746424	0.6176690795	0.02583949398	0.05061804653	0.172120715139387	0.87960294290158	0.939624732205203	not_robust	NA	NO PLEIOTROPIC SNPS FOR REMOVAL	THERE WERE 2 OUTLITER SNPs IN RADIAL ANALYSIS	0.628732198728479
prot-a-1582	Integrin alpha-5	6	5e-07	1.04954162850693	0.978272940055286	1.12600235053698	0.1777433648	0.04835352458	0.03587759829	0.3106908057	0.04515343314	0.04453995854	0.4231748584	-0.1125436367	0.1262802586	0.508659894	0.04726858266	0.06644784292	0.474868828214149	0.252827559250899	0.944065584557415	not_robust	31.6342599735793	NO PLEIOTROPIC SNPS FOR REMOVAL	NA	0.54692878684637
prot-a-1581	Integrin alpha-I: beta-1 complex	9	5e-06	0.992280177743943	0.943072617876788	1.04405528532925	0.7652137666	-0.007749774333	0.02595011107	0.474965166	-0.03039707511	0.04254768046	0.8522666342	-0.01323800819	0.06850939614	0.4967160793	-0.03155472814	0.04432010791	0.728553595155006	0.930362027433918	0.970765318825759	not_robust	37.0822273466065	NO PLEIOTROPIC SNPS FOR REMOVAL	NA	0.932697793981229
prot-a-1583	Integrin alpha-L	17	5e-06	0.966255412354358	0.92383623875642	1.0106223189089	0.1339551221	-0.03432707769	0.02290478374	0.3880849264	-0.03154337146	0.03654678898	0.2453792542	-0.07729120684	0.06393039519	0.6418585286	-0.03159588251	0.06664888966	0.784918248370469	0.469367102494091	0.957511420587731	not_robust	23.1146818219291	NO PLEIOTROPIC SNPS FOR REMOVAL	THERE WERE 1 OUTLITER SNPs IN RADIAL ANALYSIS	0.486513583148159
prot-a-1584	Integrin alpha-V: beta-5 complex	9	5e-06	0.944182754170763	0.886292586431841	1.00585414672432	0.07520952689	-0.05743553605	0.03228194584	0.8092627485	-0.01283921183	0.05319147592	0.6405042015	-0.09471399057	0.1941101802	0.9030494596	0.00975466158	0.07758541991	0.709222052086627	0.850123089307426	0.95571270473097	not_robust	23.1178446428557	NO PLEIOTROPIC SNPS FOR REMOVAL	NA	0.38053452512689
prot-c-4917_62_1	Integrin aVb5	16	5e-05	0.972627082032336	0.94067275748054	1.00566688381247	0.1034305882	-0.02775453642	0.0170435836	0.1617786226	-0.03513456685	0.02511200087	0.9356361331	-0.006752455608	0.082127204	0.2078963698	-0.06012843396	0.04568652829	0.511562144254488	0.797282195640032	0.949572362485715	not_robust	NA	NO PLEIOTROPIC SNPS FOR REMOVAL	THERE WERE 1 OUTLITER SNPs IN RADIAL ANALYSIS	0.435255375953136
prot-a-1585	Integrin beta-7	10	5e-06	0.994426886399459	0.912014366769515	1.08428646348729	0.8992425139	-0.00558870134	0.04413818095	0.4736242057	-0.03855697181	0.05380582767	0.8127972233	0.02746001614	0.1121877967	0.3375879477	-0.069396631	0.06851655826	0.203517144438996	0.754453955276928	0.957724170738657	not_robust	22.4833340419424	NO PLEIOTROPIC SNPS FOR REMOVAL	THERE WERE 3 OUTLITER SNPs IN RADIAL ANALYSIS	0.975848471898136
ebi-a-GCST006250	Intelligence	134	5e-08	1.16322932430144	1.03349623075089	1.3092476011564	0.01220732167	0.1512000375	0.06033295125	0.1595429338	0.1285383833	0.09138164985	0.1763408687	0.3958001032	0.291160106	0.02127971743	0.6814183927	0.2923807825	0.675732581776057	0.391374678795168	0.976665152466003	all_significant	NA	REMOVED 1 PLEIOTROPIC SNP	THERE WERE 10 OUTLITER SNPs IN RADIAL ANALYSIS	0.171435824338926
ebi-a-GCST001837	Intelligence (childhood)	20	5e-05	1.03655147286597	0.933588507404243	1.15086994685484	0.5012259317	0.03589931193	0.05337694897	0.7692674146	0.02226122892	0.07589056577	0.6889656944	0.100392367	0.2467977196	0.1898247062	0.2079717749	0.1529474328	0.394455460206927	0.791752179775648	0.94691610269432	not_robust	18.4773164133897	NO PLEIOTROPIC SNPS FOR REMOVAL	NA	0.814060338222457
ukb-b-14598	Intended management of patient (recoded): No overnight hospital stay	29	5e-07	0.644760515188304	0.278443288602538	1.49300104891125	0.3056209467	-0.4388763254	0.4284002788	0.247347151	-0.7634957905	0.6599970579	0.3786249409	-1.507671686	1.684291666	0.4718012693	-1.003748361	1.376085636	0.735463391368503	0.514090282666872	0.964319049049055	not_robust	28.0889978318562	NO PLEIOTROPIC SNPS FOR REMOVAL	THERE WERE 5 OUTLITER SNPs IN RADIAL ANALYSIS	0.676187219376093
ukb-b-16597	Intended management of patient (recoded): One or more nights hospital stay	6	5e-08	6.23114700776193	0.619135022905604	62.7119959231578	0.1204155451	1.829560426	1.178057309	0.3723620912	1.155004643	1.294764732	0.5712160909	-3.374722165	5.478380874	0.9375147709	-0.1865383218	2.263420032	0.256837792430412	0.38565964861875	0.948496443961499	not_robust	33.8489126293453	NO PLEIOTROPIC SNPS FOR REMOVAL	NA	0.467900300815434
ukb-b-16944	Intended management of patient (recoded): Planned series of admissions with no overnight stay	32	5e-05	0.148489341567928	0.00055348737055223	39.8366534312742	0.5038232945	-1.907242097	2.853076289	0.6999565416	-1.789432723	4.643304677	0.7766743878	-11.07330884	38.68765517	0.7468637369	-3.071640635	9.431818452	0.93467802077734	0.813555143118638	0.944900169738481	not_robust	18.5737529847807	NO PLEIOTROPIC SNPS FOR REMOVAL	THERE WERE 2 OUTLITER SNPs IN RADIAL ANALYSIS	0.815637126031999
prot-a-1586	Inter-alpha-trypsin inhibitor heavy chain H1	11	5e-06	1.06842461252458	1.03685070911376	1.10095999608663	1.53e-05	0.0661852388	0.0153047368	0.0003633471001	0.07328082389	0.02055351375	0.2407229646	0.03832482049	0.03051217387	0.004887741556	0.07551140022	0.02100413994	0.55091559812562	0.308038203057064	0.988784598693672	all_significant	109.060452063458	NO PLEIOTROPIC SNPS FOR REMOVAL	THERE WERE 1 OUTLITER SNPs IN RADIAL ANALYSIS	0.00259348421052632
prot-a-1587	Inter-alpha-trypsin inhibitor heavy chain H5	12	5e-06	0.971282485958555	0.939029310144579	1.00464347314631	0.09081325297	-0.02913793028	0.01722992641	0.5379643503	-0.02195813939	0.03565245364	0.6077157787	0.04268303992	0.08054259598	0.9328656204	0.003522220972	0.0408666166	0.94414078380803	0.367666023603675	0.972296474867173	not_robust	37.4645495042907	NO PLEIOTROPIC SNPS FOR REMOVAL	THERE WERE 3 OUTLITER SNPs IN RADIAL ANALYSIS	0.411476209528629
prot-a-1397	Intercellular adhesion molecule 1	6	5e-07	1.03830921520217	0.991323392685505	1.08752202795618	0.1115739451	0.03759363557	0.02362658357	0.1887778002	0.03230073243	0.02457818556	0.6583025788	-0.01845371388	0.03869314316	0.3452664974	0.02678762615	0.02571472335	0.314926326945759	0.154905440011957	0.995387225131478	not_robust	631.640618958875	NO PLEIOTROPIC SNPS FOR REMOVAL	NA	0.449210993542417
prot-a-1398	Intercellular adhesion molecule 2	12	5e-06	1.00787135553768	0.937713693612242	1.08327805835947	0.831334956	0.00784053803	0.03681180882	0.907206855	-0.005708956837	0.0489776984	0.5800048609	0.0630660265	0.1102709162	0.4069797173	-0.08517478627	0.09878734797	0.232660758844371	0.605256606309736	0.959604219503436	not_robust	24.9452157085732	REMOVED 1 PLEIOTROPIC SNP	NA	0.954719686815237
prot-a-1399	Intercellular adhesion molecule 3	13	5e-06	1.05721492804661	1.0010997205093	1.11647559297687	0.0455543195	0.05563802401	0.02782597334	0.3007987884	0.04568180497	0.04414887069	0.6479511602	0.03602424644	0.07674542016	0.6097170303	0.03849903167	0.07344990079	0.68232016309494	0.784188993932574	0.958915687704539	not_robust	23.0250300911898	NO PLEIOTROPIC SNPS FOR REMOVAL	THERE WERE 1 OUTLITER SNPs IN RADIAL ANALYSIS	0.305232895290569
prot-a-1400	Intercellular adhesion molecule 4	17	5e-06	0.960094229995048	0.910748138123286	1.01211398836261	0.1303508232	-0.04072384309	0.02692094099	0.8811211103	0.006080464087	0.04065890267	0.9903934056	-0.0009476989338	0.07740990204	0.6233233308	0.03477400555	0.06943539846	0.581200396343032	0.588556344859059	0.980908566136453	not_robust	22.8451829367997	NO PLEIOTROPIC SNPS FOR REMOVAL	THERE WERE 1 OUTLITER SNPs IN RADIAL ANALYSIS	0.483949073481029
prot-a-1401	Intercellular adhesion molecule 5	16	5e-06	1.0474459720462	0.993912346946933	1.10386299931375	0.08329782006	0.04635479349	0.02676584278	0.1327617499	0.05656735986	0.03762879474	0.8029719013	0.01927555623	0.07580283142	0.1109525074	0.08163056827	0.04819261845	0.486705837650422	0.707126039735843	0.984296672405536	not_robust	27.4228541151497	NO PLEIOTROPIC SNPS FOR REMOVAL	THERE WERE 3 OUTLITER SNPs IN RADIAL ANALYSIS	0.395296432917348
prot-a-1402	Intercellular adhesion molecule 5	12	5e-06	1.03363647344635	0.991117749892105	1.07797924046352	0.1226626156	0.0330831412	0.02143116002	0.07587343804	0.0595392418	0.03354043647	0.1223779258	0.08534018031	0.05056872719	0.1332034009	0.06273612106	0.03869088547	0.741722171207218	0.258136068952748	0.989933794166905	not_robust	39.3750116588677	NO PLEIOTROPIC SNPS FOR REMOVAL	NA	0.471989721994106
prot-a-1418	Interferon alpha-10	11	5e-06	0.970783999753893	0.917713802901845	1.0269231771367	0.3012469055	-0.02965128677	0.02868286313	0.4249130657	-0.0359780247	0.04508938932	0.4482989793	-0.06593476989	0.08316901362	0.2303550788	-0.093891985	0.0735082716	0.742685463339876	0.642567152271265	0.960182866535719	not_robust	23.1166735214291	NO PLEIOTROPIC SNPS FOR REMOVAL	NA	0.670656129249078
prot-a-1419	Interferon alpha-10	12	5e-06	1.00395589517821	0.953560249892427	1.05701494958163	0.8805632476	0.003948091199	0.02627589745	0.9879724522	-0.0006221006052	0.04126740358	0.5342175827	-0.04036375168	0.06270023774	0.3836442097	-0.06435241426	0.07091971453	0.740052288842038	0.433195771065497	0.956222074050838	not_robust	22.519270005868	NO PLEIOTROPIC SNPS FOR REMOVAL	THERE WERE 2 OUTLITER SNPs IN RADIAL ANALYSIS	0.969904479971637
prot-a-1420	Interferon alpha-14	8	5e-06	0.984832606230848	0.93936222866223	1.03250400399503	0.5262694631	-0.01528359516	0.02411761172	0.6138193355	-0.02307939002	0.04573534892	0.3696419509	0.0883376684	0.09109720403	0.7002216844	-0.03020133863	0.07527321939	0.898986031934313	0.25770426083489	0.964059375444319	not_robust	25.6147160846351	NO PLEIOTROPIC SNPS FOR REMOVAL	NA	0.827741421532183
prot-a-1421	Interferon alpha-4	12	5e-06	1.00391750672467	0.944842214193782	1.06668642146589	0.8994478281	0.003909853277	0.03094244276	0.6496336563	0.02082539999	0.04584354212	0.6549479403	0.0379648557	0.08242700358	0.644864299	0.03352260208	0.07074338077	0.556220113006493	0.66184094394871	0.957892886000347	not_robust	22.9927792611878	NO PLEIOTROPIC SNPS FOR REMOVAL	THERE WERE 1 OUTLITER SNPs IN RADIAL ANALYSIS	0.975848471898136
prot-a-1422	Interferon alpha-5	7	5e-06	1.01011470387085	0.919323344773624	1.10987251740827	0.8341055575	0.01006389259	0.04805166681	0.4890340869	0.04071947948	0.05885628214	0.7050818948	0.06519056381	0.1626283551	0.4011514083	0.08344175578	0.09236920815	0.262471324590494	0.735146131411163	0.958921726198864	not_robust	24.4862772936252	NO PLEIOTROPIC SNPS FOR REMOVAL	THERE WERE 1 OUTLITER SNPs IN RADIAL ANALYSIS	0.955200195840441
prot-a-1423	Interferon alpha-6	7	5e-06	1.00237199501879	0.904493790197177	1.11084191764203	0.9639529433	0.002369186279	0.0524229724	0.8714347662	0.01003522185	0.06200847292	0.2601534308	0.1427792599	0.1124722571	0.882244938	0.01470392812	0.09514118384	0.209287664075884	0.224462404818414	0.959856627055835	not_robust	22.3178471908874	NO PLEIOTROPIC SNPS FOR REMOVAL	NA	0.990244833066553
prot-a-1426	Interferon alpha/beta receptor 1	9	5e-06	0.965923701079993	0.897780312189376	1.03923931460781	0.3529675894	-0.03467043228	0.03732624977	0.1643617139	-0.07106103294	0.05110279889	0.1761067416	-0.1161014157	0.07715744471	0.2599619252	-0.1014031884	0.08364148153	0.435872070828524	0.26682936434882	0.965372598188608	not_robust	22.7790724102642	NO PLEIOTROPIC SNPS FOR REMOVAL	NA	0.721405158919416
prot-a-1427	Interferon beta	11	5e-06	1.01860455438631	0.944342087348168	1.09870697506463	0.6331667007	0.01843360668	0.03862265535	0.9542510655	0.002994486022	0.05219671762	0.5900955068	-0.04703183251	0.08420410088	0.968639501	0.003584564515	0.08892516258	0.368845982314495	0.402938887819195	0.958685116900491	not_robust	22.6921721717597	NO PLEIOTROPIC SNPS FOR REMOVAL	NA	0.87777790937713
prot-a-1428	Interferon gamma	11	5e-06	0.979462799578294	0.920784626182961	1.04188031433002	0.5103091808	-0.02075102131	0.03151943702	0.9500210495	-0.002902772255	0.046310726	0.09673759213	0.1582814894	0.08537428954	0.7513289767	0.0222256011	0.06822945565	0.565764166539283	0.0481834064576033	0.955410085450758	not_robust	24.2862097128641	NO PLEIOTROPIC SNPS FOR REMOVAL	THERE WERE 1 OUTLITER SNPs IN RADIAL ANALYSIS	0.817902993831228
prot-a-1429	Interferon gamma	13	5e-06	1.0049221554992	0.959080324131313	1.05295512086316	0.8366987297	0.004910081296	0.02382169933	0.9521274918	0.002432904823	0.04052454785	0.942197522	-0.006338080547	0.08543979654	0.9648531358	0.003167880557	0.07040867235	0.881764203113748	0.889616498095661	0.937429844945744	not_robust	22.9820217227527	NO PLEIOTROPIC SNPS FOR REMOVAL	NA	0.956142297618143
ebi-a-GCST004456	Interferon gamma levels	10	5e-06	1.00328708845581	0.905669500815058	1.11142638783382	0.9498965079	0.00328169779	0.05222577891	0.8956070902	0.009447131256	0.07199863234	0.3506974801	0.09398579978	0.09483697633	0.3086545639	0.1305730529	0.1210129531	0.368558700671414	0.288059648821781	0.960546865457335	not_robust	NA	NO PLEIOTROPIC SNPS FOR REMOVAL	NA	0.98602278248064
prot-a-1430	Interferon gamma receptor 1	7	5e-06	0.97906857711952	0.930876843261019	1.02975520944832	0.4114058736	-0.02115359077	0.02575240002	0.4918074915	-0.03187462807	0.04636735537	0.5293169721	-0.04696058239	0.06951714604	0.5591239219	-0.03168821753	0.05125350745	0.833894731455179	0.676988204757018	0.973401997590027	not_robust	34.1488998541172	NO PLEIOTROPIC SNPS FOR REMOVAL	THERE WERE 2 OUTLITER SNPs IN RADIAL ANALYSIS	0.763983000331194
prot-a-1432	Interferon gamma receptor 2	8	5e-06	1.00657259232076	0.949136047378397	1.06748488418479	0.8270086143	0.006551087015	0.02997664234	0.7181561667	0.01824902061	0.05056193043	0.1738180674	0.1673961858	0.1085004274	0.461341334	0.06101754695	0.07829953997	0.750763416438672	0.16394894278239	0.954240037729516	not_robust	25.3330431064583	NO PLEIOTROPIC SNPS FOR REMOVAL	THERE WERE 1 OUTLITER SNPs IN RADIAL ANALYSIS	0.95431947912386
prot-a-1433	Interferon gamma receptor 2	8	5e-06	1.04624805009877	1.00212656575402	1.09231210881217	0.03972132398	0.04521047911	0.02198274046	0.3913177535	0.04704557928	0.05488092586	0.892243739	-0.01302129787	0.09214149014	0.6404997914	0.04174959235	0.08556193341	0.970989113627337	0.500135942386953	0.960395339612394	not_robust	22.2055519223282	NO PLEIOTROPIC SNPS FOR REMOVAL	THERE WERE 1 OUTLITER SNPs IN RADIAL ANALYSIS	0.286622428898252
ebi-a-GCST004440	Interferon gamma-induced protein 10 levels	10	5e-06	1.04734195289256	0.997694621348272	1.09945983752667	0.06192272957	0.04625548114	0.02477730677	0.1283856353	0.07029110757	0.04622897631	0.2509775439	0.08504795848	0.06872375215	0.1859820441	0.09453821795	0.06602467121	0.87910028388949	0.529397432691712	0.961856737109861	not_robust	NA	NO PLEIOTROPIC SNPS FOR REMOVAL	NA	0.348458564887408
prot-a-1437	Interferon lambda receptor 1	12	5e-06	1.01812782283621	0.96027120110325	1.07947032301112	0.547261598	0.01796547295	0.02984949297	0.2258401385	0.05528493547	0.0456468642	0.02883541736	0.2509155053	0.09837598292	0.3451241519	0.07742768009	0.07849303511	0.693357915263923	0.0299310066559291	0.957331332748535	not_robust	22.1973195255912	NO PLEIOTROPIC SNPS FOR REMOVAL	NA	0.83790842973441
prot-a-1434	Interferon lambda-1	16	5e-06	1.00039138323062	0.948496701476679	1.05512535582253	0.9885123884	0.0003913066602	0.02717769076	0.638833058	0.02049958062	0.04367830058	0.5644367333	-0.04625021819	0.07835844358	0.4743086203	0.05201582771	0.07087310687	0.757228283415183	0.525335286105049	0.958263685473005	not_robust	23.2449022485227	NO PLEIOTROPIC SNPS FOR REMOVAL	THERE WERE 2 OUTLITER SNPs IN RADIAL ANALYSIS	0.996499874645989
prot-a-1436	Interferon lambda-2	11	5e-06	0.958185100373961	0.902655629500961	1.0171306271986	0.1608110451	-0.04271430425	0.03045911058	0.9349298248	0.003894728552	0.04770380399	0.7720768917	0.02749651288	0.092106561	0.7612957273	0.02174031825	0.06963423521	0.676624360952596	0.430862732138456	0.961250593595681	not_robust	24.4003874107541	NO PLEIOTROPIC SNPS FOR REMOVAL	NA	0.529342900333583
prot-a-1438	Interferon omega-1	13	5e-06	0.991638757234386	0.934970161009298	1.05174204039607	0.7797312777	-0.008396394032	0.03002258649	0.2242948842	-0.05225794249	0.04300404343	0.7951271206	0.01721416804	0.06470460622	0.2695017963	-0.08527518943	0.07365777337	0.550400593602127	0.658575470854027	0.945438261305123	not_robust	22.4157039160893	NO PLEIOTROPIC SNPS FOR REMOVAL	NA	0.939070978757728
prot-a-1566	Interferon regulatory factor 1	9	5e-06	0.964269360819733	0.929109003504659	1.00076029476452	0.05487091526	-0.03638460346	0.0189513313	0.2434521285	-0.05492338191	0.04708788451	0.6217700825	0.04979274671	0.09650369313	0.4104407918	-0.05773633873	0.06648173979	0.98224048571271	0.363023593828704	0.959956519524682	not_robust	23.4499379999562	NO PLEIOTROPIC SNPS FOR REMOVAL	THERE WERE 1 OUTLITER SNPs IN RADIAL ANALYSIS	0.329573784872564
prot-a-1567	Interferon regulatory factor 1	9	5e-06	0.959942610030542	0.909932493858859	1.01270129462503	0.1342271954	-0.04088177753	0.02729749351	0.7616348915	-0.01483879865	0.04891891446	0.6333329058	0.04546367611	0.09117955149	0.9472101684	0.004857537097	0.07110318708	0.862789837941284	0.329841201674204	0.945618085971259	not_robust	22.9814732396388	NO PLEIOTROPIC SNPS FOR REMOVAL	NA	0.486642837506492
prot-a-1568	Interferon regulatory factor 2	11	5e-06	0.996557563331729	0.962267062110573	1.0320700106428	0.8469378516	-0.003448375487	0.0178647347	0.5810365527	-0.01384640158	0.02508991191	0.4454332953	-0.02819559526	0.03533430835	0.5949793345	-0.01387472299	0.02526775716	0.735990397000227	0.400117095179147	0.984851999286873	not_robust	65.1616478392444	NO PLEIOTROPIC SNPS FOR REMOVAL	THERE WERE 1 OUTLITER SNPs IN RADIAL ANALYSIS	0.960233926561746
prot-a-1569	Interferon regulatory factor 4	89	5e-05	1.01494846407274	0.98845080682467	1.0421564508939	0.2716205142	0.01483783689	0.01349706121	0.5037348671	0.01346869129	0.02014387124	0.5398583113	-0.01948139971	0.03165344703	0.8538371793	-0.01088367647	0.05890496679	0.649326246057155	0.230373557213486	0.945859932214714	not_robust	18.2985941377559	NO PLEIOTROPIC SNPS FOR REMOVAL	THERE WERE 8 OUTLITER SNPs IN RADIAL ANALYSIS	0.647012603858438
prot-a-1570	Interferon regulatory factor 6	13	5e-06	1.05492579051325	1.00096646304123	1.11179391576097	0.04592730288	0.05347042371	0.02678797316	0.5751476169	0.02478856023	0.04422686074	0.5783478677	0.05949441531	0.1038791033	0.7944412295	0.01684148276	0.06321490111	0.810903797105658	0.952244506524876	0.95797232215428	not_robust	23.4982652599795	NO PLEIOTROPIC SNPS FOR REMOVAL	NA	0.306415497630579
prot-a-1571	Interferon regulatory factor 9	9	5e-06	0.946942318613121	0.888180921643422	1.00959132641716	0.09532534725	-0.05451709725	0.03268506067	0.06796419884	-0.09336118223	0.05114997019	0.9273170906	0.01020067085	0.1078794403	0.1858413071	-0.106934632	0.07388653321	0.619682921434489	0.543389145175911	0.95249147365986	not_robust	23.9188414594787	NO PLEIOTROPIC SNPS FOR REMOVAL	NA	0.421332801980558
prot-a-1416	Interferon-induced protein with tetratricopeptide repeats 2	6	5e-06	0.948056773958027	0.906483028163576	0.991537203370023	0.01972838035	-0.05334089038	0.02287861274	0.247862666	-0.06472575898	0.05601263693	0.9348757469	-0.007923427406	0.09110622837	0.2565467073	-0.09123951079	0.07125215309	0.931127873075357	0.598980849232719	0.961345345944259	not_robust	24.5572551514484	NO PLEIOTROPIC SNPS FOR REMOVAL	THERE WERE 1 OUTLITER SNPs IN RADIAL ANALYSIS	0.213248487028594
prot-a-1417	Interferon-induced protein with tetratricopeptide repeats 3	11	5e-06	0.998778861177599	0.961688092969297	1.03730016086106	0.9495398497	-0.00122188502	0.01930776712	0.5207918657	-0.02529526041	0.03939303213	0.6691064349	-0.03514135543	0.07955365268	0.5140224773	-0.03408243129	0.05037525529	0.93068991557667	0.657375928178957	0.964884602444252	not_robust	31.0498401715929	NO PLEIOTROPIC SNPS FOR REMOVAL	NA	0.98602278248064
prot-b-38	interleukin 1 receptor like 1	6	5e-06	0.986914565339635	0.956742775008972	1.01803785167898	0.4056990225	-0.01317180323	0.01584127708	0.6574809021	-0.009260225306	0.02088487661	0.4377439204	-0.03097064489	0.03596668654	0.6782996506	-0.009341573737	0.02123038346	0.550003465287686	0.599981332761285	0.988423900430483	not_robust	135.99201025086	NO PLEIOTROPIC SNPS FOR REMOVAL	NA	0.759958114655874
ebi-a-GCST90000474	interleukin 15 receptor subunit alpha levels	8	5e-06	0.992122398608266	0.965666867840314	1.0193027084191	0.5662830263	-0.007908793615	0.01378957548	0.5469142518	-0.0138149935	0.02293361893	0.6748223383	-0.01891203448	0.04290759448	0.5872043099	-0.01826751205	0.03211022896	0.720613637922189	0.788949836923581	0.96174276230284	not_robust	NA	NO PLEIOTROPIC SNPS FOR REMOVAL	NA	0.848283193815597
prot-b-47	interleukin 16	22	5e-05	0.989166954249271	0.958141809225716	1.0211967100877	0.5029077962	-0.01089215043	0.01625884449	0.5175104869	-0.01615931292	0.02496851152	0.6717122164	-0.01140846568	0.02652433115	0.4859575382	-0.01798002986	0.02535003646	0.570266575376555	0.980028307309935	0.966503803056186	not_robust	30.1524864935119	NO PLEIOTROPIC SNPS FOR REMOVAL	THERE WERE 2 OUTLITER SNPs IN RADIAL ANALYSIS	0.815421232905588
prot-b-21	interleukin 18	6	5e-06	0.956811093104126	0.907679514512836	1.00860210377059	0.1006874284	-0.04414930189	0.02689521346	0.05761803547	-0.06314576439	0.03325924564	0.2028255187	-0.08306634317	0.05460127996	0.1377381848	-0.06451836112	0.03654330318	0.40993205167049	0.454237972910535	0.977622901961842	not_robust	37.3282452440222	NO PLEIOTROPIC SNPS FOR REMOVAL	NA	0.430932506165737
prot-b-14	interleukin 27	7	5e-06	1.03356720683654	0.989841651571889	1.07922430759653	0.1343833106	0.03301612641	0.02205429743	0.4089634798	0.02062153571	0.02497403391	0.6039265207	0.02209509709	0.0399378728	0.3891260663	0.0249496763	0.02688011027	0.372631721605546	0.746841413281685	0.982180744539669	not_robust	77.5109009685827	NO PLEIOTROPIC SNPS FOR REMOVAL	NA	0.487026086653113
prot-b-2	interleukin 6	13	5e-06	1.01174324469747	0.990245343225775	1.033707858556	0.2866808572	0.0116748279	0.01095784338	0.2176620148	0.02106990523	0.0170915295	0.3658152064	0.01509679885	0.01600529576	0.2983619289	0.01803483044	0.01659041439	0.730907726447084	0.725088963818601	0.953356650921584	not_robust	23.0749157211141	NO PLEIOTROPIC SNPS FOR REMOVAL	THERE WERE 1 OUTLITER SNPs IN RADIAL ANALYSIS	0.658910220175333
prot-b-23	interleukin 6 receptor	19	5e-05	1.0158105371183	0.996641820468461	1.03534793155232	0.1065453264	0.01568685255	0.009719736441	0.2573625875	0.0156422498	0.01381035038	0.2986329791	0.01633743115	0.0152378532	0.1923161249	0.01647377054	0.01216166399	0.700513605569556	0.952199926557001	0.985345472028459	not_robust	95.1106000808701	NO PLEIOTROPIC SNPS FOR REMOVAL	THERE WERE 2 OUTLITER SNPs IN RADIAL ANALYSIS	0.440345455768178
prot-a-1494	Interleukin-1 alpha	16	5e-06	0.997487600345655	0.966103989339704	1.02989069895402	0.8774274529	-0.002515561027	0.01631032659	0.7137248673	0.01398166808	0.03811192421	0.7452505024	0.0241563161	0.07289160337	0.7292694403	0.02207592152	0.06260306879	0.99575790646633	0.694338096973847	0.958151066838944	not_robust	22.5897149227059	NO PLEIOTROPIC SNPS FOR REMOVAL	NA	0.968982153796846
prot-a-1495	Interleukin-1 beta	9	5e-06	1.01955227610534	0.944499855544636	1.10056855764384	0.6196469958	0.01936358594	0.03901190353	0.4675005022	0.03940413611	0.05423444084	0.7967586037	-0.03237240985	0.1209964067	0.9156709205	0.008077007304	0.07391030899	0.510572773654734	0.663146645817599	0.967897749872858	not_robust	23.1680311783233	NO PLEIOTROPIC SNPS FOR REMOVAL	NA	0.872960940108556
prot-a-1499	Interleukin-1 Receptor accessory protein	13	5e-06	1.01480767407887	0.997510328300978	1.03240496479214	0.09377631254	0.01469911087	0.008771370897	0.2897424003	0.01704771122	0.01610269417	0.6378747362	0.009090822427	0.01878251414	0.3361069847	0.01563331642	0.0156016392	0.969668745274162	0.658710502598898	0.992679117536078	not_robust	151.5185499121	NO PLEIOTROPIC SNPS FOR REMOVAL	THERE WERE 1 OUTLITER SNPs IN RADIAL ANALYSIS	0.417953805363081
prot-a-1500	Interleukin-1 Receptor accessory protein	15	5e-06	1.01070001725759	0.988089228837541	1.03382821618882	0.3565294412	0.01064317717	0.01154359689	0.3930506413	0.01280316265	0.01499027194	0.452900151	0.01423350278	0.01839464135	0.4013847784	0.01337359917	0.01545294886	0.755783531471222	0.776491564370796	0.992570913301011	not_robust	145.658176503946	NO PLEIOTROPIC SNPS FOR REMOVAL	THERE WERE 1 OUTLITER SNPs IN RADIAL ANALYSIS	0.723051929912034
prot-a-1504	Interleukin-1 receptor antagonist protein	13	5e-06	0.995475493116377	0.944569063431632	1.04912546446851	0.8655410289	-0.004534773444	0.02678147938	0.4260771944	-0.03191541554	0.04009865691	0.8389491983	0.01597064882	0.07674284449	0.4864586322	-0.04187604042	0.05831734527	0.632555270034925	0.777479496914347	0.961755770515087	not_robust	25.7424335284224	NO PLEIOTROPIC SNPS FOR REMOVAL	THERE WERE 1 OUTLITER SNPs IN RADIAL ANALYSIS	0.967006706852763
prot-a-1496	Interleukin-1 receptor type 1	16	5e-06	0.976260657777055	0.919140080205287	1.03693103200376	0.4347736077	-0.02402566083	0.03076075543	0.2489604391	-0.04830820421	0.04190226698	0.1608575431	-0.09524150348	0.06432510121	0.3235867814	-0.07580570799	0.07426981041	0.314901772493208	0.230448493685752	0.960068436035351	not_robust	23.2882909529542	NO PLEIOTROPIC SNPS FOR REMOVAL	NA	0.781395572469754
prot-a-1497	Interleukin-1 receptor type 2	12	5e-06	0.998530255765805	0.946041156534195	1.0539316020166	0.9574234711	-0.001470825368	0.0275501937	0.4768074674	-0.02140633193	0.03008845479	0.8980790147	-0.007349557684	0.05594049131	0.6489358855	-0.01520494945	0.03249075162	0.212967230734326	0.904779178996087	0.974459255870887	not_robust	43.5177640500753	NO PLEIOTROPIC SNPS FOR REMOVAL	THERE WERE 1 OUTLITER SNPs IN RADIAL ANALYSIS	0.988712995642286
prot-a-1498	Interleukin-1 receptor type 2	6	5e-06	1.07640301105518	1.0251543681663	1.13021363239287	0.003094669096	0.07362493721	0.02488863922	0.123995399	0.09039363116	0.05876517492	0.7946931179	-0.04817760231	0.1732160323	0.2721050542	0.09841483472	0.0797653475	0.932631842112167	0.504554037829386	0.96526402895008	all_significant	22.0083862479538	NO PLEIOTROPIC SNPS FOR REMOVAL	NA	0.0796838857220849
prot-a-1502	Interleukin-1 receptor-like 1	7	5e-07	0.991300466847783	0.970318023192143	1.0127366410652	0.4234226935	-0.008737594998	0.01091520779	0.4661014581	-0.01097255016	0.0150548781	0.405541208	-0.02231798515	0.02458078541	0.5556953073	-0.009256624668	0.014838261	0.717370415778131	0.532600808918992	0.991617007997336	not_robust	282.85836932695	NO PLEIOTROPIC SNPS FOR REMOVAL	NA	0.772490571109705
prot-a-1503	Interleukin-1 receptor-like 2	11	5e-06	1.03504981694982	0.994950276629785	1.07676549143419	0.08747439858	0.03444955788	0.02015922152	0.3735498888	0.04200759243	0.0472078396	0.9933146811	0.0009460483776	0.1098211633	0.4369207535	0.05452801829	0.06733822719	0.980181763697643	0.75374149498102	0.965592544488643	not_robust	22.9544116572618	NO PLEIOTROPIC SNPS FOR REMOVAL	NA	0.403675323503198
prot-a-1464	Interleukin-10	8	5e-06	0.991666773868825	0.912540024333398	1.0776546388897	0.8436394695	-0.008368141568	0.04242611767	0.8183129575	-0.01260369948	0.05486659405	0.1291476753	-0.1582923705	0.09001118224	0.9831524183	-0.001648919513	0.07535348768	0.356376975411509	0.111697479672467	0.920207260020944	not_robust	24.089779437966	NO PLEIOTROPIC SNPS FOR REMOVAL	NA	0.958507710403033
ebi-a-GCST004444	Interleukin-10 levels	9	5e-06	0.993216647696359	0.939723489369377	1.04975486983218	0.8095809943	-0.006806463813	0.02824650175	0.4914078713	-0.02836094508	0.04121803124	0.354016468	-0.07181664417	0.07235965655	0.5473483255	-0.02711899875	0.04316548443	0.743115793115574	0.337790191559512	0.970986706967693	not_robust	NA	NO PLEIOTROPIC SNPS FOR REMOVAL	THERE WERE 2 OUTLITER SNPs IN RADIAL ANALYSIS	0.949411285494085
ebi-a-GCST90000472	Interleukin-10 receptor B levels	7	5e-06	0.985003104568981	0.945870837774772	1.02575433903118	0.4650396645	-0.01511048597	0.0206830451	0.3547413545	-0.02508733432	0.02710878844	0.3849152499	-0.05568484796	0.05850580937	0.1764838489	-0.05207654639	0.0339995871	0.312063063137013	0.489426300214982	0.964764386998502	not_robust	NA	NO PLEIOTROPIC SNPS FOR REMOVAL	NA	0.795944325044833
prot-a-1465	Interleukin-10 receptor subunit beta	11	5e-06	1.06234227564471	1.00638982004294	1.12140553108319	0.02847110777	0.06047616435	0.02760544523	0.1386467726	0.07126724869	0.04812593376	0.08199874492	0.1641208472	0.0838504071	0.1559431536	0.1101285695	0.07177363804	0.833413890560711	0.203493613171924	0.955702493028947	not_robust	25.1457273638587	NO PLEIOTROPIC SNPS FOR REMOVAL	THERE WERE 2 OUTLITER SNPs IN RADIAL ANALYSIS	0.252838091244246
prot-a-1466	Interleukin-11	11	5e-06	1.01974372848608	0.970117037087286	1.07190909141113	0.442425316	0.01955134915	0.02545403424	0.5044696447	0.03269896869	0.04898915397	0.3202705955	0.0897383144	0.08531128238	0.5969866938	0.04333152834	0.079351127	0.901226872050114	0.386246199308613	0.940901129534738	not_robust	23.9834149848176	NO PLEIOTROPIC SNPS FOR REMOVAL	NA	0.785148237511633
prot-a-1467	Interleukin-11 receptor subunit alpha	9	5e-06	1.05130195016248	1.00326050576667	1.10164387421074	0.03604633964	0.0500293486	0.02386436059	0.3956944665	0.0350502712	0.04126786044	0.6300392804	-0.03153958721	0.06263545402	0.9563856561	0.002631437909	0.04663453723	0.789527249929316	0.177034214691342	0.968753359256941	not_robust	33.827207176375	NO PLEIOTROPIC SNPS FOR REMOVAL	THERE WERE 2 OUTLITER SNPs IN RADIAL ANALYSIS	0.27487068965336
prot-a-1468	Interleukin-12	12	5e-06	1.00313309357766	0.938798062399199	1.07187694961688	0.926299843	0.003128195668	0.0338178952	0.4056419729	0.0385235119	0.04632528078	0.737783669	0.0520064656	0.1510693644	0.4135553892	0.06089363931	0.07165729202	0.353094716999587	0.74619635700763	0.958635518188631	not_robust	22.8246966084918	NO PLEIOTROPIC SNPS FOR REMOVAL	THERE WERE 2 OUTLITER SNPs IN RADIAL ANALYSIS	0.983834130644674
prot-a-1469	Interleukin-12	8	5e-06	0.961661557265583	0.899158235193556	1.02850968219558	0.2542264619	-0.03909270179	0.03428752335	0.7739735123	-0.01503438421	0.05235154511	0.8497328407	-0.02302680787	0.1164146932	0.9970106389	0.0003245174906	0.08358715803	0.614981276254055	0.888294415417244	0.956211307569997	not_robust	22.8722280256301	NO PLEIOTROPIC SNPS FOR REMOVAL	NA	0.631958963684024
prot-a-1470	Interleukin-12	13	5e-06	0.921239169464226	0.860264345652116	0.986535838250743	0.01887541004	-0.0820355919	0.03493875837	0.06940493262	-0.09152660712	0.05040636637	0.3037919738	-0.1057303863	0.09801323775	0.2559373862	-0.1122161232	0.09406491607	0.496325253923448	0.799402945900117	0.941981996441035	not_robust	22.7893882570913	NO PLEIOTROPIC SNPS FOR REMOVAL	NA	0.207952350976602
prot-a-1473	Interleukin-12 receptor subunit beta-1	10	5e-06	0.999830392068603	0.938955443069438	1.064652023994	0.9957772483	-0.0001696223164	0.03204981125	0.2857154514	0.05288810397	0.04954073829	0.9615956552	0.004821760524	0.09705712572	0.3329427405	0.06153203647	0.0601388155	0.635249837188434	0.95713958883532	0.963493132504573	not_robust	26.1852290062664	NO PLEIOTROPIC SNPS FOR REMOVAL	NA	0.999383993864383
prot-a-1474	Interleukin-12 receptor subunit beta-2	12	5e-06	1.01931032378629	0.962697460984542	1.07925239058461	0.5118007505	0.01912624545	0.02915424747	0.8187033509	0.01016619283	0.04435259695	0.451441859	0.07143255122	0.09116084713	0.5720825278	-0.04272441365	0.07336716806	0.59466502820101	0.55418861987106	0.966874726531782	not_robust	24.1586389857703	NO PLEIOTROPIC SNPS FOR REMOVAL	NA	0.818772994631324
ebi-a-GCST90000473	Interleukin-12 subunit B levels	8	5e-06	1.00826539319579	0.993506617811238	1.02324341367337	0.2739107476	0.008231421896	0.007523458061	0.4991586531	0.01477381976	0.02186077323	0.7907561609	0.0142681263	0.05142842775	0.433702528	0.02316467786	0.02789486631	0.987597298901665	0.904907497542021	0.967488666709582	not_robust	NA	NO PLEIOTROPIC SNPS FOR REMOVAL	THERE WERE 2 OUTLITER SNPs IN RADIAL ANALYSIS	0.64977305261753
ebi-a-GCST004439	Interleukin-12p70 levels	13	5e-06	0.965274672443802	0.922754704245455	1.00975393457722	0.1241262006	-0.03534258349	0.02298431404	0.4044282562	-0.02646262593	0.0317397124	0.6007361427	-0.02405225109	0.04463758594	0.4924916227	-0.02336590781	0.0330044882	0.753702355416325	0.754237892717834	0.981968915663099	not_robust	NA	NO PLEIOTROPIC SNPS FOR REMOVAL	THERE WERE 1 OUTLITER SNPs IN RADIAL ANALYSIS	0.474890583627068
prot-a-1475	Interleukin-13	14	5e-06	1.00027889467752	0.94890425296308	1.05443501176532	0.9917293189	0.0002788557936	0.0269011397	0.9580918675	0.002241144203	0.04264928161	0.2909181045	-0.08514906889	0.07707394599	0.5406969846	0.04278285544	0.06809437003	0.748208894142672	0.247169406041918	0.955395901184881	not_robust	24.2809962804118	NO PLEIOTROPIC SNPS FOR REMOVAL	THERE WERE 2 OUTLITER SNPs IN RADIAL ANALYSIS	0.99814366018275
ebi-a-GCST004443	Interleukin-13 levels	9	5e-06	0.993256294812726	0.947521777119778	1.04119830383634	0.7784431539	-0.006766546716	0.02405041419	0.9738222925	-0.0009157365713	0.02790622377	0.512136805	0.02871018965	0.04158077609	0.9912745226	0.0003009219938	0.02667211391	0.385041266575277	0.331598767383892	0.975605878657256	not_robust	NA	NO PLEIOTROPIC SNPS FOR REMOVAL	NA	0.938873767692148
prot-a-1476	Interleukin-13 receptor subunit alpha-1	11	5e-06	0.999047060027673	0.942320515188439	1.05918847362709	0.9744986879	-0.0009533943083	0.02982470321	0.7675962034	-0.01278062845	0.04324783996	0.6654463621	0.03473583803	0.07771085447	0.7333289458	-0.02071095685	0.05911166522	0.555505154664281	0.626659989534423	0.966068500090773	not_robust	27.0697387860608	NO PLEIOTROPIC SNPS FOR REMOVAL	THERE WERE 2 OUTLITER SNPs IN RADIAL ANALYSIS	0.993528909511151
prot-a-1477	Interleukin-15 receptor subunit alpha	21	5e-06	0.988689379241263	0.955043466905879	1.0235206275913	0.5196184575	-0.01137507228	0.0176649756	0.03794870274	-0.05354830509	0.02580133421	0.1239535865	-0.05461656813	0.03392975064	0.05855355813	-0.05092245247	0.02538302566	0.6107899121168	0.142203831320682	0.970818948354646	not_robust	41.6902812802286	NO PLEIOTROPIC SNPS FOR REMOVAL	THERE WERE 1 OUTLITER SNPs IN RADIAL ANALYSIS	0.823531402032732
prot-a-1478	Interleukin-15 receptor subunit alpha	12	5e-06	0.917784592443346	0.880801002688675	0.956321070883392	4.35e-05	-0.08579256465	0.02098519925	0.022466683	-0.09293900838	0.04072014659	0.1765802129	-0.1056208671	0.07263782581	0.05403427316	-0.09508246686	0.04409150143	0.906036610024629	0.770901342187206	0.968471402530644	all_significant	31.372678376076	NO PLEIOTROPIC SNPS FOR REMOVAL	THERE WERE 2 OUTLITER SNPs IN RADIAL ANALYSIS	0.00560396
prot-a-1479	Interleukin-16	16	5e-06	0.990095735846953	0.96702158158755	1.0137204637491	0.4080499641	-0.009953637653	0.01203103471	0.4299783052	-0.01907888276	0.02417408399	0.369382087	-0.0300185313	0.0323650135	0.4137602717	-0.02059213278	0.02449635129	0.982994138599525	0.452058463088244	0.97993420368779	not_robust	54.9654928303097	NO PLEIOTROPIC SNPS FOR REMOVAL	NA	0.762043327048688
ebi-a-GCST004430	Interleukin-16 levels	6	5e-07	0.972498296132529	0.949049859196944	0.996526080074379	0.02512610627	-0.02788695554	0.01245254466	0.4037761801	-0.02456828017	0.0294267497	0.5555956786	-0.02683963082	0.04178176208	0.467799517	-0.02428153186	0.0309171955	0.955205491397429	0.975563046274594	0.980096838030521	not_robust	NA	NO PLEIOTROPIC SNPS FOR REMOVAL	NA	0.238945313760571
ebi-a-GCST004442	Interleukin-17 levels	8	5e-06	1.00945879858942	0.916857795660213	1.11141233773972	0.8479180165	0.009414344257	0.04909042787	0.7006928817	0.02525274025	0.06569642268	0.923818457	0.01027192971	0.1030123566	0.8049363866	0.02191370492	0.08543192313	0.480642627175171	0.992567315301677	0.963352909468483	not_robust	NA	NO PLEIOTROPIC SNPS FOR REMOVAL	THERE WERE 2 OUTLITER SNPs IN RADIAL ANALYSIS	0.96094386939416
prot-a-1486	Interleukin-17 receptor A	13	5e-06	1.06217663753241	1.01753963037484	1.10877176243645	0.005890887234	0.06032023435	0.02190441225	0.2600958701	0.04135688929	0.03672366424	0.1916591869	0.08621532169	0.06197157386	0.3939527257	0.0346022808	0.03913344828	0.788798009820195	0.651795191921635	0.992774199884866	all_significant	33.5789965804281	NO PLEIOTROPIC SNPS FOR REMOVAL	NA	0.114304925670153
prot-a-1487	Interleukin-17 receptor B	16	5e-06	1.01390687294156	0.979537553025762	1.04948211921294	0.4324815711	0.01381105967	0.01759477706	0.1038327481	0.05041246623	0.0309934969	0.1480253733	0.05809313695	0.03794219549	0.1633401503	0.0471426136	0.03216084633	0.868619781779078	0.169176342580318	0.977683399215102	not_robust	45.2193579049847	NO PLEIOTROPIC SNPS FOR REMOVAL	NA	0.779305658330511
prot-a-1488	Interleukin-17 receptor C	11	5e-06	0.943681161485446	0.885705362739634	1.00545189405645	0.07314513314	-0.05796692255	0.0323489841	0.443113201	-0.03542996508	0.04619612376	0.6430018478	-0.04483938363	0.0935075989	0.8376576906	-0.01794894278	0.08534979759	0.464487080518923	0.883502772046998	0.961108639052038	not_robust	23.2689391555112	NO PLEIOTROPIC SNPS FOR REMOVAL	NA	0.375919295956745
prot-a-1489	Interleukin-17 receptor D	18	5e-06	0.998269906855667	0.964226960168519	1.03351477204024	0.9220784239	-0.001731591484	0.01770254323	0.6993442735	0.01144517735	0.02963491989	0.815160095	0.01063609053	0.04475307469	0.7229615773	0.01117578597	0.03100641875	0.803603680775239	0.757982125115916	0.972483454223865	not_robust	39.9410893401193	NO PLEIOTROPIC SNPS FOR REMOVAL	THERE WERE 1 OUTLITER SNPs IN RADIAL ANALYSIS	0.982737879811714
prot-a-1480	Interleukin-17A	18	5e-06	0.969585264244562	0.915004203822032	1.02742214813151	0.296093158	-0.03088686155	0.02956110093	0.2245352678	-0.0484288226	0.03987366619	0.8159973442	0.01521069884	0.06429856995	0.3006434548	-0.07232207087	0.0677449239	0.383980369799318	0.43007102487671	0.957387976515354	not_robust	22.3524480713124	NO PLEIOTROPIC SNPS FOR REMOVAL	NA	0.666121778793853
prot-a-1481	Interleukin-17A	12	5e-06	0.997690228676663	0.959964548045884	1.0368984921611	0.9063985425	-0.00231244296	0.01966657212	0.9142566947	-0.00428418737	0.03978962199	0.435400569	-0.06774584522	0.08337575161	0.3997261536	-0.06099510796	0.06962466188	0.957549178901147	0.417240142726702	0.960022931432575	not_robust	23.2292603301521	REMOVED 1 PLEIOTROPIC SNP	NA	0.976797771973168
prot-a-1482	Interleukin-17A	12	5e-06	1.00003211859276	0.940540208444408	1.06328706549522	0.9991810613	3.21e-05	0.03129234542	0.7517066791	0.01447268429	0.04574321157	0.14244981	0.1752351875	0.1100664503	0.4287622016	0.06936059533	0.08442310922	0.545903062964627	0.126060334404028	0.95226745718479	not_robust	23.8203657741097	NO PLEIOTROPIC SNPS FOR REMOVAL	THERE WERE 1 OUTLITER SNPs IN RADIAL ANALYSIS	0.999828289475171
prot-a-1483	Interleukin-17C	8	5e-06	0.974061991359718	0.899155956568653	1.05520822731626	0.5197572438	-0.02628033121	0.04082574006	0.6321076735	-0.02404875269	0.05023108134	0.4929793456	0.05341375258	0.07318442567	0.7089462668	-0.03310688752	0.08514111446	0.333802362594612	0.245397818042798	0.939465456895884	not_robust	22.536922228075	NO PLEIOTROPIC SNPS FOR REMOVAL	NA	0.823531402032732
prot-a-1484	Interleukin-17D	13	5e-06	0.98276605992631	0.936168980963103	1.03168247205699	0.4830226421	-0.01738417299	0.02478321969	0.8031608949	0.01043584135	0.04186755853	0.6337233046	-0.03833857623	0.07823338905	0.6966901687	0.02804863631	0.070245229	0.798791289110265	0.776321329787072	0.959377192216257	not_robust	23.038858261848	NO PLEIOTROPIC SNPS FOR REMOVAL	NA	0.805675262818207
ebi-a-GCST004441	Interleukin-18 levels	8	5e-07	0.961577056516024	0.926392038942671	0.998098425665811	0.03939106627	-0.03918057518	0.01901897478	0.08146025638	-0.06659621128	0.03822369828	0.2882543093	-0.09668562744	0.08299523441	0.1290665401	-0.07124579483	0.04141551911	0.913859599006717	0.483768195580913	0.9810196533219	not_robust	NA	NO PLEIOTROPIC SNPS FOR REMOVAL	NA	0.285884681184072
prot-a-1491	Interleukin-18 receptor 1	14	5e-06	0.946765155929786	0.906718305671347	0.988580747599521	0.01310715557	-0.05470420395	0.02205063839	0.01559230682	-0.06774522984	0.02801333012	0.1810549271	-0.05319707573	0.03746199409	0.04766758467	-0.07042602734	0.03221010185	0.472721380298972	0.960243495428012	0.983742811984469	not_robust	63.1557961761306	NO PLEIOTROPIC SNPS FOR REMOVAL	NA	0.177368819492073
prot-a-1492	Interleukin-18 receptor 1	14	5e-06	0.979424705541162	0.952966558087083	1.00661743655514	0.1367650377	-0.02078991485	0.01397222056	0.04596117602	-0.0329288421	0.01649948506	0.05168352404	-0.04696549869	0.02174026106	0.04763272323	-0.03676492691	0.01681176761	0.585422168244444	0.122438468841308	0.988810461148138	not_robust	112.131985148444	NO PLEIOTROPIC SNPS FOR REMOVAL	THERE WERE 1 OUTLITER SNPs IN RADIAL ANALYSIS	0.492333753449106
ebi-a-GCST90000475	interleukin-18 receptor 1 levels	10	5e-06	1.02486419755467	1.00315753204755	1.04704055930829	0.02453560053	0.02456011362	0.01092222251	0.2807188998	0.01985626874	0.01840749235	0.05000713757	0.05289930047	0.0229407213	0.3731044045	0.02117476657	0.02259277349	0.783617261094586	0.159007402262085	0.959358161932496	not_robust	NA	NO PLEIOTROPIC SNPS FOR REMOVAL	THERE WERE 1 OUTLITER SNPs IN RADIAL ANALYSIS	0.23541506685289
prot-a-1490	Interleukin-18-binding protein	11	5e-06	1.04995163344822	0.994561031763145	1.10842713254737	0.07793935027	0.04874409973	0.02765199643	0.1037539464	0.0835654046	0.05136415433	0.7299106549	0.03633313766	0.1020070612	0.323314795	0.08427341067	0.08111724379	0.889054507413517	0.898148681466324	0.956104092881327	not_robust	23.0142512560542	NO PLEIOTROPIC SNPS FOR REMOVAL	THERE WERE 2 OUTLITER SNPs IN RADIAL ANALYSIS	0.384953565180845
prot-a-1493	Interleukin-19	11	5e-06	1.01594864901107	0.980670694884425	1.05249566731375	0.3802051086	0.01582280557	0.01803130838	0.7456682484	0.00613358529	0.01891001961	0.8329023501	0.00588634043	0.02710198575	0.7694925241	0.005982505299	0.0198676421	0.401195605154814	0.623992353274209	0.986521237770837	not_robust	85.9697341696918	NO PLEIOTROPIC SNPS FOR REMOVAL	THERE WERE 1 OUTLITER SNPs IN RADIAL ANALYSIS	0.74014883210701
prot-a-1512	Interleukin-2	14	5e-06	0.984173804906722	0.938213601432406	1.03238545762477	0.5132470953	-0.01595276652	0.02440044352	0.4203413013	0.03223358665	0.04000051629	0.7510593084	0.02848855101	0.08776026793	0.4830812885	0.05395819423	0.07473454684	0.765528484185383	0.601138738128865	0.957008023508234	not_robust	26.0057592597536	NO PLEIOTROPIC SNPS FOR REMOVAL	THERE WERE 1 OUTLITER SNPs IN RADIAL ANALYSIS	0.819803841095817
ebi-a-GCST004455	Interleukin-2 levels	9	5e-06	1.0209263091455	0.928447490648673	1.12261656066004	0.6690120574	0.0207103614	0.0484448031	0.9631370649	0.002351567489	0.05088069186	0.2631424372	-0.1062766783	0.08734776593	0.7946323399	0.01577691212	0.05861950402	0.0489131170362294	0.13697213463409	0.958998495250647	not_robust	NA	NO PLEIOTROPIC SNPS FOR REMOVAL	THERE WERE 1 OUTLITER SNPs IN RADIAL ANALYSIS	0.894950496989727
ebi-a-GCST004454	Interleukin-2 receptor antagonist levels	7	5e-06	1.0851901089581	1.03236015255706	1.14072358339634	0.001323950276	0.08175518727	0.02546305921	0.06228980233	0.05960336541	0.03197215702	0.3588475343	0.04417912008	0.04374187424	0.1664245334	0.05679835679	0.0360724956	0.519238456409193	0.32096426675192	0.976675055620833	all_significant	NA	NO PLEIOTROPIC SNPS FOR REMOVAL	NA	0.0468571705740366
prot-a-1518	Interleukin-2 receptor subunit alpha	7	5e-06	0.96275292655478	0.89549212368199	1.03506571758408	0.3042919007	-0.0379584665	0.03695070738	0.4157308331	-0.04484712481	0.05510489598	0.8449775979	-0.04704026591	0.2284430266	0.5003555462	-0.05661361536	0.07896576423	0.569813293933612	0.969321263202324	0.956532505345452	not_robust	23.4240156270789	NO PLEIOTROPIC SNPS FOR REMOVAL	NA	0.674946819229431
prot-a-1519	Interleukin-2 receptor subunit beta	8	5e-06	0.995495757590748	0.898278521331895	1.10323444215474	0.9313825719	-0.004514417073	0.05242892057	0.9549795144	0.003496755774	0.06193905043	0.5790568416	0.07343388843	0.1252530306	0.8258042753	0.02000816172	0.08757074733	0.152909888016377	0.515282800783617	0.960008663447179	not_robust	23.1279135376952	REMOVED 1 PLEIOTROPIC SNP	NA	0.983974808217783
prot-a-1505	Interleukin-20	90	5e-05	1.03376395246638	1.00890378228687	1.05923669648316	0.007500820642	0.03320646421	0.01241943207	0.0001193277267	0.07348312335	0.01909891164	0.6083994825	0.01676741591	0.03260859908	0.07739496083	0.09208730345	0.05154115739	0.899621905575192	0.579526459018291	0.94489503319477	all_significant	18.0222594732498	NO PLEIOTROPIC SNPS FOR REMOVAL	THERE WERE 6 OUTLITER SNPs IN RADIAL ANALYSIS	0.12941594471965
prot-a-1506	Interleukin-21	13	5e-06	1.0204798273341	0.973587558253318	1.06963063482871	0.3982797375	0.02027293564	0.02400023069	0.4087400093	0.03367864556	0.04076760282	0.2451843555	0.07414297569	0.06039188449	0.1271023398	0.09574238604	0.05840749683	0.755410830578489	0.332299595970593	0.971877746008053	not_robust	35.875360979711	NO PLEIOTROPIC SNPS FOR REMOVAL	THERE WERE 2 OUTLITER SNPs IN RADIAL ANALYSIS	0.754589055815958
prot-a-1507	Interleukin-22	13	5e-06	1.05315154537065	0.998943669857487	1.11030102195333	0.05475696331	0.05178714053	0.02696123928	0.1590114888	0.06197077699	0.04400071214	0.8574930328	-0.01534774953	0.08348960754	0.9813226225	-0.002091741642	0.08750845016	0.718552952565678	0.403893252213702	0.954861116784392	not_robust	22.3366918818258	NO PLEIOTROPIC SNPS FOR REMOVAL	NA	0.329573784872564
prot-a-1508	Interleukin-22 receptor subunit alpha-1	18	5e-06	0.971039242519542	0.932178369870622	1.01152015643079	0.158445367	-0.02938839697	0.02083811309	0.3349268888	-0.03806447993	0.03947625104	0.3670008364	-0.07149452471	0.07700926537	0.2518845645	-0.08148121231	0.06869499055	0.916776269599144	0.566212181950303	0.954042240609764	not_robust	24.8503239904142	NO PLEIOTROPIC SNPS FOR REMOVAL	THERE WERE 1 OUTLITER SNPs IN RADIAL ANALYSIS	0.527339440974871
prot-a-1509	Interleukin-22 receptor subunit alpha-1	11	5e-06	0.971577040230651	0.931010572931539	1.0139110903231	0.1851332249	-0.02883471302	0.0217601695	0.6012788961	-0.02454319272	0.04696701944	0.8326105381	0.01894836713	0.08708761477	0.7928329022	0.01978518223	0.07334478815	0.955387836495884	0.563310822398427	0.960543621619188	not_robust	23.9166313838827	NO PLEIOTROPIC SNPS FOR REMOVAL	NA	0.557592649309165
prot-a-1510	Interleukin-22 receptor subunit alpha-2	24	5e-06	0.966275327201448	0.926648936269391	1.00759626587088	0.1083212004	-0.03430646757	0.02136429954	0.2715285103	-0.03682678637	0.03349261729	0.3185150319	-0.05531659425	0.05419758601	0.2838784879	-0.06713349585	0.06118224111	0.696441058125493	0.671369329504586	0.958651082147874	not_robust	23.1565391712749	NO PLEIOTROPIC SNPS FOR REMOVAL	THERE WERE 1 OUTLITER SNPs IN RADIAL ANALYSIS	0.443244776460373
prot-a-1511	Interleukin-22 receptor subunit alpha-2	6	5e-07	1.02654861877928	0.925186337666364	1.1390160271667	0.6213122662	0.02620232	0.05304205899	0.8724169873	-0.008865233513	0.05520443036	0.1785652872	0.241146647	0.1479990846	0.6274033876	-0.04452709008	0.08617702975	0.124996949441065	0.200306350851328	0.971302682226411	not_robust	30.6015036793477	NO PLEIOTROPIC SNPS FOR REMOVAL	THERE WERE 1 OUTLITER SNPs IN RADIAL ANALYSIS	0.873435052527921
prot-a-1471	Interleukin-23	14	5e-06	1.04662524306663	1.03145987541856	1.06201358436727	9.39e-10	0.04557093378	0.007446826665	0.2087141538	0.0396046189	0.03150452157	0.2997077272	0.06701565199	0.06182840194	0.3456148212	0.03882612701	0.03967315227	0.999987933648683	0.712378777711606	0.97104222896945	all_significant	34.3167898981232	NO PLEIOTROPIC SNPS FOR REMOVAL	NA	7.560515e-07
prot-a-1472	Interleukin-23	9	5e-06	1.01312650342581	0.954395173898629	1.07547202669827	0.6686388519	0.01304109746	0.03046865426	0.8095657255	0.012253507	0.05084731537	0.6096051921	0.05589575294	0.1045938703	0.8351511619	0.01479079562	0.06879617058	0.781049419167717	0.671577391419497	0.956618886100181	not_robust	23.0281034146916	NO PLEIOTROPIC SNPS FOR REMOVAL	NA	0.894676660045368
prot-a-1513	Interleukin-23 receptor	14	5e-06	1.03204878804265	0.973305944705656	1.09433699310489	0.2913930137	0.03154594118	0.02989936376	0.9731962817	0.001481296899	0.04408647965	0.4266165643	-0.05055940199	0.06144064878	0.5918898694	-0.03173213184	0.05773350597	0.426272295642884	0.153254835374469	0.962275470951725	not_robust	27.4085413885368	NO PLEIOTROPIC SNPS FOR REMOVAL	NA	0.662459653928632
prot-a-1514	Interleukin-24	15	5e-06	0.97871136864343	0.921295936106402	1.03970494775011	0.485401222	-0.02151850255	0.03084462825	0.8555610647	-0.007996692953	0.04393121085	0.9199648558	0.008190723274	0.07995039827	0.9828672401	-0.00158381276	0.0724487346	0.451612709157222	0.692039794467059	0.956346133530066	not_robust	23.1329398915062	NO PLEIOTROPIC SNPS FOR REMOVAL	THERE WERE 1 OUTLITER SNPs IN RADIAL ANALYSIS	0.805675262818207
prot-a-1515	Interleukin-25	15	5e-06	1.01263285948628	0.982257886634273	1.04394713655595	0.4191364513	0.01255373064	0.01553832758	0.3814520967	0.0168697083	0.01927473471	0.2912804215	0.02975313139	0.02704803907	0.3800425676	0.01743792935	0.01923793822	0.631661390258678	0.428198150121301	0.987635556690134	not_robust	80.1120590055237	NO PLEIOTROPIC SNPS FOR REMOVAL	NA	0.76946539852947
prot-a-1516	Interleukin-27	15	5e-06	1.01367745412958	0.93978314417588	1.09338200773084	0.7250072994	0.01358476199	0.03861780103	0.6068474584	0.02513030208	0.04883665511	0.6943916169	-0.0417152466	0.1038327489	0.2138715708	0.1145384497	0.08795896462	0.101722231676586	0.574407492847164	0.957630209421793	not_robust	22.6101270402822	NO PLEIOTROPIC SNPS FOR REMOVAL	THERE WERE 3 OUTLITER SNPs IN RADIAL ANALYSIS	0.916804387353366
prot-a-1517	Interleukin-27 receptor subunit alpha	9	5e-06	0.987090826033493	0.951128797556838	1.02441257308399	0.4925858375	-0.01299322146	0.01893498486	0.5424409186	-0.01201838848	0.01973054555	0.2711509671	-0.03218010677	0.02693831863	0.6688751088	-0.009256237829	0.02085200591	0.398824777729876	0.350071164382734	0.990038798854982	not_robust	141.315251656877	NO PLEIOTROPIC SNPS FOR REMOVAL	THERE WERE 1 OUTLITER SNPs IN RADIAL ANALYSIS	0.809966705569265
prot-a-1525	Interleukin-3	9	5e-06	0.992861275294548	0.933581443082139	1.05590521243125	0.8195733136	-0.00716432732	0.03140956511	0.4516901815	-0.03507407381	0.04660385764	0.5722511647	-0.06734396139	0.113691275	0.4341685552	-0.05688936493	0.0690955364	0.67618165693076	0.592980193847648	0.963398147546161	not_robust	24.2764864136868	NO PLEIOTROPIC SNPS FOR REMOVAL	NA	0.952041187602908
prot-a-1530	Interleukin-3 receptor subunit alpha	10	5e-06	1.01692001845978	0.97822917463975	1.05714115950903	0.3965518329	0.01677846939	0.01979070199	0.151977305	0.02776682165	0.01938235999	0.05366801327	0.05670335883	0.0250827833	0.1391435752	0.03294888407	0.02030737841	0.229232498289097	0.0587408050026359	0.990001139059661	not_robust	114.193974871729	NO PLEIOTROPIC SNPS FOR REMOVAL	THERE WERE 2 OUTLITER SNPs IN RADIAL ANALYSIS	0.75306358496554
prot-a-1531	Interleukin-3 receptor subunit alpha	8	5e-06	0.963371563821486	0.879440080436862	1.0553132505842	0.4223356033	-0.0373161017	0.04650701252	0.4986290565	-0.03715596522	0.05491177498	0.1031389363	0.155334065	0.08086572129	0.7870655384	0.02423983231	0.08635906962	0.154776716811957	0.0359043891632619	0.95944200342962	not_robust	24.0508104987198	NO PLEIOTROPIC SNPS FOR REMOVAL	THERE WERE 1 OUTLITER SNPs IN RADIAL ANALYSIS	0.772389411092753
prot-a-1521	Interleukin-31	11	5e-06	1.00181189570796	0.964036666467309	1.04106732585157	0.9264505853	0.001810256205	0.01961030895	0.9768482828	0.0007604402557	0.02620360209	0.9119174447	-0.006533827666	0.05743002643	0.9515167443	0.00170452363	0.02734025012	0.692235802595095	0.877637767695131	0.970738288103737	not_robust	54.5458189830799	NO PLEIOTROPIC SNPS FOR REMOVAL	NA	0.983882782498197
prot-a-1522	Interleukin-31 receptor subunit alpha	11	5e-06	1.06102306754029	0.985446335461089	1.14239599797778	0.1161510435	0.05923360072	0.03770112689	0.2992622422	0.05064724235	0.04879231553	0.1873018487	0.1142937573	0.080086362	0.1565574112	0.1426467863	0.09311957485	0.288171951449546	0.453320530093375	0.957936072612945	not_robust	22.1530829981187	NO PLEIOTROPIC SNPS FOR REMOVAL	THERE WERE 1 OUTLITER SNPs IN RADIAL ANALYSIS	0.459462368683681
prot-a-1523	Interleukin-32	12	5e-06	0.994631666566084	0.935996331304928	1.05694020270015	0.862151625	-0.005382794714	0.03100047313	0.5610424774	0.02614062422	0.04496973042	0.4232012639	0.05406919517	0.06475114815	0.5983572379	0.04153624999	0.07657811057	0.573626916919503	0.309435462344615	0.949251919539179	not_robust	23.3861485397326	NO PLEIOTROPIC SNPS FOR REMOVAL	NA	0.966145789926931
prot-a-1524	Interleukin-34	14	5e-06	1.00779434481155	0.956301851347035	1.06205947421676	0.7716936313	0.007764125829	0.02675805995	0.9148875263	0.004096139551	0.03832617152	0.2369422226	0.06343486934	0.05095697273	0.8959977401	0.007034247597	0.05277017641	0.456215718538801	0.222771917475328	0.961626346683402	not_robust	26.6377312058192	NO PLEIOTROPIC SNPS FOR REMOVAL	THERE WERE 2 OUTLITER SNPs IN RADIAL ANALYSIS	0.935051901883697
prot-a-1526	Interleukin-36 alpha	11	5e-06	0.976887427552512	0.943412982054634	1.01154962276627	0.188684713	-0.02338385614	0.01778943426	0.8570078467	-0.005679135178	0.03151847138	0.3644740298	0.05198343438	0.05442704183	0.9336755951	-0.003039169196	0.03561251684	0.898539443657045	0.151681910088971	0.975836812864355	not_robust	40.0757640544027	NO PLEIOTROPIC SNPS FOR REMOVAL	THERE WERE 1 OUTLITER SNPs IN RADIAL ANALYSIS	0.561567988700985
prot-a-1528	Interleukin-36 gamma	9	5e-06	1.05604576807472	0.982166184370658	1.13548265254431	0.1405630842	0.05453152532	0.03700320395	0.2533111573	0.0619622912	0.05424137044	0.5089508339	-0.07029154504	0.1010133311	0.4342340852	0.07835565453	0.09518175272	0.551107635070518	0.220462474646346	0.962108357197771	not_robust	23.9661863202081	NO PLEIOTROPIC SNPS FOR REMOVAL	NA	0.500228552316906
prot-a-1529	Interleukin-37	13	5e-06	0.996647630270807	0.955675540544856	1.03937629120246	0.8754136474	-0.003358001511	0.02141776263	0.9332119178	-0.003314536361	0.03955084433	0.5464498186	0.04355676387	0.06999714481	0.9613427781	-0.002590765496	0.0523489647	0.904907129517155	0.474498269976472	0.96227914035877	not_robust	24.6070551607727	NO PLEIOTROPIC SNPS FOR REMOVAL	NA	0.968786309804144
prot-a-1532	Interleukin-4	15	5e-06	0.957654272345283	0.915177346153799	1.00210271724433	0.06158732273	-0.04326845096	0.02314742887	0.353892417	-0.03654892191	0.03942430555	0.851001128	-0.01460814493	0.07623532958	0.5993801793	-0.03350478913	0.06233754585	0.841186952962029	0.690761117341631	0.960666122213153	not_robust	23.93809270815	NO PLEIOTROPIC SNPS FOR REMOVAL	NA	0.348362915762411
ebi-a-GCST004453	Interleukin-4 levels	8	5e-06	0.987999670312168	0.908745756390026	1.07416550963018	0.7771832464	-0.01207291493	0.04266173721	0.9387211646	-0.004934791335	0.06419049604	0.403043818	0.07199219404	0.08003630219	0.8794680595	-0.0117397161	0.07464424618	0.608538802735401	0.23498188934506	0.960409833835444	not_robust	NA	NO PLEIOTROPIC SNPS FOR REMOVAL	THERE WERE 1 OUTLITER SNPs IN RADIAL ANALYSIS	0.938291206637111
prot-a-1533	Interleukin-4 receptor subunit alpha	11	5e-06	1.01281336713989	0.945656208463382	1.08473978965788	0.7160616496	0.01273197052	0.03500416454	0.5111643359	0.03172708395	0.04828894785	0.8849141434	0.01725646355	0.1158915342	0.249774462	0.1035928874	0.08478168168	0.394069103093833	0.968048838403287	0.960568981249631	not_robust	23.4088214010938	NO PLEIOTROPIC SNPS FOR REMOVAL	NA	0.914167531576165
prot-a-1534	Interleukin-5	10	5e-06	0.985268378468038	0.935826112504801	1.03732281525117	0.5720725539	-0.01484120947	0.02626754466	0.5916241958	0.02417472556	0.0450614229	0.5982573353	0.06853713249	0.1249327331	0.577884302	0.04038792031	0.06995887844	0.825816753941467	0.506695839585112	0.963998735020263	not_robust	25.0232812286693	NO PLEIOTROPIC SNPS FOR REMOVAL	NA	0.849071747331963
prot-a-1535	Interleukin-5	13	5e-06	0.961360471160219	0.917866648189246	1.00691528266407	0.09526636851	-0.03940584028	0.02362108267	0.8418131728	-0.007345288965	0.03680469982	0.3142902592	-0.06704201759	0.06358049849	0.932134063	0.00368416985	0.04236408628	0.663641437604244	0.641594946147292	0.966252868340207	not_robust	32.6954815222966	NO PLEIOTROPIC SNPS FOR REMOVAL	NA	0.421332801980558
prot-a-1536	Interleukin-5 receptor subunit alpha	10	5e-06	1.05295606491954	0.992550192718174	1.11703819392201	0.08691114586	0.05160150856	0.03014245115	0.2399283906	0.05121267319	0.04357910455	0.3244599762	-0.09013002497	0.0858495596	0.3077663066	0.06142346808	0.0568154091	0.607801947246354	0.110700678763329	0.963485490877663	not_robust	29.689567971679	NO PLEIOTROPIC SNPS FOR REMOVAL	NA	0.403675323503198
prot-a-1537	Interleukin-5 receptor subunit alpha	10	5e-06	1.01591570613248	0.971292460401667	1.06258903887697	0.4908146699	0.01579037931	0.0229173675	0.3634614036	0.03094996431	0.03405626298	0.7377855935	0.01812476374	0.0522833505	0.389081649	0.0328453601	0.03629581226	0.695999084920758	0.959637143651385	0.978604321631632	not_robust	42.0740486770289	NO PLEIOTROPIC SNPS FOR REMOVAL	NA	0.808430163752779
prot-a-1538	Interleukin-6	14	5e-06	0.943151957288009	0.90426298469482	0.983713399300993	0.006442856587	-0.05852786693	0.02148325597	0.2953612646	-0.04344263524	0.04151497931	0.2825373118	-0.07752843308	0.06890653935	0.6669631285	-0.02718031744	0.06173356287	0.951009625102233	0.760891932476635	0.957523380089465	all_significant	22.6298093772871	NO PLEIOTROPIC SNPS FOR REMOVAL	NA	0.117676522388647
prot-a-1539	Interleukin-6	12	5e-06	1.09048908215525	1.03460239394565	1.14939463242946	0.001249462539	0.08662629483	0.02684137876	0.03062304796	0.0964514532	0.04461344716	0.5746844358	0.05970438383	0.10292084	0.152757769	0.1049857837	0.0683446677	0.790153071311482	0.787769520729562	0.947060323597904	all_significant	26.3949569918048	NO PLEIOTROPIC SNPS FOR REMOVAL	NA	0.0450459218351418
ebi-a-GCST004446	Interleukin-6 levels	65	5e-05	0.972543223663043	0.930193611982797	1.01682091739671	0.2203322898	-0.02784075855	0.0227151893	0.5741840925	-0.0187257259	0.03332572149	0.9999541298	-2.71e-06	0.04689159092	0.7040242698	-0.02578688187	0.06757620317	0.438056855328837	0.499316834544184	0.946551824314559	not_robust	NA	REMOVED 1 PLEIOTROPIC SNP	THERE WERE 6 OUTLITER SNPs IN RADIAL ANALYSIS	0.599507345549873
prot-a-1540	Interleukin-6 receptor subunit alpha	10	5e-06	1.01341271490429	0.98821187662506	1.03925621116507	0.2997221495	0.01332356076	0.01284781375	0.1685847381	0.02145102392	0.01558073818	0.4081476544	0.0214391378	0.02456052849	0.3265454212	0.01575347804	0.01518316266	0.59056490287252	0.696878834342487	0.99389285473957	not_robust	194.181941093312	NO PLEIOTROPIC SNPS FOR REMOVAL	NA	0.669343323994638
prot-a-1541	Interleukin-6 receptor subunit alpha	13	5e-06	1.0078002537312	0.979534811130024	1.03688132354272	0.5924123808	0.007769989032	0.01451402631	0.1588774069	0.02137856006	0.01517439847	0.1996176464	0.02861364093	0.02096725415	0.3128577928	0.01619146916	0.01536904383	0.330385796108009	0.207354621679682	0.992909059062053	not_robust	154.319285048696	NO PLEIOTROPIC SNPS FOR REMOVAL	NA	0.85944270619964
prot-a-1542	Interleukin-6 receptor subunit beta	10	5e-06	0.963145991509255	0.914841414855147	1.01400109996903	0.1526113912	-0.03755027794	0.02625217749	0.8288846259	-0.008839404533	0.04089811976	0.7281272605	-0.02512872895	0.0697915929	0.9345643906	-0.004227185383	0.05006855992	0.679520027211279	0.84787402672818	0.968663443347353	not_robust	31.348152581108	NO PLEIOTROPIC SNPS FOR REMOVAL	THERE WERE 2 OUTLITER SNPs IN RADIAL ANALYSIS	0.518318683150861
prot-a-1543	Interleukin-7	13	5e-06	0.991006872855494	0.942465113133892	1.04204878075662	0.724421338	-0.009033809403	0.02562375826	0.4030547568	-0.03534226567	0.04226643663	0.4136650754	-0.06663438288	0.07843178443	0.3575097353	-0.06525983019	0.06820071786	0.773199838471857	0.440682275310656	0.958403644711688	not_robust	23.6717861227436	NO PLEIOTROPIC SNPS FOR REMOVAL	THERE WERE 1 OUTLITER SNPs IN RADIAL ANALYSIS	0.916658698052541
ebi-a-GCST004451	Interleukin-7 levels	10	5e-06	1.01884534235551	0.975124159822353	1.06452683095108	0.4041071673	0.01866996878	0.02237777626	0.6846239639	-0.01387046997	0.03415013749	0.4747625983	0.04877828437	0.06504249478	0.7388330368	-0.01272156122	0.03699403119	0.660441360801176	0.627687571751922	0.972734668283568	not_robust	NA	NO PLEIOTROPIC SNPS FOR REMOVAL	NA	0.758446668697086
prot-a-1544	Interleukin-7 receptor subunit alpha	13	5e-06	1.00362111835161	0.971547992396252	1.03675305500556	0.8273305302	0.003614577887	0.01657101478	0.8016788946	0.00901729005	0.03590044342	0.5912735168	-0.03818647132	0.06904368083	0.7083234042	0.0136827442	0.03571297615	0.964149100972811	0.526355530533426	0.972692191210771	not_robust	34.8740640574977	REMOVED 1 PLEIOTROPIC SNP	THERE WERE 1 OUTLITER SNPs IN RADIAL ANALYSIS	0.95431947912386
prot-a-749	Interleukin-8	14	5e-06	0.972183782224277	0.93064572468614	1.01557583229499	0.2054227541	-0.02821041603	0.02227866843	0.17923978	-0.05389596826	0.04012805533	0.1440952641	-0.1218323167	0.07796215616	0.2892965247	-0.07257896804	0.06569726485	0.886725985784518	0.218278302318249	0.96043578819385	not_robust	24.1071284979553	NO PLEIOTROPIC SNPS FOR REMOVAL	THERE WERE 1 OUTLITER SNPs IN RADIAL ANALYSIS	0.582715994603872
ebi-a-GCST004445	Interleukin-8 levels	56	5e-05	0.990491579625332	0.962439385953915	1.01936140979549	0.5145464313	-0.009553914015	0.0146583043	0.6321572143	0.01094203255	0.02285815323	0.6756548157	0.01101093526	0.02617383834	0.3448582713	0.03417590838	0.03586877899	0.490383920940259	0.346331320107653	0.945602717575684	not_robust	NA	NO PLEIOTROPIC SNPS FOR REMOVAL	THERE WERE 4 OUTLITER SNPs IN RADIAL ANALYSIS	0.820627255449942
prot-a-1545	Interleukin-9	10	5e-06	1.06637799050421	1.0026783719927	1.13412441157161	0.04084336464	0.06426785061	0.03142503013	0.1764408664	0.06976833316	0.05161161794	0.9262333604	0.008019403991	0.0839349021	0.3611906996	0.07318319444	0.0760754599	0.712071743136324	0.474886202687344	0.959764483937073	not_robust	22.8250866755189	NO PLEIOTROPIC SNPS FOR REMOVAL	NA	0.288919915348517
prot-a-1546	Interleukin-9	8	5e-06	0.942551740016433	0.864010395765275	1.02823274692329	0.1825946698	-0.0591644646	0.04439082322	0.2443316779	-0.06235278943	0.05355720382	0.8705282946	-0.0218208404	0.1282886149	0.3822658379	-0.08545634342	0.09167273818	0.277408427181087	0.764567854003925	0.923829093868751	not_robust	22.6920475280192	NO PLEIOTROPIC SNPS FOR REMOVAL	THERE WERE 2 OUTLITER SNPs IN RADIAL ANALYSIS	0.554789213713082
ebi-a-GCST004450	Interleukin-9 levels	6	5e-06	0.947988734525834	0.853220412243481	1.05328309999625	0.3202411069	-0.05341266021	0.05373709598	0.4301540806	-0.0521969651	0.06616188562	0.4813492473	0.09358624912	0.1206813497	0.5522020292	-0.05030875142	0.07898965779	0.255326372106458	0.25189889826767	0.958977809796126	not_robust	NA	NO PLEIOTROPIC SNPS FOR REMOVAL	NA	0.692801005346004
ieu-a-1029	Internalizing problems	58	5e-05	1.02591880601439	0.995987872213556	1.05674920940033	0.09028868374	0.02558860718	0.01510653324	0.5139421845	0.01504507792	0.02305011363	0.8976558642	0.005215072741	0.04036177654	0.8230437726	-0.01007180625	0.04483044219	0.725316173150631	0.584219542128505	0.945051142231642	not_robust	NA	NO PLEIOTROPIC SNPS FOR REMOVAL	THERE WERE 4 OUTLITER SNPs IN RADIAL ANALYSIS	0.409755407372419
ukb-b-20410	Interpolated Age of participant when cancer first diagnosed	14	5e-06	1.12152518308744	0.889731122938104	1.41370657254935	0.3315908304	0.1146895296	0.1181252554	0.6385427516	0.08034905578	0.1710510629	0.7998718081	-0.07069824936	0.2727525954	0.8731676455	0.04273926096	0.2625017454	0.35152138332397	0.463624222667354	0.959721752499001	not_robust	23.2833492694123	NO PLEIOTROPIC SNPS FOR REMOVAL	THERE WERE 1 OUTLITER SNPs IN RADIAL ANALYSIS	0.702594430553684
ukb-b-8929	Interpolated Age of participant when non-cancer illness first diagnosed	13	5e-08	0.666396628796813	0.436727130920566	1.01684652825595	0.05976638673	-0.405870247	0.2156002277	0.7124937685	-0.1132574187	0.3073396641	0.7256427543	0.3575289889	0.9930563609	0.7193727582	0.2008743119	0.5460383872	0.547586882970793	0.446376091895045	0.980742890164739	not_robust	48.0070161964218	NO PLEIOTROPIC SNPS FOR REMOVAL	THERE WERE 2 OUTLITER SNPs IN RADIAL ANALYSIS	0.344753927513588
ukb-b-5666	Interpolated Age of participant when operation took place	7	5e-08	0.925383835994446	0.522721696407553	1.6382240297371	0.7901541695	-0.07754666971	0.2914078653	0.6550425738	-0.2008380345	0.4495354001	0.8203256736	0.3548112929	1.482307196	0.6703756431	-0.2579455678	0.5767148925	0.636521524130163	0.776333681384322	0.978499363095784	not_robust	40.9924569745745	NO PLEIOTROPIC SNPS FOR REMOVAL	NA	0.94264348508569
ukb-b-8800	Interpolated Year when cancer first diagnosed	7	5e-06	1.42695900849817	1.03600297677048	1.96544996258749	0.02951621002	0.3555456124	0.1633548955	0.1249523077	0.3446207112	0.2246089169	0.05618323968	0.9025572227	0.3646668803	0.2276472233	0.4005614792	0.2981161636	0.429956463665829	0.15380768713624	0.956652246473718	not_robust	23.293145855679	NO PLEIOTROPIC SNPS FOR REMOVAL	NA	0.256170687666625
ukb-b-17841	Interpolated Year when non-cancer illness first diagnosed	13	5e-08	0.680763712847879	0.429840551390166	1.07816545282105	0.1011749206	-0.3845400039	0.2345923193	0.7891877716	-0.08848376302	0.3309468428	0.8836612874	-0.1399646279	0.9345663106	0.725182791	0.1802693892	0.500899729	0.471059636327864	0.791319612381559	0.980042882025241	not_robust	45.9499552011314	NO PLEIOTROPIC SNPS FOR REMOVAL	THERE WERE 4 OUTLITER SNPs IN RADIAL ANALYSIS	0.431009343990321
ukb-b-671	Interpolated Year when operation took place	8	5e-08	1.82771779989317	0.787654601462855	4.24113862833042	0.1602561655	0.6030680847	0.4294712719	0.8306297738	-0.09274344853	0.4335955139	0.8308065741	0.5473609827	2.452656488	0.6409027956	-0.3162107015	0.6488401053	0.0545636152615332	0.982296314282586	0.977289679965405	not_robust	45.587196407191	NO PLEIOTROPIC SNPS FOR REMOVAL	THERE WERE 1 OUTLITER SNPs IN RADIAL ANALYSIS	0.52802987332806
prot-a-1595	Intersectin-1	14	5e-06	0.978052146542382	0.923710864683815	1.03559028904959	0.4467074803	-0.0221922908	0.02916524618	0.9210017341	0.003840292506	0.03872356994	0.1590572581	-0.1701667281	0.1133261141	0.8207694171	0.01098355818	0.04750969005	0.417152675464625	0.201988167316246	0.964690053696782	not_robust	26.7259896477494	NO PLEIOTROPIC SNPS FOR REMOVAL	NA	0.788342769696927
ukb-b-16311	Interval between previous point and current one in alphanumeric path (trail #2)	7	5e-08	0.832815320736412	0.573330875320671	1.2097401139706	0.3368476141	-0.1829433652	0.1904841428	0.4300253318	-0.2014696673	0.255300133	0.1903137989	1.613496827	1.065333738	0.3444978494	-0.414623911	0.4041468716	0.458273094907742	0.146928856158879	0.974519231099408	not_robust	40.4905692262599	NO PLEIOTROPIC SNPS FOR REMOVAL	NA	0.707582670744807
ukb-b-9917	Interval between previous point and current one in numeric path (trail #1)	17	5e-06	0.713732899584074	0.501838194036194	1.01509741188003	0.06057048691	-0.3372464769	0.179709723	0.08639011587	-0.4137252823	0.2412736693	0.3963608246	0.4804065301	0.5502188588	0.09252071184	-0.7703565841	0.430548664	0.264245515898465	0.13853825438126	0.959595074577918	not_robust	23.9992406026638	NO PLEIOTROPIC SNPS FOR REMOVAL	THERE WERE 2 OUTLITER SNPs IN RADIAL ANALYSIS	0.346701448177974
ukb-d-AB1_INTESTINAL_INFECTIONS	Intestinal infectious diseases	18	5e-06	0.00296460172929354	2.0508160555452e-05	0.428554447365772	0.02179541919	-5.82101258	2.537589334	0.144930842	-5.752676618	3.946480922	0.1362244408	-8.58605444	5.472514901	0.705848002	2.743891426	7.148339442	0.737519905853903	0.559435287142887	0.948842372455758	not_robust	22.9962972274993	NO PLEIOTROPIC SNPS FOR REMOVAL	NA	0.223079809548496
prot-a-81	Intestinal-type alkaline phosphatase	10	5e-06	0.898903111749872	0.842390374081441	0.959207072130531	0.001294586633	-0.1065800237	0.03312842925	0.006419012714	-0.1398783318	0.05132072067	0.07516003841	-0.1857325966	0.09084992201	0.09096555147	-0.1540087715	0.08137652676	0.612590295718164	0.368172788449898	0.962836369397847	all_significant	22.4913403970657	NO PLEIOTROPIC SNPS FOR REMOVAL	THERE WERE 1 OUTLITER SNPs IN RADIAL ANALYSIS	0.0461560739780295
ukb-b-19071	Intra-ocular pressure, corneal-compensated (left)	16	5e-08	3.78612870185559	3.01574785411159	4.75330539569845	1.86e-30	1.331344046	0.116069491	1.98e-10	1.208342334	0.1899131685	0.006532331906	1.334802326	0.4182602369	0.001261328099	1.253506997	0.3166571181	0.599440315857324	0.993211939958733	0.975931605092431	all_significant	38.7743536459767	REMOVED 16 PLEIOTROPIC SNP	THERE WERE 8 OUTLITER SNPs IN RADIAL ANALYSIS	2.99522e-27
ukb-b-19277	Intra-ocular pressure, corneal-compensated (right)	27	5e-08	3.6192899364388	2.96918420024402	4.41173694879914	3.85e-37	1.286277856	0.1010156232	2.14e-18	1.313875038	0.1501610069	0.03149910187	0.7090834494	0.3111956676	3.75e-05	1.455504289	0.2935412677	0.389224976119608	0.0618357861935657	0.975312671897964	all_significant	37.3473004258659	REMOVED 15 PLEIOTROPIC SNP	THERE WERE 8 OUTLITER SNPs IN RADIAL ANALYSIS	9.299675e-34
ukb-b-12440	Intra-ocular pressure, Goldmann-correlated (left)	53	5e-08	2.46589360038291	2.17072530629608	2.80119793636387	8.94e-44	0.9025542572	0.06504739945	1.76e-19	0.8595672289	0.09521682012	0.0001789942484	0.8087723906	0.2000754613	7.97e-05	0.8552836834	0.1996876064	0.288982320428231	0.621961681931831	0.980618415947016	all_significant	49.1438026560066	REMOVED 15 PLEIOTROPIC SNP	THERE WERE 18 OUTLITER SNPs IN RADIAL ANALYSIS	2.879276e-40
ukb-b-14146	Intra-ocular pressure, Goldmann-correlated (right)	54	5e-08	2.46125769323899	2.13989822541022	2.83087735696722	1.7e-36	0.9006724767	0.0713847995	2.2e-23	0.9827440946	0.0986356681	0.0004848797798	0.9122318971	0.2450186067	2.29e-05	1.281478621	0.2759058131	0.0526846302869859	0.960820618788728	0.98068652188321	all_significant	48.4714437344841	REMOVED 11 PLEIOTROPIC SNP	THERE WERE 15 OUTLITER SNPs IN RADIAL ANALYSIS	3.28508e-33
ieu-a-1041	Intracranial volume	10	5e-06	1.00000093401558	1.00000040046867	1.00000146756278	0.0006010638373	9.34e-07	2.72e-07	0.1311490214	9.72e-07	6.44e-07	0.3651481469	1.44e-06	1.5e-06	0.3454361313	9.35e-07	9.39e-07	0.97139132465604	0.730090083701101	0.948875294700024	all_significant	22.5652613985069	NO PLEIOTROPIC SNPS FOR REMOVAL	THERE WERE 1 OUTLITER SNPs IN RADIAL ANALYSIS	0.0279205711345798
ebi-a-GCST004074	Intraocular pressure	6	5e-08	1.00374671756781	0.985571061224563	1.02225756484401	0.6883369648	0.003739716104	0.009323349143	0.8364639943	0.002508803174	0.01215396274	0.8086253862	-0.002858239407	0.01104798494	0.960250921	-0.0006028623382	0.01150844579	0.496656171310177	0.23864499228067	0.962992213225728	not_robust	NA	REMOVED 5 PLEIOTROPIC SNP	THERE WERE 2 OUTLITER SNPs IN RADIAL ANALYSIS	0.90192915299566
ieu-a-1123	Invasive mucinous ovarian cancer	9	5e-06	1.03937539314719	0.991800461689891	1.08923241076051	0.106185777	0.03861994922	0.0239047391	0.5092509223	0.02066692325	0.03131330516	0.6527170979	-0.04059906683	0.08640036398	0.7692713963	-0.01690933317	0.05571929099	0.297522284188247	0.371587648117641	0.96550351916242	not_robust	27.2558722220877	NO PLEIOTROPIC SNPS FOR REMOVAL	THERE WERE 1 OUTLITER SNPs IN RADIAL ANALYSIS	0.440345455768178
ukb-d-24012_irnt	Inverse distance to the nearest major road	11	5e-06	0.694794757521764	0.343716590739824	1.40447033423864	0.310542206	-0.3641387899	0.3590811405	0.298052255	-0.5122143725	0.4922206962	0.4026486537	-0.712362681	0.8111221152	0.2899945627	-0.729823611	0.653208623	0.509420369227745	0.640150792284129	0.960279072445635	not_robust	23.6722414869927	NO PLEIOTROPIC SNPS FOR REMOVAL	THERE WERE 1 OUTLITER SNPs IN RADIAL ANALYSIS	0.680359287516346
ukb-b-4188	Inverse distance to the nearest road	12	5e-06	0.952310882356132	0.474465348889507	1.91140621496705	0.8906625071	-0.0488637404	0.3554606887	0.7815700027	0.1530448644	0.5519632784	0.1731272923	-1.253540802	0.8545359434	0.9230693528	0.0910020726	0.921011287	0.672448512637388	0.140327504522411	0.952447389606644	not_robust	23.2315000524492	NO PLEIOTROPIC SNPS FOR REMOVAL	NA	0.97336519773827
ukb-b-14294	Invitation to complete online 24-hour recall dietary questionnaire, acceptance	6	5e-07	2.71572120933619	1.27664292427917	5.77698081944305	0.009481521628	0.9990575569	0.3851141019	0.3385317798	0.9386599946	0.9807639079	0.4548811198	2.798869034	3.385692331	0.7284620019	0.5013791757	1.365214798	0.956340712764335	0.612613449358746	0.971424797680081	not_robust	30.9553776046578	NO PLEIOTROPIC SNPS FOR REMOVAL	NA	0.148236993478537
ukb-b-14649	Invitation to physical activity study, acceptance	8	5e-07	0.620643007906217	0.142805094053539	2.69736696590432	0.5245726567	-0.4769992288	0.7496302695	0.5637055127	-0.5086353554	0.8809882677	0.9929391287	0.02577891794	2.79463343	0.6438996419	-0.6776136616	1.403202437	0.178150249080553	0.857133270939295	0.966517999541989	not_robust	29.1032137266456	NO PLEIOTROPIC SNPS FOR REMOVAL	NA	0.827377161400489
prot-a-1565	IQ domain-containing protein F1	6	5e-06	1.05849809442849	0.934036853387729	1.19954390647973	0.3730473787	0.05685101133	0.06382163024	0.3101234259	0.07110557935	0.07005730611	0.3613452514	-0.2512703104	0.2440266205	0.3526186344	0.1223600934	0.1194432045	0.125248353246568	0.262719976710208	0.956225172539618	not_robust	21.4964220101927	NO PLEIOTROPIC SNPS FOR REMOVAL	NA	0.73543843562526
prot-c-3448_13_2	IR	11	5e-05	1.02885162417256	0.992187246435423	1.06687086370587	0.124454417	0.02844325226	0.01851361494	0.05410741801	0.03959575789	0.02055880534	0.02775242168	0.09505072077	0.03626112277	0.05800419471	0.04280937146	0.02000143848	0.17694055357448	0.0705686907465071	0.973451204415505	not_robust	NA	NO PLEIOTROPIC SNPS FOR REMOVAL	THERE WERE 2 OUTLITER SNPs IN RADIAL ANALYSIS	0.474987448614297
ukb-b-20447	Iron	10	5e-06	0.799745379344677	0.61299188284946	1.04339501007754	0.09957405419	-0.2234618778	0.1356845444	0.6523593203	-0.1098397832	0.2438245307	0.8628920356	-0.09564251134	0.5363036963	0.9600133905	0.01786722192	0.3466008192	0.824745238711356	0.806627756452688	0.959746692848638	not_robust	22.5327955167975	NO PLEIOTROPIC SNPS FOR REMOVAL	THERE WERE 1 OUTLITER SNPs IN RADIAL ANALYSIS	0.428545439458254
ukb-d-D3_ANAEMIA_IRONDEF	Iron deficiency anaemia	12	5e-06	13.3065572248517	0.0334538206173788	5292.80249342496	0.3967184483	2.588256938	3.054003173	0.7205806801	1.781206893	4.979850075	0.6445897445	3.778383841	7.9447417	0.8392177337	1.504611935	7.242292404	0.718533723827373	0.86995240298936	0.959768964514784	not_robust	24.280417884049	NO PLEIOTROPIC SNPS FOR REMOVAL	NA	0.75306358496554
prot-a-1572	Iron-sulfur cluster assembly enzyme ISCU, mitochondrial	11	5e-06	1.01926327268716	0.967254061171653	1.0740690173898	0.4752058389	0.01908008465	0.02672151601	0.8259654041	-0.009600100152	0.0436608355	0.779075603	0.02286973825	0.07911478557	0.7595866303	-0.02145341547	0.06820898773	0.763205683979051	0.959142361707459	0.956250881617241	not_robust	23.0908172827327	NO PLEIOTROPIC SNPS FOR REMOVAL	NA	0.801717970220325
ukb-b-13745	Irritability	29	5e-08	1.55784842396374	0.674019851563967	3.60062349263906	0.2996918795	0.4433056539	0.4274496781	0.2458096192	0.7024538255	0.6052570084	0.3893932666	2.042466097	2.33475541	0.6146390035	0.6227289582	1.223085029	0.563688319175043	0.491416587337189	0.971405568933948	not_robust	36.9492277185461	NO PLEIOTROPIC SNPS FOR REMOVAL	THERE WERE 8 OUTLITER SNPs IN RADIAL ANALYSIS	0.669343323994638
ebi-a-GCST006941	Irritable mood	25	5e-08	1.24022155822243	0.852094067028155	1.80514050384632	0.2609261363	0.2152900396	0.1915042809	0.3671063268	0.2399532851	0.2660510588	0.2610725336	1.667755235	1.447446027	0.6492529995	0.2630893556	0.57122515	0.395714477743092	0.3218991290619	0.972021341551606	not_robust	35.3212525550069	NO PLEIOTROPIC SNPS FOR REMOVAL	THERE WERE 6 OUTLITER SNPs IN RADIAL ANALYSIS	0.638702709531798
ukb-d-I9_IHD	Ischaemic heart disease, wide definition	17	5e-08	0.663617560115926	0.148694434256541	2.96169973204522	0.5910620492	-0.4100492591	0.7631696921	0.7730613729	-0.3329476729	1.154573708	0.6693987117	0.704268081	1.617135684	0.9576205724	0.07573928596	1.403139032	0.515801089960164	0.442875504327514	0.983911727207999	not_robust	70.1794871165638	REMOVED 1 PLEIOTROPIC SNP	THERE WERE 4 OUTLITER SNPs IN RADIAL ANALYSIS	0.858644041402857
ieu-a-814	Ischaemic stroke	8	5e-06	0.994515352826573	0.987920863747754	1.00115386090307	0.1051762497	-0.005499743073	0.003394356526	0.3191595392	-0.00485777725	0.004876373317	0.316516528	-0.008289944103	0.007587880241	0.5572148585	-0.003363068016	0.005457096233	0.302880325277075	0.690356030771877	0.931736852529922	not_robust	NA	NO PLEIOTROPIC SNPS FOR REMOVAL	NA	0.438779328411658
ukb-d-I9_STR_EXH	Ischaemic Stroke, excluding all haemorrhages	18	5e-06	338.368200075757	0.918061981939771	124711.665524582	0.05340320616	5.824134652	3.015114808	0.6757586593	1.811701877	4.331543826	0.3181900252	7.353833209	7.13751709	0.826390856	-1.587176368	7.125638905	0.550118292765898	0.814343818564918	0.958442045618377	not_robust	23.1667696546356	NO PLEIOTROPIC SNPS FOR REMOVAL	THERE WERE 2 OUTLITER SNPs IN RADIAL ANALYSIS	0.326570745517671
ebi-a-GCST005843	Ischemic stroke	12	5e-08	1.13314555493688	1.01517995673363	1.26481895171037	0.02583959909	0.1249974424	0.05608752467	0.08200532732	0.1704629649	0.09801412324	0.6975689651	0.178915941	0.4472922914	0.2520252468	0.183054101	0.1514152934	0.852607430501696	0.90513545551424	0.971733735624929	not_robust	36.1961747249676	REMOVED 2 PLEIOTROPIC SNP	THERE WERE 3 OUTLITER SNPs IN RADIAL ANALYSIS	0.241819261513921
ebi-a-GCST006908	Ischemic stroke	6	5e-08	0.920736434039451	0.705772122729379	1.20117464782999	0.5426793164	-0.08258145736	0.1356537799	0.9986411325	-0.0002444836211	0.1435530803	0.1540828283	1.398664434	0.7968818169	0.670165505	0.09900166578	0.2190040352	0.117511721010598	0.133749495391454	0.977206393703189	not_robust	34.4124299992301	REMOVED 1 PLEIOTROPIC SNP	THERE WERE 1 OUTLITER SNPs IN RADIAL ANALYSIS	0.834545260140952
ebi-a-GCST005842	Ischemic stroke (cardioembolic)	11	5e-07	1.0271390483149	0.983014900404518	1.07324377701608	0.2319704885	0.02677731449	0.02240220171	0.1400817424	0.06676679813	0.04525069477	0.326693023	0.07952188179	0.07666771094	0.188806843	0.06805913809	0.04826063012	0.916944908540028	0.465238028844267	0.981099883377376	not_robust	49.3025698730129	NO PLEIOTROPIC SNPS FOR REMOVAL	THERE WERE 1 OUTLITER SNPs IN RADIAL ANALYSIS	0.611511812158108
ebi-a-GCST006910	Ischemic stroke (cardioembolic)	9	5e-07	1.04953043334468	0.990302119243215	1.11230109389087	0.102852691	0.0483428578	0.02963677003	0.142382619	0.06322338013	0.04309776413	0.3102432692	0.07148782721	0.06535669417	0.2139431442	0.06849201566	0.0507319444	0.572685936309069	0.695458631239783	0.981570703861313	not_robust	48.2398684573733	NO PLEIOTROPIC SNPS FOR REMOVAL	NA	0.433768092728939
ebi-a-GCST005840	Ischemic stroke (large artery atherosclerosis)	7	5e-07	0.965519326534088	0.900351675011601	1.03540382695331	0.3250299401	-0.03508916019	0.03565340907	0.3243638386	-0.05280419022	0.05357948932	0.6009067385	-0.08007961034	0.1435125192	0.2758905036	-0.108326572	0.09038138213	0.575197263874557	0.757301155948411	0.679916524126213	not_robust	36.3018293972747	NO PLEIOTROPIC SNPS FOR REMOVAL	THERE WERE 1 OUTLITER SNPs IN RADIAL ANALYSIS	0.696736191861433
ebi-a-GCST006907	Ischemic stroke (large artery atherosclerosis)	7	5e-07	0.97107512626546	0.905048907705961	1.04191816908733	0.4139292717	-0.02935144369	0.03592594459	0.9893215368	-0.0006045983839	0.04517366448	0.9053846754	0.01003569671	0.08027779341	0.5132338475	0.04963228164	0.07144454773	0.336481166859004	0.601047569300021	0.821361343455178	not_robust	31.8694301968539	NO PLEIOTROPIC SNPS FOR REMOVAL	THERE WERE 1 OUTLITER SNPs IN RADIAL ANALYSIS	0.765139587366635
ebi-a-GCST005841	Ischemic stroke (small-vessel)	24	5e-06	1.01021250207405	0.956354940789057	1.06710307629582	0.7162319575	0.01016070682	0.02795248198	0.7971567624	-0.01161953589	0.04520718642	0.7922131088	0.03310915097	0.124161592	0.6188548951	-0.04355681118	0.08637261822	0.757555107109544	0.850184458273628	0.958942051551681	not_robust	23.4703955782206	NO PLEIOTROPIC SNPS FOR REMOVAL	THERE WERE 4 OUTLITER SNPs IN RADIAL ANALYSIS	0.914167531576165
ebi-a-GCST006909	Ischemic stroke (small-vessel)	35	5e-06	1.02102197362116	0.988183735634936	1.05495145591262	0.2122778886	0.02080406062	0.01667892444	0.5339877168	0.01712912515	0.02754187381	0.1686652056	0.05525912155	0.03926388207	0.6120344344	0.02852978193	0.05573379816	0.859443830047337	0.32068686638899	0.94441985007684	not_robust	23.1886207951401	NO PLEIOTROPIC SNPS FOR REMOVAL	THERE WERE 3 OUTLITER SNPs IN RADIAL ANALYSIS	0.591616089052553
met-a-573	Isobutyrylcarnitine	7	5e-06	0.686486892699114	0.446260116559053	1.05603040998024	0.08691522904	-0.3761681469	0.2197373108	0.2625496238	-0.3490855789	0.3115763761	0.7752097415	0.2099064091	0.6963350669	0.1830299039	-0.6294980088	0.4182719216	0.446738716201844	0.414837852803384	0.981423599590724	not_robust	27.3890108809795	NO PLEIOTROPIC SNPS FOR REMOVAL	THERE WERE 1 OUTLITER SNPs IN RADIAL ANALYSIS	0.403675323503198
prot-a-1578	Isochorismatase domain-containing protein 1	13	5e-06	0.942922757432743	0.903330281770177	0.984250549801419	0.007245445311	-0.05877091123	0.02188577585	0.1475036659	-0.06671722642	0.04606253187	0.3026556937	-0.08914278442	0.08243253318	0.2850799987	-0.07543413938	0.06741804791	0.95832762503946	0.693736993148819	0.961269922135567	all_significant	22.6377426955739	NO PLEIOTROPIC SNPS FOR REMOVAL	THERE WERE 2 OUTLITER SNPs IN RADIAL ANALYSIS	0.126136022693481
met-d-Ile	Isoleucine	10	5e-08	0.966384433041672	0.78776351015019	1.18550664049827	0.7429558555	-0.03419356012	0.1042672388	0.8711822102	-0.02507778859	0.1546512734	0.752479417	-0.1103630537	0.3380972203	0.8504570135	-0.03876096872	0.1997623254	0.588106331606232	0.816800448176384	0.990382596084483	not_robust	NA	NO PLEIOTROPIC SNPS FOR REMOVAL	NA	0.924973440807599
prot-a-1394	Isoleucine--tRNA ligase, cytoplasmic	16	5e-06	1.04634902714622	0.979956183397184	1.11724004109488	0.1755367837	0.04530698794	0.03344612606	0.1772547715	0.05913244206	0.04382596377	0.6127458422	0.04379736946	0.08459872897	0.159816763	0.1458369208	0.09860103386	0.109647828054048	0.984672796055487	0.957867987920557	not_robust	22.9410603695953	NO PLEIOTROPIC SNPS FOR REMOVAL	THERE WERE 1 OUTLITER SNPs IN RADIAL ANALYSIS	0.54517402896477
met-a-672	Isovalerate	27	5e-05	0.927798057996404	0.686027170595781	1.25477426160006	0.6265847943	-0.07494117979	0.1540290127	0.4285458008	0.1834520383	0.231724242	0.8070204786	-0.1189972439	0.4820128484	0.4666090379	0.3123631969	0.42276257	0.702457400172146	0.923068652625711	0.945168691656463	not_robust	18.1349375542575	NO PLEIOTROPIC SNPS FOR REMOVAL	THERE WERE 5 OUTLITER SNPs IN RADIAL ANALYSIS	0.875598088667581
met-a-652	Isovalerylcarnitine	11	5e-06	1.50536753346975	1.02265358340879	2.21593259691239	0.03812039638	0.4090370767	0.1972634057	0.06397772299	0.4118579155	0.2223452563	0.03296040009	0.8062832574	0.3204057915	0.03214859334	0.5826737486	0.234276821	0.148876300222446	0.162715989879824	0.98116112565178	not_robust	49.8915528639453	NO PLEIOTROPIC SNPS FOR REMOVAL	THERE WERE 3 OUTLITER SNPs IN RADIAL ANALYSIS	0.282599362804632
prot-a-1579	IST1 homolog	14	5e-06	0.985069801457575	0.938707197097251	1.03372224772996	0.5408123281	-0.0150427759	0.02459637586	0.5303581105	-0.02163211042	0.03447571076	0.4869296733	-0.03820668814	0.05326609676	0.4942348083	-0.02502640641	0.03558107375	0.455244980690049	0.629935029149653	0.973133659147274	not_robust	38.7606107295515	NO PLEIOTROPIC SNPS FOR REMOVAL	THERE WERE 1 OUTLITER SNPs IN RADIAL ANALYSIS	0.833777210513338
prot-a-1577	Isthmin-1	10	5e-06	1.03231672539325	0.972887947903937	1.09537570469716	0.2930800613	0.03180552442	0.03025096393	0.9608419592	0.002096401959	0.04269914831	0.7267449919	-0.03288773805	0.09085615601	0.884431108	0.008334951516	0.05574025411	0.567681536307161	0.467126379617	0.957652067522465	not_robust	26.9763261135433	NO PLEIOTROPIC SNPS FOR REMOVAL	NA	0.66333927677517
prot-c-4811_33_3	ITI heavy chain H4	19	5e-05	1.00815782187134	0.981509873375894	1.03552926095846	0.5522017434	0.00812472671	0.01366731253	0.8317597502	0.004546131883	0.02139908338	0.5384967926	0.0354550473	0.05647777206	0.8182275666	-0.009105561525	0.03904398438	0.801494968268563	0.619970431993661	0.947866033966752	not_robust	NA	NO PLEIOTROPIC SNPS FOR REMOVAL	THERE WERE 2 OUTLITER SNPs IN RADIAL ANALYSIS	0.840352288814605
prot-c-5092_51_3	JAG1	18	5e-05	0.992194654792904	0.966443635350004	1.01863181358019	0.5591835979	-0.007835966357	0.01341649693	0.7780068419	-0.005954578875	0.02112171412	0.119146444	-0.08143538317	0.04945798902	0.7627033544	-0.01172670094	0.03821957146	0.782751902716473	0.135923878546168	0.95100692536788	not_robust	NA	NO PLEIOTROPIC SNPS FOR REMOVAL	THERE WERE 4 OUTLITER SNPs IN RADIAL ANALYSIS	0.844223860588041
prot-c-5093_47_3	JAG2	14	5e-05	1.00047848933793	0.973490883222217	1.02821425950573	0.9726474126	0.0004783748984	0.01395162962	0.6051351364	0.01327711481	0.0256795773	0.990888446	-0.0008204414698	0.07036345175	0.795706918	0.01212257458	0.04587003809	0.902838690110673	0.985017980768006	0.946301410636847	not_robust	NA	NO PLEIOTROPIC SNPS FOR REMOVAL	THERE WERE 1 OUTLITER SNPs IN RADIAL ANALYSIS	0.992472204091372
prot-c-4998_50_1	JAK2	21	5e-05	1.02161237060206	0.99359298638888	1.05042190319837	0.1318136646	0.02138213471	0.01418865374	0.5474638273	0.01279367335	0.02126732171	0.7859654537	0.01235873181	0.04487207147	0.9214532006	0.004374340499	0.04380670107	0.57844031378138	0.833451232211045	0.947555379967383	not_robust	NA	NO PLEIOTROPIC SNPS FOR REMOVAL	NA	0.484989957107845
prot-c-2997_8_1	JAM-B	20	5e-05	0.992853784266512	0.965863917829989	1.02059784896722	0.6100250785	-0.007171872237	0.01406145626	0.5174675396	-0.01426004545	0.02203160505	0.2438213845	0.08178573616	0.06787406444	0.8896183798	0.005287150579	0.03758791785	0.730335819774613	0.194349872218822	0.938355808943915	not_robust	NA	NO PLEIOTROPIC SNPS FOR REMOVAL	THERE WERE 1 OUTLITER SNPs IN RADIAL ANALYSIS	0.867666055742004
prot-c-2998_53_2	JAM-C	14	5e-05	1.01576919110864	0.983576448123228	1.04901561192753	0.3409980867	0.01564614924	0.01643166466	0.793805129	0.006268985568	0.02398485469	0.5294751389	0.04263721645	0.06584471729	0.9762554951	0.001326257223	0.04371085596	0.664360466487719	0.676980646889915	0.943977642441089	not_robust	NA	NO PLEIOTROPIC SNPS FOR REMOVAL	THERE WERE 2 OUTLITER SNPs IN RADIAL ANALYSIS	0.710433391663006
prot-c-5094_62_3	JAML1	20	5e-05	0.99314724295082	0.969866132696748	1.01698720362392	0.5699154153	-0.006876345012	0.01210248955	0.9866852878	-0.0003509007388	0.02102676211	0.570292642	-0.03604184611	0.06233450473	0.9516859109	0.002324735802	0.03786526471	0.890696216817629	0.635153036424584	0.94788017018195	not_robust	NA	NO PLEIOTROPIC SNPS FOR REMOVAL	THERE WERE 4 OUTLITER SNPs IN RADIAL ANALYSIS	0.84893465337814
prot-a-1599	Janus kinase and microtubule-interacting protein 3	15	5e-06	0.945675907141794	0.914707337202707	0.977692957053726	0.00100901072	-0.0558553615	0.0169876293	0.0003709456994	-0.06211396485	0.01744805839	0.0183310116	-0.06894253124	0.02557154759	0.003226901547	-0.06152292001	0.01735028939	0.201225142825757	0.499101426444343	0.989894017745365	not_robust	108.428402686926	NO PLEIOTROPIC SNPS FOR REMOVAL	NA	0.0395429116516599
prot-c-5244_12_3	JNK2	18	5e-05	0.971152437085824	0.938006166643923	1.00546999539691	0.09851155864	-0.02927183322	0.01771781762	0.6268145179	-0.01148666972	0.0236246566	0.747794994	0.01698753993	0.05192572673	0.6297551458	0.02079821091	0.04236517085	0.284749407246655	0.357165571289052	0.946777310918095	not_robust	NA	NO PLEIOTROPIC SNPS FOR REMOVAL	THERE WERE 1 OUTLITER SNPs IN RADIAL ANALYSIS	0.427096146885886
ukb-d-22601_41223241	Job coding: accounts and wages clerk/assistant/supervisor, bookkeeper, cost or ledger clerk, audit assistant, budget officer, student loans officer, paymaster	12	5e-06	3.22509662234617	0.32000044140322	32.5038558630064	0.3205276909	1.17096291	1.178773375	0.5081323479	1.231971809	1.861691579	0.7538758629	-0.8093844668	2.511419463	0.6543767152	1.280283236	2.782367963	0.680114411120462	0.371531125401411	0.920216309414096	not_robust	23.6415279053993	NO PLEIOTROPIC SNPS FOR REMOVAL	THERE WERE 1 OUTLITER SNPs IN RADIAL ANALYSIS	0.692923693388993
ukb-d-22601_42153302	Job coding: all other personal assistants and secretaries	9	5e-06	0.270358359049278	0.0402943560714395	1.81399206822483	0.1780429484	-1.308006944	0.9711923079	0.2146555921	-1.711738486	1.379471873	0.1956007133	3.183657113	2.225234243	0.4138284803	-2.086336316	2.420615755	0.46458889199767	0.058826023471764	0.958834019402361	not_robust	22.772319022429	NO PLEIOTROPIC SNPS FOR REMOVAL	NA	0.547501899249141
ukb-d-22601_11513250	Job coding: bank manager, bank section manager, building society manager, post/sub-post office manager	13	5e-06	0.46318653412634	0.0346413820013315	6.19322189246737	0.5607504069	-0.7696254245	1.323000447	0.7342223018	-0.7086949159	2.087378493	0.7089201648	1.07620687	2.808946936	0.9157828817	-0.3846043236	3.561253555	0.645900057063314	0.456331864760434	0.952827448831096	not_robust	22.9193451184425	NO PLEIOTROPIC SNPS FOR REMOVAL	NA	0.845142037489818
ukb-d-22601_61153104	Job coding: care assistant, home care assistant, residential social worker, home carer, nursing home assistant	14	5e-06	2.10776463348661	0.0978621190249557	45.3972568184838	0.6340291854	0.7456279705	1.566236587	0.92661247	0.2054723765	2.230783903	0.2380729093	4.210658573	3.391068409	0.448826573	-2.933227052	3.756027706	0.426828879779128	0.273008213172071	0.952923593748531	not_robust	22.7141286395963	NO PLEIOTROPIC SNPS FOR REMOVAL	THERE WERE 2 OUTLITER SNPs IN RADIAL ANALYSIS	0.878075557599886
ukb-d-22601_24213281	Job coding: chartered/certified accountant, auditor, company accountant, articled/audit clerk, official receiver	11	5e-06	4.45480252821999	0.327760892158967	60.5479971533947	0.2617974073	1.493982734	1.331353907	0.3927965941	1.541892638	1.804318655	0.4315205557	2.201519231	2.673471477	0.2140224773	3.45399216	2.602934532	0.386948454793059	0.763391141372608	0.942453774892268	not_robust	23.4014518352287	NO PLEIOTROPIC SNPS FOR REMOVAL	NA	0.638759229629444
ukb-d-22601_21113020	Job coding: chemist (analytic, developmental, industrial, research)	8	5e-06	2.40406366560675	0.181871774303174	31.7780047532624	0.5054408766	0.8771604995	1.317149937	0.8821024518	0.3745135326	2.52530094	0.7335955195	1.524476662	4.275016269	0.7833639124	-1.097811528	3.842288441	0.884150751609212	0.869439871816652	0.961121010945269	not_robust	23.3485873457474	NO PLEIOTROPIC SNPS FOR REMOVAL	THERE WERE 1 OUTLITER SNPs IN RADIAL ANALYSIS	0.816650459817592
ukb-d-22601_41123205	Job coding: civil service administrative officer or assistant or clerk, tax collector, prison service clerk, law courts clerk	15	5e-06	3.33302345853518	0.629941764234194	17.6350354999098	0.1566810617	1.203879838	0.8500039485	0.1913683629	1.469189465	1.124487122	0.2519314988	2.679629213	2.234908128	0.438417615	1.566114649	1.963513883	0.265419321081475	0.486559792904003	0.902631001997553	not_robust	23.4904839536154	NO PLEIOTROPIC SNPS FOR REMOVAL	THERE WERE 1 OUTLITER SNPs IN RADIAL ANALYSIS	0.525643200744931
ukb-d-22601_41113204	Job coding: civil service executive officer, revenue/tax executive or officer, fraud inspector or officer, job centre adviser	11	5e-06	2.68610494045107	0.269661155808558	26.7563925901065	0.3995028601	0.9880921668	1.172796558	0.9343684942	-0.1275197544	1.548511807	0.930512561	-0.2166725606	2.416307906	0.7641255372	-0.8299037294	2.691222331	0.258423985883796	0.578301008664072	0.956049806878915	not_robust	23.3011187595192	NO PLEIOTROPIC SNPS FOR REMOVAL	THERE WERE 1 OUTLITER SNPs IN RADIAL ANALYSIS	0.754970816165734
ukb-d-22601_24413202	Job coding: civil service senior manager outside the senior civil service (former grades 6 and 7)	15	5e-06	0.701093203613632	0.0831759251542329	5.90954268608109	0.7440354987	-0.3551144427	1.087593312	0.618639279	-0.9134450806	1.835038591	0.4892778301	2.293210826	3.222552009	0.5573641821	-1.958602394	3.258221472	0.860536148728342	0.378608277609238	0.790866388708511	not_robust	22.7172502151959	NO PLEIOTROPIC SNPS FOR REMOVAL	THERE WERE 1 OUTLITER SNPs IN RADIAL ANALYSIS	0.92502942754052
ukb-d-22601_32313110	Job coding: community worker, day centre officer, youth leader, youth worker, parish worker, bail support officer	17	5e-06	87.8875687028894	8.80555178248068	877.199399119207	0.0001371459948	4.476058369	1.173814266	0.006509050494	5.235639389	1.924180639	0.5981504966	1.66109111	3.084811711	0.09302447848	5.854249774	3.27743601	0.822089850177756	0.319467410983473	0.941320344342076	all_significant	23.2528709399617	NO PLEIOTROPIC SNPS FOR REMOVAL	THERE WERE 3 OUTLITER SNPs IN RADIAL ANALYSIS	0.0101931123212123
ukb-d-22601_41233254	Job coding: counter clerk, bank clerk, cashier, post office clerk	10	5e-06	2.46799989237479	0.2877849896064	21.1651882090605	0.4099540355	0.9034080624	1.09640291	0.5255796024	0.8937285591	1.407960498	0.2927823679	-2.488654359	2.210048637	0.6796993709	0.9224004036	2.162257287	0.348633499396189	0.120232299420352	0.961932852339946	not_robust	24.1905800143316	NO PLEIOTROPIC SNPS FOR REMOVAL	NA	0.762899824923151
ukb-d-22601_72123243	Job coding: customer care adviser/officer/assistant, store guide, customer relations officer/representative	12	5e-06	5.24318085371766	0.489113090248556	56.2057037786929	0.170974437	1.656928347	1.210249947	0.6571365375	0.8448524805	1.903377973	0.5174422073	-2.032918964	3.029860537	0.8318702122	-0.6907219231	3.177072002	0.749981133272292	0.194953166195947	0.953035991703646	not_robust	24.276531086101	NO PLEIOTROPIC SNPS FOR REMOVAL	THERE WERE 3 OUTLITER SNPs IN RADIAL ANALYSIS	0.540453727072311
ukb-d-22601_11123211	Job coding: director or chief executive of private organisation/company, company chairman or president, general manager	14	5e-06	0.323184072110126	0.0609293071036039	1.7142480266201	0.1845532243	-1.129533235	0.851279465	0.4454746709	-0.997920424	1.307922872	0.5063025134	-1.402393414	2.0470065	0.7226522109	-0.6880606562	1.897012228	0.716011265158528	0.881700059657051	0.96089782613521	not_robust	23.9786253723397	NO PLEIOTROPIC SNPS FOR REMOVAL	NA	0.556713472740119
ukb-d-22601_61243409	Job coding: educational assistant, classroom assistant, special needs helper	12	5e-06	2.04300909181165	0.473458353967783	8.815740844461	0.3382130357	0.7144237661	0.7459770867	0.9912250228	-0.01677153789	1.524959113	0.2978832314	2.989229833	2.722104363	0.9299875699	-0.1948359482	2.167402455	0.961441808059325	0.373979999384395	0.95818300571847	not_robust	22.9507631968471	NO PLEIOTROPIC SNPS FOR REMOVAL	NA	0.708957803132567
ukb-d-22601_35373270	Job coding: financial controller, accounting/audit technician, trust officer	8	5e-06	0.529140800197939	0.0420476586370834	6.65887222997909	0.6222795872	-0.6365007196	1.292066763	0.991897672	-0.02199747337	2.166185175	0.2637855157	3.95162996	3.205608799	0.6898632343	1.272058203	3.057788008	0.745692570001732	0.146058563156437	0.950542027418185	not_robust	23.9346455631678	NO PLEIOTROPIC SNPS FOR REMOVAL	NA	0.873844256489747
ukb-d-22601_23123400	Job coding: further education teaching professional, college lecturer/professor	12	5e-06	8.84268639758636	2.25108690167536	34.7357104107638	0.001793829371	2.179590722	0.6980497728	0.3682484908	1.338742637	1.487890159	0.2396607122	2.667999755	2.133912745	0.796858765	0.6144780574	2.329898849	0.959706311927883	0.79386762983802	0.932045516239307	all_significant	22.9654008621019	NO PLEIOTROPIC SNPS FOR REMOVAL	NA	0.0568261619101705
ukb-d-22601_41503307	Job coding: general office assistant/clerk, clerical officer, clerk-typist, office supervisor, press/newspaper corrector/reader	10	5e-06	3.62458494306532	0.726788996040353	18.076245073978	0.1162412492	1.287739783	0.8198259521	0.1829983637	1.681143622	1.262518283	0.4581648748	1.496527926	1.920043009	0.3017555164	2.195945979	2.004557131	0.695533522712209	0.902858413599463	0.956826136313563	not_robust	23.023804342034	NO PLEIOTROPIC SNPS FOR REMOVAL	THERE WERE 1 OUTLITER SNPs IN RADIAL ANALYSIS	0.459462368683681
ukb-d-22601_23113399	Job coding: higher education teaching professional, university lecturer/professor (including college/university head/vice chancellor)	8	5e-06	1.03894237648356	0.0969514042427864	11.1334257619443	0.9748142065	0.03820325002	1.210075849	0.4846693831	1.160958342	1.661330881	0.4351791027	-2.28957142	2.738734696	0.5150445187	1.657530375	2.417769846	0.472603494699228	0.37662074182914	0.959263107460863	not_robust	23.844638673808	NO PLEIOTROPIC SNPS FOR REMOVAL	NA	0.993528994008755
ukb-d-22601_11363057	Job coding: ict or it manager, systems/data processing manager, telecom manager	15	5e-06	6.45424705681803	0.685387409038062	60.7792097157286	0.1031394965	1.864738373	1.144137455	0.2119359283	2.271893754	1.820048792	0.4171407132	1.973255904	2.354556915	0.3907702972	2.641542653	2.982638181	0.659920391928753	0.957158620951072	0.946803925220314	not_robust	22.8230838824989	NO PLEIOTROPIC SNPS FOR REMOVAL	THERE WERE 1 OUTLITER SNPs IN RADIAL ANALYSIS	0.434219527312854
ukb-d-22601_31313060	Job coding: it operations technician, computer operator or technician, database manager, network or web technician, web master, systems administrator or officer	14	5e-06	24.27626424083	0.919909722054897	640.646567115452	0.05613208637	3.189499093	1.669887161	0.03980486341	4.608920857	2.241945775	0.01178282867	9.107745679	3.070449345	0.07426040758	7.361363561	3.792648187	0.264051014243552	0.046648600094583	0.926929908975863	not_robust	24.1215362730271	NO PLEIOTROPIC SNPS FOR REMOVAL	NA	0.334777887199457
ukb-d-22601_21313058	Job coding: it strategy or planning professional, computer consultant, software consultant	12	5e-06	41.6235190821982	4.51019941551462	384.133201478063	0.001007112492	3.72866537	1.133838776	0.01010693177	4.45163698	1.730707121	0.8866107008	0.4324004911	2.956070907	0.1005960845	5.416687902	3.022165753	0.69332904168966	0.241782915425071	0.960214637602866	all_significant	23.6285713764117	NO PLEIOTROPIC SNPS FOR REMOVAL	NA	0.0395429116516599
ukb-d-22601_31113033	Job coding: laboratory technician, scientific assistant, cytology screener; hospital, medical or health technician	12	5e-06	0.575173585780931	0.0565515768939861	5.8499633776839	0.6402444482	-0.5530833954	1.183427957	0.9112095216	0.1893260723	1.697793045	0.2240233591	-3.213777032	2.479393784	0.9420151176	0.2005800772	2.695374856	0.515607297129359	0.244603931061419	0.955101937437345	not_robust	22.4901383309202	NO PLEIOTROPIC SNPS FOR REMOVAL	NA	0.879949055264353
ukb-d-22601_41133206	Job coding: local government administrative officer or assistant or clerk	6	5e-06	0.231960382605145	0.0144897981783396	3.71334496423544	0.3017228791	-1.461188687	1.414858043	0.9454067792	-0.112522245	1.643237894	0.2469855757	-3.775795872	2.78725106	0.8155002921	0.4790217191	1.947660901	0.222813749148822	0.388700029030952	0.962749033237394	not_robust	22.5096906017226	NO PLEIOTROPIC SNPS FOR REMOVAL	NA	0.671419708166375
ukb-d-22601_35393271	Job coding: management information officer, conference/events co-ordinator/organiser, exhibition officer, work study engineer/officer/analyst, contract adviser/agent, election agent, business system analyst	13	5e-06	0.69587190765475	0.150089756081452	3.22632086629732	0.6431470016	-0.3625896763	0.7826184253	0.2724931035	-1.725915169	1.572818172	0.7544661618	-0.8507767871	2.653079385	0.4511469782	-2.100946533	2.697454342	0.966097240992053	0.838736282409766	0.954367436816957	not_robust	23.4550549945876	NO PLEIOTROPIC SNPS FOR REMOVAL	NA	0.881533735960062
ukb-d-22601_11222591	Job coding: manager in construction, clerk of works, site manager, contracts manager, highways manager	6	5e-07	0.372395522813907	0.012762479961532	10.8661032832052	0.5660225579	-0.9877987562	1.721146382	0.4764903108	-2.057637298	2.890107405	0.2176813272	-6.445238093	4.409994126	0.5098182606	-3.004107921	4.235147399	0.730809194512679	0.220556636242026	0.887076362181875	not_robust	28.0259626045309	NO PLEIOTROPIC SNPS FOR REMOVAL	THERE WERE 1 OUTLITER SNPs IN RADIAL ANALYSIS	0.848024492856226
ukb-d-22601_22113066	Job coding: medical doctor, general practitioner, hospital consultant	16	5e-06	0.233337701526173	0.0226417403574697	2.40469513800228	0.2214196697	-1.455268512	1.190148799	0.8874319902	-0.2566997907	1.813435658	0.7933770555	0.6739574884	2.524375028	0.7955054985	0.8376999011	3.175221033	0.581248417638458	0.346234099112183	0.926379788508657	not_robust	23.0374017589731	NO PLEIOTROPIC SNPS FOR REMOVAL	THERE WERE 1 OUTLITER SNPs IN RADIAL ANALYSIS	0.601449774709418
ukb-d-22601_33113434	Job coding: non-commissioned officers or other rank of armed forces	11	5e-06	1.17266175870873	0.142599648868231	9.64333090054478	0.8822129033	0.1592761723	1.074995105	0.6522959643	0.7411751313	1.644954347	0.6496634334	-1.349418191	2.872243858	0.6729660252	1.254043904	2.884423948	0.697878767603819	0.57329813399629	0.944799140580945	not_robust	22.4609464862208	NO PLEIOTROPIC SNPS FOR REMOVAL	NA	0.970433444921784
ukb-d-22601_32113072	Job coding: nurse (of any kind, at any level)	15	5e-06	0.833955017979588	0.251853408483244	2.761451497527	0.7662873959	-0.1815758134	0.610883806	0.5820410829	0.5510727024	1.001211686	0.9201800993	0.1552629285	1.519637851	0.5696471743	1.22124485	2.097403729	0.842952291239509	0.801118865619698	0.957601151434269	not_robust	23.1263591397631	NO PLEIOTROPIC SNPS FOR REMOVAL	THERE WERE 1 OUTLITER SNPs IN RADIAL ANALYSIS	0.932829344400025
ukb-d-22601_61113073	Job coding: nursing auxiliary or assistant, steriliser of medical equipment, occupational therapy assistant, phlebotomist, physiotherapy assistant, ward orderly, ward assistant	9	5e-06	2.07065162905315	0.160115451818152	26.7781661308367	0.5773015889	0.7278633544	1.30598138	0.3714196601	2.08495429	2.332640382	0.8223163004	-0.8627237827	3.700304534	0.518268632	2.306469904	3.413336297	0.808738019786278	0.641097184351161	0.926828220971664	not_robust	22.3977404928565	NO PLEIOTROPIC SNPS FOR REMOVAL	NA	0.850287797553628
ukb-d-22601_11523251	Job coding: office manager, account/payrolls manager, administration manager, litigation/solicitor's office manager	12	5e-06	0.799722263012644	0.0710326881695835	9.00368146607641	0.8564264406	-0.2234907828	1.235267514	0.7863499182	-0.5897982148	2.175947956	0.2272265205	-5.640361925	4.383993058	0.9798835474	-0.09015330033	3.495110367	0.864382661018838	0.211706632065826	0.956453052130105	not_robust	23.0914152040579	NO PLEIOTROPIC SNPS FOR REMOVAL	THERE WERE 2 OUTLITER SNPs IN RADIAL ANALYSIS	0.963641815427646
ukb-d-22601_41143216	Job coding: officer of ngo, trade union organiser/official, charity administrator, secretary of research or charity or political or professional or trade association or trade union	14	5e-06	1.08685919850583	0.174494446856434	6.76963043040916	0.9288830473	0.08329206756	0.9332420554	0.9540530279	0.104520769	1.814034397	0.9402902752	-0.2090127646	2.732573645	0.9948048374	0.02027949328	3.055279466	0.94453298353853	0.903685111089168	0.925731966916124	not_robust	22.5214769102861	NO PLEIOTROPIC SNPS FOR REMOVAL	THERE WERE 1 OUTLITER SNPs IN RADIAL ANALYSIS	0.983974808217783
ukb-d-22601_92193312	Job coding: other general office clerical tasks including: office junior, office worker, photocopy/print room operator, office machinist	13	5e-06	2.21984548671328	0.209527662582889	23.5182024375036	0.5078532474	0.7974375929	1.204253623	0.8600633407	-0.2760862746	1.566060119	0.8544362443	-0.376251089	2.003235182	0.660099781	-1.138696042	2.525375388	0.156305586906159	0.473988038290796	0.958118074787538	not_robust	23.7992085097784	NO PLEIOTROPIC SNPS FOR REMOVAL	THERE WERE 2 OUTLITER SNPs IN RADIAL ANALYSIS	0.817902993831228
ukb-d-22601_31193034	Job coding: other science technician, materials technician, technical assistant, technical officer	15	5e-06	0.535370557528073	0.0549865169697443	5.21258027719104	0.5905219106	-0.624796141	1.161158739	0.2740615128	-1.977685839	1.808158131	0.7783287096	-0.6766394851	2.354265151	0.4106199832	-2.501948149	2.949878971	0.668182157852223	0.979352015085027	0.954705400838528	not_robust	24.2467203893241	NO PLEIOTROPIC SNPS FOR REMOVAL	NA	0.858375613091199
ukb-d-22601_23193405	Job coding: other teaching professional including private tutor, tefl (teaching english as a foreign language) teacher; tutor at adult education centre, etc.	17	5e-06	0.186700559945882	0.0300091464598834	1.16154916737479	0.07195038037	-1.678249229	0.9326550166	0.2721183791	-1.797476376	1.636751888	0.3456876978	3.00237471	3.083736841	0.3832114629	-2.795785664	3.118119691	0.897218870047507	0.119246587069093	0.936173366003388	not_robust	23.5004845081141	NO PLEIOTROPIC SNPS FOR REMOVAL	NA	0.372753123396751
ukb-d-22601_41323255	Job coding: pensions and insurance clerk/administrator, claims handler	14	5e-06	2.49458393992035	0.17457638941931	35.6459945930136	0.5005106942	0.9141219578	1.356895321	0.8475184024	0.3843810319	1.999009751	0.3804438788	-2.8115711	3.087669414	0.4551788864	-2.989483536	3.883447342	0.495937355985196	0.20153168418835	0.93230147330243	not_robust	24.1672288195509	NO PLEIOTROPIC SNPS FOR REMOVAL	THERE WERE 1 OUTLITER SNPs IN RADIAL ANALYSIS	0.813917439918728
ukb-d-22601_11353225	Job coding: personnel, human resources, training or industrial relations manager/director, recruitment manager/director	7	5e-06	0.730999726826122	0.00276940991680238	192.951067798894	0.9122934501	-0.3133421929	2.84478511	0.5988612946	1.644598212	3.126382346	0.2263719024	8.087746482	5.864664516	0.4422075694	5.303378558	6.44731068	0.0879620038898284	0.172862482596917	0.934901814305836	not_robust	24.0498081767093	NO PLEIOTROPIC SNPS FOR REMOVAL	NA	0.979355648220739
ukb-d-22601_33123442	Job coding: police officer (sergeant or below)	13	5e-06	0.101558433408713	0.00759899025791585	1.35730077896702	0.08380088842	-2.287120948	1.322764772	0.4921473482	-1.3883353	2.021168198	0.2125423387	-4.115212258	3.109523428	0.7249446754	-1.36556037	3.790928458	0.693848854452359	0.514415134113447	0.925721496698336	not_robust	23.4288272287848	NO PLEIOTROPIC SNPS FOR REMOVAL	THERE WERE 1 OUTLITER SNPs IN RADIAL ANALYSIS	0.396709546258716
ukb-d-22601_23153402	Job coding: primary /junior school teacher or teaching professional, nursery school teacher (including head teacher)	9	5e-06	2.15277301526526	0.432220787475874	10.7223710417051	0.3492652964	0.7667567856	0.8191711861	0.3317545695	1.246994009	1.284784902	0.2139561012	2.691576317	1.969217789	0.5018957191	1.267703477	1.802834918	0.678196960743822	0.29862758144195	0.958185243964133	not_robust	22.2303320201621	NO PLEIOTROPIC SNPS FOR REMOVAL	NA	0.717335317610667
ukb-d-22601_35613203	Job coding: public service higher/senior executive officer, hospital administrator	10	5e-06	1.80430921051372	0.276285960831993	11.7831963569235	0.5376038438	0.5901778097	0.9573962599	0.7706064509	-0.4193352125	1.438139563	0.9326728063	0.1715101664	1.967361126	0.6969478196	-0.9124473677	2.268850147	0.626951334084223	0.805599512234372	0.959606743711761	not_robust	23.5643830436621	NO PLEIOTROPIC SNPS FOR REMOVAL	NA	0.832240408319737
ukb-d-22601_42163303	Job coding: receptionist, doctor's/dental receptionist	16	5e-06	1.46060359293502	0.178025337930691	11.9834787592161	0.7242331325	0.3788497701	1.073815898	0.8433982665	-0.3960718277	2.00493378	0.8010545622	0.8101826908	3.154688267	0.8132389299	-0.7843500206	3.26204809	0.929039187601624	0.879105664311072	0.952118291108018	not_robust	23.7442779801963	NO PLEIOTROPIC SNPS FOR REMOVAL	NA	0.916658698052541
ukb-d-22601_23173422	Job coding: registrar or senior administrator of educational establishment, bursar, registrar, university administrator	11	5e-06	0.228162386732295	0.0200044745949986	2.60232151922615	0.2340937833	-1.477697681	1.241888581	0.6318386659	-0.983172533	2.051950302	0.3908994164	-3.372086922	3.741271872	0.9379344211	-0.2465889575	3.088276028	0.816971559951654	0.588732043806498	0.947150139573341	not_robust	22.2911760547446	NO PLEIOTROPIC SNPS FOR REMOVAL	NA	0.611511812158108
ukb-d-22601_11373019	Job coding: research or laboratory manager	13	5e-06	0.220987810734122	0.0162345535261189	3.00812784376798	0.257104017	-1.509647734	1.332125327	0.6399219932	-1.047528208	2.239227424	0.3013162803	-3.557172698	3.279840223	0.6559859358	1.736645891	3.801915342	0.758129707060706	0.489584928355709	0.956954950558335	not_robust	24.6211842234942	NO PLEIOTROPIC SNPS FOR REMOVAL	THERE WERE 1 OUTLITER SNPs IN RADIAL ANALYSIS	0.63565481378045
ukb-d-22601_11633322	Job coding: retail or wholesale shop manager, showroom manager	17	5e-06	1.06099598813526	0.0976639649904001	11.5263852634876	0.9611993487	0.05920807841	1.217056479	0.5163264049	-1.043729201	1.608165509	0.2534583639	2.79901871	2.356875863	0.3695090681	-2.911262554	3.152721453	0.235211418695522	0.198383414676819	0.959708726261434	not_robust	23.4863755536043	NO PLEIOTROPIC SNPS FOR REMOVAL	NA	0.988915839853386
ukb-d-22601_11323222	Job coding: sales or marketing manager/director, export/import manager, business development manager, advertising/commercial manager	9	5e-06	0.235215722347016	0.00916068856154803	6.03954993857788	0.3821222925	-1.447252218	1.655909038	0.6373986504	-0.9003582509	1.910213668	0.9199794439	0.3993841236	3.835079172	0.8440136526	-0.5559990381	2.735534086	0.187213644954727	0.6060174538762	0.961096274621259	not_robust	24.3077244709853	NO PLEIOTROPIC SNPS FOR REMOVAL	THERE WERE 2 OUTLITER SNPs IN RADIAL ANALYSIS	0.74182551539783
ukb-d-22601_35423237	Job coding: sales or marketing representative, manufacturer's agent or representative or salesman/woman	7	5e-07	0.350986988409972	0.0264814084669692	4.65201336200684	0.4271519879	-1.047006126	1.318523588	0.3883213773	-1.995238028	2.312875508	0.3591539683	4.167200164	4.128835803	0.5598204719	-2.293464674	3.716308001	0.820388712361264	0.214494413874857	0.874370886292258	not_robust	28.6702762933091	NO PLEIOTROPIC SNPS FOR REMOVAL	NA	0.774759246684776
ukb-d-22601_23213026	Job coding: scientific researcher, scientific officer, medical research associate, experimental officer	17	5e-06	0.570751997512098	0.0426632543247543	7.63556010482392	0.671713317	-0.5608004938	1.323273872	0.9991787087	-0.001960944691	1.905057487	0.6066978617	1.644352167	3.127193687	0.517058411	2.441203462	3.684632868	0.478784000862696	0.447296814243038	0.939202449193631	not_robust	22.5518820894979	NO PLEIOTROPIC SNPS FOR REMOVAL	THERE WERE 1 OUTLITER SNPs IN RADIAL ANALYSIS	0.89588057919401
ukb-d-22601_23143401	Job coding: secondary school teacher or teaching professional (including head teacher)	94	5e-05	0.520041739193223	0.332850914403682	0.812506136531498	0.004078516493	-0.6538462029	0.2276604035	0.08011942651	-0.6915242107	0.395158148	0.8240286779	-0.1333937596	0.5981741364	0.3510429944	-0.8241777576	0.8793306596	0.986515980183213	0.331473547729615	0.945067896913049	all_significant	18.0833195752222	NO PLEIOTROPIC SNPS FOR REMOVAL	THERE WERE 5 OUTLITER SNPs IN RADIAL ANALYSIS	0.0929497645124282
ukb-d-22601_11133201	Job coding: senior official in local government including parish or town or county chief clerk, chief or superintendent rate collector, chief executive or director, councillor	14	5e-06	1.28813831505298	0.0803175506023214	20.6592495197378	0.8580652221	0.2531980094	1.415798535	0.3428154794	2.037450659	2.147811834	0.8875096501	-0.4697970406	3.251350755	0.4034806397	3.451534011	3.996860155	0.578388598876351	0.805899429549591	0.956726236238375	not_robust	22.5449844543351	NO PLEIOTROPIC SNPS FOR REMOVAL	THERE WERE 1 OUTLITER SNPs IN RADIAL ANALYSIS	0.964587105983735
ukb-d-22601_11143212	Job coding: senior official of special interest organisation including general manager or director or executive or general secretary of charity, or trade union/association or religious organisation	8	5e-06	16.5564974886682	2.1798228585164	125.752240839809	0.006661920984	2.806778622	1.034456636	0.2601065153	2.192625304	1.947028304	0.346158762	2.686855491	2.62873173	0.4498546251	2.053437085	2.565921004	0.833367093560002	0.958040567164946	0.948386163758848	all_significant	23.0232628967176	NO PLEIOTROPIC SNPS FOR REMOVAL	NA	0.120538353085034
ukb-d-22601_12343321	Job coding: shopkeeper, shop owner, newsagent, wholesale/retail dealer	14	5e-06	1.38615808027664	0.0675133638215198	28.4600576057177	0.8322738776	0.3265359493	1.541819218	0.8511434963	0.3639102412	1.939203893	0.2250559907	4.524316571	3.537215018	0.697330627	1.333237105	3.35267163	0.248045078343263	0.214526291758251	0.938582557636636	not_robust	23.5170695570521	NO PLEIOTROPIC SNPS FOR REMOVAL	THERE WERE 1 OUTLITER SNPs IN RADIAL ANALYSIS	0.95498099444622
ukb-d-22601_24423108	Job coding: social worker, child care/protection officer, adoption officer, mental health officer, almoner, family case worker	11	5e-06	0.49301916264557	0.0276704238695773	8.78439361396933	0.630329535	-0.7072072362	1.469481597	0.9175187796	0.2207944244	2.13204991	0.6463034729	1.505729981	3.171918461	0.9133360916	0.3416291512	3.060740973	0.466941502029802	0.449035143954023	0.956201279716162	not_robust	24.204518874085	REMOVED 1 PLEIOTROPIC SNP	NA	0.876434618259502
ukb-d-22601_21323059	Job coding: software professional, analyst-programmer, computer programmer, software analyst or engineer, systems designer or programmer	15	5e-06	3.98857277313052	0.986993835443707	16.118350687982	0.05218235497	1.383433466	0.7125127302	0.08852463176	2.005453485	1.177439894	0.320277366	1.785918432	1.728263959	0.3132258094	2.302455379	2.200917985	0.745485695499777	0.794515303368416	0.958207954291607	not_robust	22.5262011944367	NO PLEIOTROPIC SNPS FOR REMOVAL	NA	0.323610984416008
ukb-d-22601_24113277	Job coding: solicitor, lawyer, barrister, judge, coroner, articled clerk, attorney, advocate, stipendiary magistrate, fiscal/crown prosecutor, sheriff (scottish courts), legal services recorder	10	5e-06	0.300243861853624	0.0336962201329261	2.67526672799397	0.280955733	-1.203160262	1.115923137	0.5553022794	-1.374999584	2.331165623	0.8560661048	-0.6789177317	3.624188665	0.7360788866	-1.180115392	3.394331819	0.92833795216762	0.873250104977506	0.956816944693101	not_robust	23.3127880822228	NO PLEIOTROPIC SNPS FOR REMOVAL	NA	0.657420945649443
ukb-d-22601_23163403	Job coding: special needs teaching professional (including head teacher)	7	5e-06	0.0492003353450708	0.00129099626391264	1.8750426052598	0.1048994385	-3.01185484	1.857390929	0.2757739392	-2.917133544	2.676608187	0.7376327492	-1.917239936	5.412786073	0.5504945968	-2.340770069	3.701844924	0.60478195715255	0.83449671624424	0.918765683574023	not_robust	22.9906189648076	NO PLEIOTROPIC SNPS FOR REMOVAL	NA	0.438317477983571
ukb-d-22601_42173304	Job coding: typist, shorthand typist, transcriber, stenographer	12	5e-06	7.19460993191199	0.529709031561513	97.7185756485553	0.1381823412	1.973332125	1.330999768	0.2946305213	1.789256799	1.707277517	0.5082326904	2.045916521	2.981864929	0.4854693203	1.839577176	2.548544199	0.183567002858054	0.978565595528876	0.942148874313897	not_robust	22.6029234272884	NO PLEIOTROPIC SNPS FOR REMOVAL	NA	0.496427993394944
ukb-b-10162	Job involve night shift work	7	5e-06	0.969368352141411	0.799598882855545	1.17518298522075	0.7514668542	-0.03111060296	0.09823187272	0.8936399937	-0.02831999895	0.2118178718	0.6248359691	0.2597372169	0.4988704068	0.6451088358	0.1412424274	0.2914316542	0.886208701781562	0.565835424403728	0.962167568495533	not_robust	22.6884488781531	NO PLEIOTROPIC SNPS FOR REMOVAL	NA	0.927453868684992
ukb-d-22620_0	Job involved shift work: No	8	5e-06	0.197063823094041	0.0346663901353214	1.12022481201098	0.06695868321	-1.624227628	0.8866107234	0.1147101011	-1.930580783	1.223922806	0.7953795064	-0.4325984854	1.595554279	0.3229452438	-1.698915411	1.597776503	0.486713698282498	0.395278703688336	0.960129949564942	not_robust	23.034143494706	NO PLEIOTROPIC SNPS FOR REMOVAL	NA	0.360544892282518
ukb-d-22620_1	Job involved shift work: Yes	10	5e-06	1.33879188703775	0.677080306967264	2.64719516777315	0.4015594075	0.2917676305	0.3478229703	0.69418499	0.232339341	0.5909204449	0.4483843107	0.7843043761	0.983908397	0.6205238762	-0.4602689752	0.8977802031	0.784324612394316	0.59038346495513	0.961920393938745	not_robust	24.3417142597582	NO PLEIOTROPIC SNPS FOR REMOVAL	THERE WERE 2 OUTLITER SNPs IN RADIAL ANALYSIS	0.756063213009899
ukb-b-2002	Job involves heavy manual or physical work	18	5e-08	0.657673761290581	0.478870646326912	0.90323927684392	0.00963461601	-0.4190462741	0.1618767823	0.2354143436	-0.3499942711	0.2949737718	0.4217541045	-0.966505612	1.17217199	0.6148268097	-0.2388685907	0.465993869	0.934982281761219	0.640833084014764	0.974572642172856	all_significant	38.0555575083071	NO PLEIOTROPIC SNPS FOR REMOVAL	THERE WERE 2 OUTLITER SNPs IN RADIAL ANALYSIS	0.149372832355183
ukb-b-4461	Job involves mainly walking or standing	10	5e-08	0.897896245648616	0.617155631975967	1.30634417994143	0.573423913	-0.1077007567	0.1912924951	0.8911625917	-0.0394123013	0.288031585	0.4332548102	0.7025312047	0.8515029623	0.7990190514	0.1234064125	0.4705352992	0.547643975741702	0.355671811429936	0.963639075602369	not_robust	46.9791162618991	NO PLEIOTROPIC SNPS FOR REMOVAL	THERE WERE 4 OUTLITER SNPs IN RADIAL ANALYSIS	0.849491764065309
ukb-b-1712	Job involves shift work	6	5e-07	0.713595624912035	0.409454955461929	1.2436501478389	0.2338005806	-0.3374388287	0.2834130367	0.4429887106	-0.4062059906	0.5294958754	0.962540591	0.09943574731	1.989834848	0.7529740343	0.262137627	0.7883006637	0.834382565973833	0.8329765678098	0.90789664471072	not_robust	31.2620239519708	NO PLEIOTROPIC SNPS FOR REMOVAL	NA	0.611511812158108
ukb-d-22617_8139	Job SOC coding: Assemblers and routine operatives n.e.c.	13	5e-06	0.25472511175837	0.0145238371389112	4.46747522295462	0.3493872909	-1.367570308	1.461425373	0.06413452822	-3.963924148	2.141222436	0.605035033	-1.454497252	2.731954031	0.2266891816	-4.907548707	3.851234794	0.504158242043282	0.970084576163527	0.958937474139622	not_robust	23.6535417261748	NO PLEIOTROPIC SNPS FOR REMOVAL	THERE WERE 1 OUTLITER SNPs IN RADIAL ANALYSIS	0.717335317610667
ukb-d-22617_2112	Job SOC coding: Biological scientists and biochemists	13	5e-06	80.9661448839709	7.74040639473747	846.921502962573	0.0002438903023	4.394031103	1.197743322	0.08380656736	3.744216848	2.165521263	0.5452868326	2.864162304	4.58926097	0.7501048999	1.169640723	3.58883582	0.884729065119175	0.728385793083644	0.631498516063458	all_significant	22.6846665419476	NO PLEIOTROPIC SNPS FOR REMOVAL	NA	0.015503079610675
ukb-d-22617_3539	Job SOC coding: Business and related associate professionals n.e.c.	16	5e-06	0.270713242578854	0.0472185058932141	1.55205376199947	0.1424791732	-1.306695164	0.8909562375	0.2593747135	-1.743737793	1.546044654	0.7232810581	-0.8483212797	2.348072977	0.4491001969	-2.06569842	2.657723983	0.859347888916015	0.827015929698009	0.953963727480036	not_robust	23.257859411762	NO PLEIOTROPIC SNPS FOR REMOVAL	NA	0.502462651170179
ukb-d-22617_6115	Job SOC coding: Care assistants and home carers	18	5e-06	0.758493330078995	0.0597681287976211	9.62573437295266	0.831148242	-0.2764212738	1.296357882	0.5488252105	-1.176112317	1.961751855	0.2514612449	3.861904106	3.245699654	0.3813519167	-3.133513814	3.486616469	0.678884195097468	0.174225526191215	0.945409964586093	not_robust	22.4923873944386	NO PLEIOTROPIC SNPS FOR REMOVAL	THERE WERE 2 OUTLITER SNPs IN RADIAL ANALYSIS	0.954719686815237
ukb-d-22617_2421	Job SOC coding: Chartered and certified accountants	13	5e-06	0.489955145058377	0.0598615695892366	4.01018626501799	0.5059502222	-0.7134414328	1.072591389	0.3786112789	-1.572535127	1.786042296	0.5472139977	1.644104393	2.647257108	0.4478017008	-2.403621176	3.062814623	0.728344588382565	0.333028815516391	0.864095709963225	not_robust	23.075960585187	NO PLEIOTROPIC SNPS FOR REMOVAL	NA	0.817063521125923
ukb-d-22617_2111	Job SOC coding: Chemists	8	5e-06	1.84853440519592	0.157832213111564	21.6500762412656	0.6245628237	0.6143931117	1.255416257	0.9106960207	0.2683379451	2.392442625	0.8969609884	0.5715158271	4.230724973	0.8260893998	-0.8321342425	3.648135233	0.90968317335907	0.991178571022993	0.96179536652394	not_robust	23.6264903354207	NO PLEIOTROPIC SNPS FOR REMOVAL	THERE WERE 1 OUTLITER SNPs IN RADIAL ANALYSIS	0.874983468460417
ukb-d-22617_4112	Job SOC coding: Civil Service administrative officers and assistants	15	5e-06	3.24397529771297	0.581621350936588	18.0931730157879	0.1795989251	1.176799521	0.876905696	0.3345262103	1.071269057	1.110080653	0.3757319115	2.277207047	2.482736144	0.5120912599	1.342109445	1.995117621	0.250071516867475	0.642150415935369	0.934783243061673	not_robust	23.1592665461095	NO PLEIOTROPIC SNPS FOR REMOVAL	THERE WERE 2 OUTLITER SNPs IN RADIAL ANALYSIS	0.550011049348273
ukb-d-22617_4111	Job SOC coding: Civil Service executive officers	9	5e-06	2.22122476895437	0.182913925425172	26.9735585344198	0.5309999108	0.7980587415	1.2738767	0.9341050484	-0.1396295515	1.688770629	0.6704134159	-1.275495624	2.872455176	0.9314488024	-0.2250511537	2.535293211	0.325866022165536	0.444665332588833	0.950559231159109	not_robust	23.4254683450663	NO PLEIOTROPIC SNPS FOR REMOVAL	THERE WERE 1 OUTLITER SNPs IN RADIAL ANALYSIS	0.830046589232512
ukb-d-22617_4123	Job SOC coding: Counter clerks	11	5e-06	4.62375927761807	0.953193081071249	22.4289813699992	0.05736744318	1.531208071	0.8056866648	0.3916406554	1.157636962	1.35136008	0.6204668168	-1.017090823	1.983563638	0.6282256515	1.039445673	2.080925147	0.777683663966306	0.170438077961679	0.959993096811283	not_robust	24.1560740599181	NO PLEIOTROPIC SNPS FOR REMOVAL	NA	0.339770712953346
ukb-d-22617_7212	Job SOC coding: Customer care occupations	11	5e-06	0.326033693911456	0.0155180728171184	6.84994656348622	0.4706595617	-1.120754547	1.553569081	0.9068390526	0.2268503185	1.938452534	0.5879994658	2.343605901	4.171963779	0.7404209078	1.212591433	3.559720744	0.215705497141114	0.393489817351684	0.958227232138675	not_robust	23.1084337139508	NO PLEIOTROPIC SNPS FOR REMOVAL	THERE WERE 2 OUTLITER SNPs IN RADIAL ANALYSIS	0.798649927141798
ukb-d-22617_1112	Job SOC coding: Directors and chief executives of major organisations	13	5e-06	0.682275516674776	0.188963709847743	2.4634353391395	0.5594480351	-0.3823217193	0.655040089	0.6811443551	-0.5502483426	1.339122877	0.2139117295	-3.544871686	2.687192249	0.7733623162	-0.5964386985	2.024834592	0.966165614232199	0.227933717682971	0.961174147641622	not_robust	24.1605396137545	NO PLEIOTROPIC SNPS FOR REMOVAL	NA	0.844223860588041
ukb-d-22617_2313	Job SOC coding: Education officers, school inspectors	16	5e-06	0.138144361357357	0.00780492685269449	2.44510485940604	0.1769658256	-1.979456044	1.466093905	0.2139798877	-2.602722028	2.094415754	0.3198302612	2.999160231	2.907774196	0.138648012	-6.533528005	4.177241536	0.472560828214543	0.0665676119892267	0.945653956836813	not_robust	22.9358188055328	NO PLEIOTROPIC SNPS FOR REMOVAL	THERE WERE 1 OUTLITER SNPs IN RADIAL ANALYSIS	0.546485133184084
ukb-d-22617_6124	Job SOC coding: Educational assistants	10	5e-06	6.68332839139523	1.05264806047826	42.432870077142	0.04396655345	1.899616126	0.9430138642	0.5116576408	1.150915422	1.753752444	0.08723740248	5.313618354	2.727480893	0.9438096937	-0.205213444	2.831542013	0.866316744796711	0.19079697168961	0.952373694277552	not_robust	23.3220263544974	NO PLEIOTROPIC SNPS FOR REMOVAL	THERE WERE 1 OUTLITER SNPs IN RADIAL ANALYSIS	0.301439104711376
ukb-d-22617_5241	Job SOC coding: Electricians, electrical fitters	28	5e-06	3.0209212866546	0.548559183101641	16.6362458259531	0.2040317391	1.105561847	0.8704193632	0.3706544914	1.427663745	1.594713004	0.9310297518	-0.2423477216	2.773119713	0.5541291717	1.555004262	2.595757711	0.954100172655229	0.598884357325034	0.927636793222529	not_robust	23.752524621606	NO PLEIOTROPIC SNPS FOR REMOVAL	THERE WERE 4 OUTLITER SNPs IN RADIAL ANALYSIS	0.580094572345396
ukb-d-22617_9219	Job SOC coding: Elementary office occupations n.e.c.	13	5e-06	0.943261424426686	0.115624482250987	7.69510139626047	0.9565019359	-0.05841180844	1.0709162	0.8204441914	-0.324433305	1.429387204	0.2197232057	-2.266570226	1.741659295	0.8465980659	-0.4752412681	2.403992325	0.327293033710765	0.147493860408224	0.960520388723537	not_robust	23.3892219190876	NO PLEIOTROPIC SNPS FOR REMOVAL	THERE WERE 1 OUTLITER SNPs IN RADIAL ANALYSIS	0.988362206868741
ukb-d-22617_3113	Job SOC coding: Engineering technicians	9	5e-06	8.46878226163114	0.432965444309258	165.648954062232	0.1590661125	2.136386728	1.517083718	0.4572201474	1.856187098	2.496781114	0.9068058966	0.5407405982	4.455178663	0.3842145636	3.343686701	3.632354977	0.765728378680832	0.702798126820322	0.782020614232507	not_robust	25.6218802438756	NO PLEIOTROPIC SNPS FOR REMOVAL	NA	0.527453890137457
ukb-d-22617_4131	Job SOC coding: Filing and other records assistants/clerks	9	5e-06	0.0319382073964895	0.00114167294856078	0.893468740751958	0.04273662263	-3.443952262	1.699647108	0.1008886234	-3.946363679	2.405496793	0.4571327501	-3.036287535	3.858388391	0.1489534349	-5.58619499	3.498134971	0.484008468273681	0.90805815589596	0.957844440931104	not_robust	22.4878675174779	NO PLEIOTROPIC SNPS FOR REMOVAL	THERE WERE 3 OUTLITER SNPs IN RADIAL ANALYSIS	0.296908389435776
ukb-d-22617_3537	Job SOC coding: Financial and accounting technicians	9	5e-06	0.148371833504022	0.00793202625299859	2.77535654512277	0.2016441999	-1.908033767	1.494292342	0.7157166412	-0.7800930549	2.141998711	0.6439241507	1.43925788	2.980639342	0.6910980539	1.397482292	3.391250473	0.487253159340002	0.230345263852827	0.947946454005541	not_robust	24.1408603864898	NO PLEIOTROPIC SNPS FOR REMOVAL	NA	0.576245566233008
ukb-d-22617_1151	Job SOC coding: Financial institution managers	14	5e-06	0.962003460980753	0.068215168241971	13.5666404230832	0.9771114826	-0.03873723063	1.350179133	0.5554059129	-1.160928936	1.968747475	0.817194665	0.6354230495	2.689195561	0.3023127385	-4.092988992	3.810638629	0.534016776949353	0.773486343353964	0.949004030508954	not_robust	22.7890326956716	NO PLEIOTROPIC SNPS FOR REMOVAL	NA	0.993925522026634
ukb-d-22617_2312	Job SOC coding: Further education teaching professionals	17	5e-06	8.18426372458097	1.90717649378956	35.1211190635001	0.004672910786	2.102213253	0.7431578468	0.4759500456	0.9289490565	1.30318187	0.4440164492	1.48653936	1.89088622	0.8592289184	0.3930094223	2.180504676	0.889233287125027	0.710565343650234	0.94152646536546	all_significant	22.5874385012172	NO PLEIOTROPIC SNPS FOR REMOVAL	NA	0.101688432464712
ukb-d-22617_4150	Job SOC coding: General office assistants/clerks	10	5e-06	3.74304750068266	1.01111514517515	13.8563888190397	0.04809216491	1.319900119	0.6677787212	0.2171491401	1.527064512	1.237346813	0.7562038249	0.5795249363	1.803588871	0.3468289245	1.908473211	1.922654376	0.883231204799845	0.641403102628102	0.961028799364345	not_robust	23.351513054637	NO PLEIOTROPIC SNPS FOR REMOVAL	THERE WERE 2 OUTLITER SNPs IN RADIAL ANALYSIS	0.312793654928802
ukb-d-22617_2311	Job SOC coding: Higher education teaching professionals	10	5e-06	0.958786016167763	0.1002013586794	9.17423313330618	0.9708637376	-0.04208736125	1.152288862	0.9262753943	0.1448783913	1.565711788	0.6406425818	-1.257163138	2.591810628	0.6041688855	-1.329529497	2.475022473	0.338767160569698	0.611109622950819	0.959833931648703	not_robust	22.9394286492972	NO PLEIOTROPIC SNPS FOR REMOVAL	NA	0.991792892935955
ukb-d-22617_1136	Job SOC coding: Information and communication technology managers	16	5e-06	3.91600493578979	0.315889289101591	48.5457886234254	0.2878707351	1.365071985	1.284405848	0.6226083605	0.8568045958	1.740917223	0.4723888227	1.730377716	2.342982348	0.9179011671	-0.3531202633	3.368567291	0.379097698868808	0.85262396339546	0.952309189108734	not_robust	23.2548305926594	NO PLEIOTROPIC SNPS FOR REMOVAL	THERE WERE 1 OUTLITER SNPs IN RADIAL ANALYSIS	0.658945046798436
ukb-d-22617_3131	Job SOC coding: IT operations technicians	14	5e-06	34.0256869163613	1.514415127233	764.484816158412	0.02632479312	3.527115737	1.587799198	0.05631176209	4.105451575	2.151010734	0.03138535697	6.981997155	2.866149649	0.086001571	7.340378945	3.951308687	0.317410802385196	0.179669857876248	0.955327239919162	not_robust	24.1528357044329	NO PLEIOTROPIC SNPS FOR REMOVAL	NA	0.243164580425851
ukb-d-22617_2131	Job SOC coding: IT strategy and planning professionals	13	5e-06	18.8523477493881	2.00694988095895	177.090130170086	0.01018356117	2.936637455	1.14286804	0.180010788	2.331495126	1.738984996	0.7144160798	0.9445949079	2.51544723	0.4290795941	2.559331145	3.127224276	0.606622321659918	0.381592165864965	0.959431676440283	all_significant	23.8560530841293	NO PLEIOTROPIC SNPS FOR REMOVAL	NA	0.154464000038524
ukb-d-22617_3111	Job SOC coding: Laboratory technicians	10	5e-06	18.8402909181098	3.96970574183429	89.4163408986066	0.000219714132	2.935997711	0.7945437444	0.05285477443	2.873880136	1.484361289	0.1184371509	3.472022654	1.985300832	0.1369910503	3.54808749	2.173296452	0.877176991366174	0.751427630571872	0.959568561737868	all_significant	22.8776933693717	NO PLEIOTROPIC SNPS FOR REMOVAL	THERE WERE 1 OUTLITER SNPs IN RADIAL ANALYSIS	0.0142475029757315
ukb-d-22617_4212	Job SOC coding: Legal secretaries	9	5e-06	5.62826179871369	0.042055524951413	753.226381348392	0.4891853782	1.727800655	2.498247534	0.9122397582	0.3258851714	2.956843407	0.593521361	2.803438107	5.01419896	0.2491454113	7.13057581	5.737693155	0.143625595791878	0.807529291753863	0.958875918653868	not_robust	22.5524649279102	NO PLEIOTROPIC SNPS FOR REMOVAL	THERE WERE 1 OUTLITER SNPs IN RADIAL ANALYSIS	0.80809385654336
ukb-d-22617_2451	Job SOC coding: Librarians	13	5e-06	5.32907448347338	0.528028799263075	53.7831173035283	0.1560239859	1.67317758	1.179480629	0.2071263765	2.650654993	2.101181993	0.7856496801	1.006667139	3.612095424	0.4427961706	2.391526667	3.013229974	0.875868198152798	0.841244664366076	0.954502704339083	not_robust	22.8691624088042	NO PLEIOTROPIC SNPS FOR REMOVAL	THERE WERE 1 OUTLITER SNPs IN RADIAL ANALYSIS	0.524896849500627
ukb-d-22617_4113	Job SOC coding: Local government clerical officers and assistants	7	5e-06	1.34009518032246	0.505090839381475	3.55550913281788	0.5565142891	0.2927406415	0.4978355242	0.9307293937	0.1147698961	1.320299294	0.7638562386	0.71118501	2.241546534	0.7087465264	0.6956721323	1.7756004	0.975286297428672	0.83887421584502	0.959344980047697	not_robust	22.4419510817465	NO PLEIOTROPIC SNPS FOR REMOVAL	THERE WERE 1 OUTLITER SNPs IN RADIAL ANALYSIS	0.843192890275082
ukb-d-22617_2423	Job SOC coding: Management consultants, actuaries, economists and statisticians	14	5e-06	0.402192315798154	0.0196110109579737	8.2483590077906	0.55454241	-0.9108249073	1.541244479	0.9379545584	-0.1671058312	2.14675945	0.3491144825	-3.441056745	3.531636048	0.9658804397	-0.1621547133	3.718556411	0.5022484819829	0.438390305229383	0.959219628344142	not_robust	23.3540094296446	NO PLEIOTROPIC SNPS FOR REMOVAL	THERE WERE 2 OUTLITER SNPs IN RADIAL ANALYSIS	0.841449826367556
ukb-d-22617_1122	Job SOC coding: Managers in construction	6	5e-07	0.162895897371766	0.00600438903798934	4.41927949915758	0.2812186115	-1.814643949	1.683990113	0.2730438928	-3.005059407	2.741643128	0.1446103837	-8.003959519	4.422994311	0.3618073439	-4.159818598	4.146489033	0.735144127811392	0.178777631820059	0.880580664434015	not_robust	27.5258647548985	NO PLEIOTROPIC SNPS FOR REMOVAL	NA	0.657526055653889
ukb-d-22617_1132	Job SOC coding: Marketing and sales managers	10	5e-06	0.749673968936794	0.0995084867483664	5.64787062959402	0.7797516917	-0.288116875	1.030303811	0.6694827537	-0.6832470178	1.600642386	0.9396741457	0.2101931339	2.691670438	0.8580628771	-0.4653958651	2.528792396	0.686495948404275	0.840988699705381	0.953719965344703	not_robust	23.7281246741455	NO PLEIOTROPIC SNPS FOR REMOVAL	THERE WERE 2 OUTLITER SNPs IN RADIAL ANALYSIS	0.939070978757728
ukb-d-22617_2122	Job SOC coding: Mechanical engineers	11	5e-06	0.346827032341225	0.0232380230007546	5.17638657809723	0.4425818957	-1.058929089	1.379100168	0.7001156679	-0.7761959721	2.015233261	0.7237181228	0.9923385774	2.720563215	0.8670669273	-0.6592646349	3.838716598	0.566105469529662	0.391858750628966	0.956863639680306	not_robust	23.6177832937617	NO PLEIOTROPIC SNPS FOR REMOVAL	THERE WERE 1 OUTLITER SNPs IN RADIAL ANALYSIS	0.785148237511633
ukb-d-22617_2211	Job SOC coding: Medical practitioners	15	5e-06	1.41550380620256	0.215723682052533	9.28804388238655	0.7173274661	0.3474855145	0.9598175788	0.9098351415	0.195764609	1.728659444	0.4644647321	-1.847331545	2.451030784	0.6379620119	-1.211310173	2.518429633	0.924173991809545	0.305391424164274	0.952732852707739	not_robust	23.392819749004	NO PLEIOTROPIC SNPS FOR REMOVAL	THERE WERE 2 OUTLITER SNPs IN RADIAL ANALYSIS	0.91435593370161
ukb-d-22617_4211	Job SOC coding: Medical secretaries	20	5e-06	2.78221865201484	0.213863590991018	36.1947566285108	0.4343939623	1.023248686	1.30901305	0.3606047238	1.807256264	1.976842892	0.1794087136	-4.534043595	3.245628365	0.3784117235	3.355346245	3.720390004	0.631649927616404	0.0734479033184376	0.945850658744958	not_robust	23.8898307837473	NO PLEIOTROPIC SNPS FOR REMOVAL	NA	0.781294576273753
ukb-d-22617_5223	Job SOC coding: Metal working production and maintenance fitters	16	5e-06	5.50924849179635	0.291573973124577	104.096461762697	0.2551001978	1.706428224	1.499433552	0.1847206823	2.651122533	1.998796515	0.8089979985	0.7535430933	3.059017461	0.2529348839	3.715311018	3.12482234	0.420914894576994	0.723556211684498	0.935488077581716	not_robust	23.1818985004296	NO PLEIOTROPIC SNPS FOR REMOVAL	NA	0.633456209494629
ukb-d-22617_3211	Job SOC coding: Nurses	11	5e-06	1.25565651759435	0.24371649995308	6.46929235599846	0.7854851874	0.2276585574	0.8364327408	0.6869588331	0.5182815833	1.28610454	0.5292776555	-1.534864558	2.345788011	0.6639902367	0.9393806363	2.098762172	0.615890373835781	0.434470774094578	0.956818785850371	not_robust	22.9902970664845	NO PLEIOTROPIC SNPS FOR REMOVAL	THERE WERE 1 OUTLITER SNPs IN RADIAL ANALYSIS	0.940790613692674
ukb-d-22617_6111	Job SOC coding: Nursing auxiliaries and assistants	12	5e-06	1.19766181208279	0.15965683321706	8.98423066033962	0.8607345404	0.1803711661	1.028112105	0.4629529295	1.504001169	2.049067113	0.6491730729	-1.668449025	3.557962958	0.5522512675	1.981788643	3.232204976	0.940778852086687	0.576081182674283	0.916779667593711	not_robust	22.7874665011296	NO PLEIOTROPIC SNPS FOR REMOVAL	NA	0.965565671583049
ukb-d-22617_1152	Job SOC coding: Office managers	11	5e-06	0.938035133279702	0.0856012835975771	10.2791672541225	0.958234313	-0.06396787516	1.221473023	0.8391733734	-0.4539457783	2.236726591	0.4088187136	-3.81920462	4.408568321	0.9160247265	-0.3526041318	3.260668118	0.898582495129399	0.37773131449923	0.957159481136078	not_robust	22.8889114558145	NO PLEIOTROPIC SNPS FOR REMOVAL	THERE WERE 3 OUTLITER SNPs IN RADIAL ANALYSIS	0.988915839853386
ukb-d-22617_9149	Job SOC coding: Other goods handling and storage occupations n.e.c.	11	5e-06	0.927888199289126	0.15072834838973	5.71210737447898	0.9356684904	-0.07484402836	0.9272612506	0.7919638271	-0.5156527313	1.9549974	0.8689105108	-0.5024095314	2.958548524	0.8526292749	-0.5488345792	2.879043529	0.969679847571887	0.867886318720131	0.960687106980433	not_robust	24.2953732563033	NO PLEIOTROPIC SNPS FOR REMOVAL	THERE WERE 1 OUTLITER SNPs IN RADIAL ANALYSIS	0.985655141108242
ukb-d-22617_4132	Job SOC coding: Pensions and insurance clerks	19	5e-06	1.97723862828203	0.218011119795588	17.9324458166914	0.5445271923	0.6817012391	1.12495431	0.6253611118	0.8524206233	1.7458103	0.9082175689	-0.3163513367	2.703454027	0.6159311176	1.753517297	3.43515967	0.624443893989117	0.684848316618902	0.954076099291519	not_robust	23.6446164764379	NO PLEIOTROPIC SNPS FOR REMOVAL	THERE WERE 1 OUTLITER SNPs IN RADIAL ANALYSIS	0.836135928020149
ukb-d-22617_4215	Job SOC coding: Personal assistants and other secretaries	11	5e-06	0.202143412169214	0.0460697755611623	0.886958067098991	0.03409135761	-1.598777872	0.7545001528	0.2658796282	-1.424988843	1.280772028	0.6308958225	-1.061096039	2.133689222	0.4636507071	-1.502029424	1.971156575	0.798944537229968	0.784256089365413	0.958849633524743	not_robust	22.2944978144201	NO PLEIOTROPIC SNPS FOR REMOVAL	NA	0.269827125741013
ukb-d-22617_3562	Job SOC coding: Personnel and industrial relations officers	10	5e-06	0.312867737599272	0.0138212064177445	7.08232105591118	0.4653549745	-1.161974741	1.591620627	0.7873958787	-0.6192515169	2.296128647	0.6862383559	1.738827995	4.149927341	0.8038400901	-0.8588744145	3.357326599	0.530367576264403	0.466338840358644	0.907764159597505	not_robust	23.4492553786978	NO PLEIOTROPIC SNPS FOR REMOVAL	THERE WERE 2 OUTLITER SNPs IN RADIAL ANALYSIS	0.795944325044833
ukb-d-22617_1135	Job SOC coding: Personnel, training and industrial relations managers	9	5e-06	0.937789922756218	0.0095059281814237	92.5159460957971	0.9781269165	-0.06422931801	2.342658336	0.3063465278	3.007257471	2.939880724	0.2224804675	7.332537617	5.476971241	0.4418664971	4.752748621	5.874279209	0.180110548671063	0.184186823001301	0.919168158192139	not_robust	23.326663271263	NO PLEIOTROPIC SNPS FOR REMOVAL	NA	0.993925522026634
ukb-d-22617_3312	Job SOC coding: Police officers (sergeant and below)	13	5e-06	12.5845847453334	0.726034426336088	218.132594637001	0.08185475067	2.532472632	1.455423713	0.1060712765	3.428421026	2.12140778	0.7427224114	1.057846625	3.142358119	0.4820121843	2.355276649	3.246094917	0.539900159614363	0.601857219258163	0.950177215630039	not_robust	23.714636730007	NO PLEIOTROPIC SNPS FOR REMOVAL	THERE WERE 1 OUTLITER SNPs IN RADIAL ANALYSIS	0.392265523111334
ukb-d-22617_2315	Job SOC coding: Primary and nursery education teaching professionals	12	5e-06	0.654642958648046	0.147855594633765	2.89848621804939	0.5767702662	-0.4236652933	0.7591091328	0.1823134481	-1.441051164	1.080519045	0.4104264367	1.419246258	1.652089393	0.2114349786	-2.210464463	1.665917979	0.583010736959744	0.227734235777134	0.956617728636664	not_robust	21.9786428171249	NO PLEIOTROPIC SNPS FOR REMOVAL	NA	0.850287797553628
ukb-d-22617_2441	Job SOC coding: Public service administrative professionals	14	5e-06	0.79454883350221	0.0924304440662	6.83008564112893	0.8340356947	-0.2299808304	1.097611246	0.90470811	-0.2249490303	1.879021968	0.4352140359	2.606774136	3.229076179	0.880499053	-0.5185508817	3.382113014	0.868462652322974	0.346099328198293	0.805670407016088	not_robust	22.9358887749208	NO PLEIOTROPIC SNPS FOR REMOVAL	THERE WERE 1 OUTLITER SNPs IN RADIAL ANALYSIS	0.955200195840441
ukb-d-22617_3561	Job SOC coding: Public service associate professionals	8	5e-06	1.89737139018706	0.191851038336183	18.7646531575817	0.5838192269	0.6404694494	1.169135459	0.6938031037	-0.6259374733	1.589887437	0.8912814092	0.3674175584	2.576731834	0.7160122353	-0.9505931815	2.509002178	0.469166012534661	0.907245866570896	0.96199869363624	not_robust	24.6805851580583	NO PLEIOTROPIC SNPS FOR REMOVAL	NA	0.854112500128459
ukb-d-22617_4216	Job SOC coding: Receptionists	21	5e-06	1.44555673490133	0.187523327105493	11.1433297716772	0.7236109529	0.368494531	1.042013552	0.7848636811	0.4313370375	1.580067946	0.683303828	0.9847058917	2.376870946	0.8056977736	0.7673480994	3.078441503	0.601156291947449	0.772843951867614	0.932128814956993	not_robust	23.4564266475928	NO PLEIOTROPIC SNPS FOR REMOVAL	NA	0.916441083617748
ukb-d-22617_2317	Job SOC coding: Registrars and senior administrators of educational establishments	14	5e-06	0.508624544586925	0.0726161154018171	3.56255530779581	0.4960450274	-0.676045168	0.9931241013	0.9086145386	0.2069720378	1.803108094	0.6767850611	-1.128674524	2.641909638	0.7179709138	1.018206975	2.758372208	0.905633670379819	0.84495108684465	0.94142471676267	not_robust	22.0174844904692	NO PLEIOTROPIC SNPS FOR REMOVAL	NA	0.812436986671511
ukb-d-22617_2329	Job SOC coding: Researchers n.e.c.	9	5e-06	0.0594096246292458	0.00104979372156524	3.36209240547315	0.1703364514	-2.823299035	2.059113548	0.222008996	-3.30618595	2.707317879	0.3476777739	-5.336039648	5.301407363	0.246694512	-5.782442418	4.62668699	0.379651730087637	0.619750750508665	0.914618295664881	not_robust	22.2655078559289	NO PLEIOTROPIC SNPS FOR REMOVAL	NA	0.539437731583748
ukb-d-22617_1163	Job SOC coding: Retail and wholesale managers	16	5e-06	1.31172525864389	0.149839774038141	11.4830869521092	0.8063502728	0.2713432621	1.106904077	0.5388827611	-0.961836467	1.565225754	0.1678068059	3.147014239	2.16335315	0.4953443402	-1.990642339	2.848485779	0.381494235427718	0.148264226233579	0.957762348749448	not_robust	24.1293561106366	NO PLEIOTROPIC SNPS FOR REMOVAL	NA	0.948843787089709
ukb-d-22617_7129	Job SOC coding: Sales related occupations n.e.c.	6	5e-07	4.97278952190055	0.0858300341445225	288.111683463685	0.438660981	1.603980955	2.071105735	0.5259198749	1.895545662	2.988657009	0.3340489095	4.372508598	3.98402116	0.389375563	4.096737923	4.348302244	0.53298703796459	0.444232773734061	0.968346777734286	not_robust	26.7424067094398	NO PLEIOTROPIC SNPS FOR REMOVAL	NA	0.783323597978636
ukb-d-22617_3542	Job SOC coding: Sales representatives	11	5e-06	0.0861763515090914	0.0124193667061622	0.597966364559775	0.0131275791	-2.451359483	0.9883360766	0.2687498869	-2.418164135	2.186511913	0.9978358681	-0.009708166649	3.481397917	0.573794662	-1.966397144	3.381755749	0.964279708146045	0.446129234232078	0.954629741930586	all_significant	25.546623211919	NO PLEIOTROPIC SNPS FOR REMOVAL	NA	0.17739674022965
ukb-d-22617_4213	Job SOC coding: School secretaries	11	5e-06	1.40729333418679	0.0808469604676644	24.4965861052834	0.8146688972	0.3416682384	1.457584452	0.4967537013	-1.528563392	2.249189148	0.9747646131	0.120633181	3.709134188	0.5283613642	-2.436878357	3.730698922	0.666192406083699	0.948247502000502	0.950684359500499	not_robust	23.5295851692821	NO PLEIOTROPIC SNPS FOR REMOVAL	THERE WERE 1 OUTLITER SNPs IN RADIAL ANALYSIS	0.950510484466007
ukb-d-22617_3119	Job SOC coding: Science and engineering technicians n.e.c.	15	5e-06	0.657536311317232	0.115507138136207	3.74309335056711	0.6365766505	-0.4192552901	0.8873304381	0.5001982965	-1.00542755	1.491338909	0.6146143225	-1.176418565	2.280507416	0.513428999	-1.784325718	2.661060355	0.849672779278019	0.708816405435143	0.959631798613381	not_robust	23.0414036884356	NO PLEIOTROPIC SNPS FOR REMOVAL	NA	0.878075557599886
ukb-d-22617_2321	Job SOC coding: Scientific researchers	17	5e-06	0.77831863923915	0.0584099523356039	10.3711761431763	0.8495571628	-0.2506192766	1.321249852	0.7454303896	0.597915907	1.841607804	0.4015087453	2.559169146	2.964034704	0.5662647363	2.179844522	3.72194109	0.508787089474677	0.303363807874858	0.939772582238274	not_robust	22.6559565528908	NO PLEIOTROPIC SNPS FOR REMOVAL	THERE WERE 1 OUTLITER SNPs IN RADIAL ANALYSIS	0.961135825202409
ukb-d-22617_1113	Job SOC coding: Senior officials in local government	12	5e-06	2.544399724223	0.0933961764684506	69.3172911507035	0.579666916	0.9338947574	1.68612226	0.2110223561	2.814616318	2.250326353	0.3768710067	3.656354796	3.953877974	0.322496065	4.629487377	4.469152519	0.324711836787548	0.462179031223613	0.958119284859526	not_robust	23.1632295974621	NO PLEIOTROPIC SNPS FOR REMOVAL	NA	0.851684767809483
ukb-d-22617_1234	Job SOC coding: Shopkeepers and wholesale/retail dealers	19	5e-06	0.506048831123142	0.0591564412689217	4.32895241816439	0.5339697841	-0.6811221102	1.095126371	0.7180325582	-0.6040387015	1.672822769	0.646672368	1.157927088	2.481342528	0.7656852475	-0.868624143	2.870808462	0.657373950202707	0.409245266804767	0.92104991820406	not_robust	22.8018835591487	NO PLEIOTROPIC SNPS FOR REMOVAL	NA	0.83048205125041
ukb-d-22617_2442	Job SOC coding: Social workers	15	5e-06	6.54917595252634	0.925882273493634	46.3252260952204	0.05972096511	1.879339233	0.9981364387	0.5295461756	1.164589511	1.852380284	0.3405622663	2.840357634	2.87101068	0.888029958	0.4613956047	3.217892997	0.885550613875537	0.712607043968109	0.954137404131014	not_robust	22.1117572230968	NO PLEIOTROPIC SNPS FOR REMOVAL	THERE WERE 3 OUTLITER SNPs IN RADIAL ANALYSIS	0.344697709016022
ukb-d-22617_2132	Job SOC coding: Software professionals	15	5e-06	5.51759753811196	1.43402831210827	21.2296245028952	0.01297834633	1.707942537	0.6874770671	0.1895673285	1.519027673	1.157918916	0.476160403	1.436631537	1.958083132	0.4898404838	1.510470508	2.12980865	0.844912656977127	0.879524214737216	0.955935247484534	all_significant	22.2473028429198	NO PLEIOTROPIC SNPS FOR REMOVAL	NA	0.176366782335387
ukb-d-22617_2411	Job SOC coding: Solicitors and lawyers, judges and coroners	9	5e-06	0.0492892145415277	0.00312478236943052	0.777470678882349	0.03244719893	-3.010049994	1.407316656	0.1983836965	-3.15337657	2.45175698	0.3784743654	-3.295696367	3.505753625	0.440879916	-2.937612347	3.62267241	0.817247130616405	0.925594020314249	0.953383233252534	not_robust	24.1636263443194	NO PLEIOTROPIC SNPS FOR REMOVAL	NA	0.264725723094468
ukb-d-22617_2316	Job SOC coding: Special needs education teaching professionals	10	5e-06	0.131669051314588	0.00320464993085018	5.40986986041378	0.284856581	-2.027463692	1.895759556	0.6400403883	-1.207721156	2.582574497	0.2173117849	-5.688428506	4.247692635	0.7252159543	-1.135861669	3.13186732	0.421593799994328	0.363248499521892	0.945843586733023	not_robust	22.0072980432764	NO PLEIOTROPIC SNPS FOR REMOVAL	NA	0.658028230995653
ukb-d-22617_2319	Job SOC coding: Teaching professionals n.e.c.	17	5e-06	0.246307727898313	0.0312843378778167	1.93922904999206	0.1832161938	-1.401173598	1.052787804	0.3985819117	-1.390085492	1.646715216	0.968493116	-0.1186990375	2.955455163	0.6156078893	1.741898796	3.401783416	0.706604598226597	0.642306676591465	0.947127828643682	not_robust	22.4976487607524	NO PLEIOTROPIC SNPS FOR REMOVAL	NA	0.55510657400301
ukb-d-22617_4217	Job SOC coding: Typists	10	5e-06	3.82272596268679	0.319937186520487	45.6753212864298	0.2893539156	1.340963771	1.26560937	0.2806662486	1.751624619	1.623642798	0.3800451186	2.612817961	2.812374752	0.3880662407	2.14343631	2.363321043	0.266530548970474	0.622315041774085	0.808794209170748	not_robust	23.5525058852783	NO PLEIOTROPIC SNPS FOR REMOVAL	NA	0.660250960570909
ukb-d-22617_3563	Job SOC coding: Vocational and industrial trainers and instructors	11	5e-06	0.0531316268112707	0.0020929285407478	1.34881325981799	0.07529501274	-2.93498292	1.650106152	0.3558167199	-2.345073413	2.539701988	0.9942007182	0.02862437482	3.830523205	0.8513308235	-0.6844233103	3.558527475	0.685528068931174	0.394865204701866	0.954005085617064	not_robust	22.9396245504516	NO PLEIOTROPIC SNPS FOR REMOVAL	NA	0.380690953999937
ukb-d-22617_3231	Job SOC coding: Youth and community workers	18	5e-06	0.569639281006145	0.0271466918331378	11.9531658759649	0.7170679867	-0.5627519588	1.552932719	0.9024578285	-0.2557862078	2.087077863	0.05128031121	-6.846216482	3.249742746	0.2504816085	4.353291387	3.658880104	0.289158083591237	0.0465060428881387	0.940780332632653	not_robust	23.3065942997455	NO PLEIOTROPIC SNPS FOR REMOVAL	THERE WERE 1 OUTLITER SNPs IN RADIAL ANALYSIS	0.914266414290763
prot-a-1600	Junctional adhesion molecule B	15	5e-06	1.00984023263989	0.948996679469519	1.07458468245456	0.7574357673	0.009792132835	0.03170515928	0.3715768391	0.03576432491	0.04002616704	0.6229540246	0.04027506981	0.07997114801	0.327986146	0.06827714429	0.06736311463	0.226439700809139	0.683021568840426	0.958432828611344	not_robust	24.9944890665376	NO PLEIOTROPIC SNPS FOR REMOVAL	NA	0.929827978342491
prot-a-1601	Junctional adhesion molecule C	10	5e-06	1.04825806357969	1.00842393711422	1.08966569258995	0.01710697368	0.04712979946	0.01976589066	0.2852782689	0.05045457796	0.04721836447	0.8708659171	0.01409517859	0.08397418479	0.6767405085	0.02731301525	0.06339928001	0.97187892053463	0.675749419670061	0.951271313849523	not_robust	23.9776505074719	NO PLEIOTROPIC SNPS FOR REMOVAL	NA	0.200591722932233
prot-a-86	Junctional adhesion molecule-like	8	5e-06	0.943848257957795	0.887723533019265	1.00352136776195	0.06465803221	-0.05778986945	0.03127808761	0.351795231	-0.04867545559	0.05227664885	0.2788064168	-0.09661197539	0.08115164109	0.5377870181	-0.04621786471	0.07134832727	0.7442566717374	0.602597610923474	0.992563123496009	not_robust	22.0454113333597	NO PLEIOTROPIC SNPS FOR REMOVAL	THERE WERE 1 OUTLITER SNPs IN RADIAL ANALYSIS	0.354353889513908
prot-a-1603	Junctophilin-3	9	5e-06	0.978298369376902	0.902066116715042	1.06097289521389	0.5960582999	-0.02194057431	0.04139126896	0.7966981268	0.01343317039	0.05214281041	0.3531004568	0.07817046118	0.07860182558	0.7243144908	0.02957285702	0.08094187802	0.354984992855293	0.184682740060268	0.950234447104124	not_robust	22.9710499374415	NO PLEIOTROPIC SNPS FOR REMOVAL	THERE WERE 1 OUTLITER SNPs IN RADIAL ANALYSIS	0.860674967101898
ebi-a-GCST005528	Juvenile idiopathic arthritis (oligoarticular or rheumatoid factor-negative polyarticular)	17	5e-05	0.99724436477729	0.98213478116863	1.01258640071449	0.7231484367	-0.002759438975	0.007789433353	0.8806261966	0.001918689839	0.01277632181	0.60269612	0.009919780437	0.01865548802	0.8447407568	0.002532519267	0.01272383322	0.815995036680341	0.442981714469959	0.973958813452178	not_robust	NA	REMOVED 2 PLEIOTROPIC SNP	THERE WERE 6 OUTLITER SNPs IN RADIAL ANALYSIS	0.916355214926105
prot-c-5193_51_3	K-ras	16	5e-05	1.022487055891	0.997622501997533	1.04797132920648	0.07664578139	0.02223794958	0.01256034608	0.2736424764	0.02587619357	0.02363742657	0.436885905	0.03893687541	0.04865051006	0.3936747894	0.03556740827	0.0404994474	0.911566384959015	0.719822438729829	0.948438543897663	not_robust	NA	NO PLEIOTROPIC SNPS FOR REMOVAL	NA	0.383214676221115
prot-c-2831_29_1	Kallikrein 11	18	5e-05	0.985801472101161	0.966168824404901	1.0058330571734	0.1635232604	-0.01430029141	0.01026347049	0.7259159093	-0.007141587055	0.02037174104	0.4663885671	-0.03534226302	0.04736501749	0.8961126802	-0.00434010759	0.03274543314	0.976860246703251	0.644603946283546	0.952172548629515	not_robust	NA	NO PLEIOTROPIC SNPS FOR REMOVAL	THERE WERE 1 OUTLITER SNPs IN RADIAL ANALYSIS	0.530781605849379
prot-c-3199_54_2	kallikrein 12	20	5e-05	0.99399926581257	0.973036792626459	1.01541334091693	0.5799450624	-0.006018810945	0.01087478213	0.8035181017	-0.004423763645	0.01778064168	0.9437241105	-0.00196989955	0.02751957253	0.8971306968	-0.002579479201	0.01968649329	0.745730025598187	0.870952441698642	0.96511265922994	not_robust	NA	NO PLEIOTROPIC SNPS FOR REMOVAL	THERE WERE 3 OUTLITER SNPs IN RADIAL ANALYSIS	0.851684767809483
prot-c-3200_49_2	kallikrein 13	14	5e-05	1.01027741437267	0.975463790172007	1.04633351260692	0.5676604007	0.01022496083	0.01789142841	0.6312962264	0.01235568878	0.02574621049	0.461130776	0.03501985649	0.04599516323	0.8578778443	0.009357060648	0.05122492489	0.575700856747037	0.564503797148133	0.933224211492269	not_robust	NA	NO PLEIOTROPIC SNPS FOR REMOVAL	THERE WERE 2 OUTLITER SNPs IN RADIAL ANALYSIS	0.848833915779301
prot-c-3681_87_3	kallikrein 14	24	5e-05	1.00072077195205	0.976637081408879	1.02539836186809	0.9537719991	0.0007205123207	0.01242891352	0.8534440967	-0.003495050693	0.01892020712	0.2503434379	-0.05761529657	0.04879898737	0.9630681279	0.00169949563	0.03630564936	0.769062563542959	0.224803503211954	0.946948699533321	not_robust	NA	NO PLEIOTROPIC SNPS FOR REMOVAL	THERE WERE 2 OUTLITER SNPs IN RADIAL ANALYSIS	0.987028978866017
prot-c-2833_20_1	Kallikrein 4	11	5e-05	1.02209035158649	0.994085530542025	1.05088410877139	0.123195512	0.02184989451	0.01417445088	0.3678853224	0.02385329793	0.02649066802	0.8000620707	0.01576985598	0.06045048439	0.5991892942	0.02436511836	0.04489199669	0.888876207877795	0.917470683679023	0.952703447188072	not_robust	NA	NO PLEIOTROPIC SNPS FOR REMOVAL	THERE WERE 1 OUTLITER SNPs IN RADIAL ANALYSIS	0.473163026850298
prot-c-3201_49_2	kallikrein 5	13	5e-05	1.02110470046878	0.973342181461057	1.07121095661788	0.3928254171	0.02088508091	0.02444115449	0.3279853072	0.02856536569	0.02920256572	0.7094128001	-0.02338388694	0.06114208834	0.8059087271	0.01209954447	0.04816679547	0.0994062096760728	0.444933936222619	0.943420078186854	not_robust	NA	NO PLEIOTROPIC SNPS FOR REMOVAL	THERE WERE 1 OUTLITER SNPs IN RADIAL ANALYSIS	0.751907116265272
prot-c-3450_4_2	Kallikrein 6	18	5e-05	1.00416240300334	0.971744694641924	1.0376615763022	0.8040630528	0.004153764168	0.01674282297	0.4575897092	0.01740793343	0.02343487848	0.6105660806	-0.03500208964	0.06738445718	0.3240720967	0.0497179023	0.04895577563	0.375250184238881	0.556476022665577	0.949052308131957	not_robust	NA	NO PLEIOTROPIC SNPS FOR REMOVAL	THERE WERE 2 OUTLITER SNPs IN RADIAL ANALYSIS	0.948292390006395
prot-c-3378_49_2	Kallikrein 7	7	5e-06	0.999877446866913	0.969288731121633	1.03143147821002	0.9938312236	-0.0001225606433	0.01585213403	0.890255435	0.003664380706	0.02655714011	0.9534276437	-0.003683387848	0.06000064603	0.9471533111	0.002355676092	0.03408948491	0.759083256945735	0.951907042331799	0.971068034542209	not_robust	NA	NO PLEIOTROPIC SNPS FOR REMOVAL	NA	0.998715424002018
prot-c-2834_54_1	kallikrein 8	21	5e-05	1.01080354568587	0.982038960140081	1.04041066540311	0.4656791065	0.01074560433	0.01472954156	0.3351414658	0.02088295059	0.02166709456	0.886026964	-0.00808096411	0.05562683282	0.4243023374	0.03241728148	0.03974359006	0.543087915421477	0.728774989169314	0.948008996763121	not_robust	NA	NO PLEIOTROPIC SNPS FOR REMOVAL	THERE WERE 1 OUTLITER SNPs IN RADIAL ANALYSIS	0.795944325044833
prot-b-8	kallikrein related peptidase 11	8	5e-06	0.985667483054157	0.952492844625481	1.01999757019941	0.4085444965	-0.01443621954	0.01746758402	0.2470198966	-0.02220511003	0.01918172232	0.162438157	-0.04303696854	0.0270292586	0.2052015475	-0.0285379249	0.02043300283	0.351987083205155	0.229052827299637	0.984147388701296	not_robust	56.8608274760886	NO PLEIOTROPIC SNPS FOR REMOVAL	NA	0.762043327048688
prot-b-5	kallikrein related peptidase 6	14	5e-05	1.02256040621563	0.981376071320563	1.0654730789929	0.2874745283	0.02230968417	0.02097409285	0.877687579	-0.004437920724	0.02883615313	0.292497287	0.04919251772	0.04468041934	0.7344325444	-0.01300136065	0.03751037107	0.450590648241391	0.506029171662443	0.954292482403092	not_robust	22.328637007787	NO PLEIOTROPIC SNPS FOR REMOVAL	THERE WERE 1 OUTLITER SNPs IN RADIAL ANALYSIS	0.658945046798436
prot-a-1656	Kallikrein-11	9	5e-06	0.993671306074004	0.959532062954133	1.02902519116968	0.721891261	-0.006348805006	0.01783711366	0.2442240663	-0.02301053253	0.01976012065	0.1918262548	-0.03813911701	0.0264029295	0.3184015952	-0.02277559445	0.02140632221	0.503919410617902	0.132492844747832	0.989762611600775	not_robust	113.748208826799	NO PLEIOTROPIC SNPS FOR REMOVAL	THERE WERE 1 OUTLITER SNPs IN RADIAL ANALYSIS	0.916355214926105
prot-a-1657	Kallikrein-12	8	5e-06	1.02136452050136	0.98643691887097	1.05752883309858	0.2337427556	0.02113949848	0.0177527543	0.7764931508	0.01010848632	0.03560680285	0.9596524882	-0.003593164319	0.06813200651	0.8329633103	0.008400643402	0.03837425022	0.906192581822299	0.703728716922323	0.971783943703021	not_robust	43.4137833883747	NO PLEIOTROPIC SNPS FOR REMOVAL	NA	0.611511812158108
prot-a-1658	Kallikrein-14	14	5e-06	1.04687100889009	0.9971272947644	1.09909628891816	0.06515748284	0.04580572362	0.02483804234	0.729436029	0.01426547596	0.04124450008	0.3523962693	0.05727693877	0.0592018098	0.7181190931	0.01731612508	0.0469361187	0.750808419290633	0.827135834374659	0.958871173900442	not_robust	25.1665413607409	NO PLEIOTROPIC SNPS FOR REMOVAL	THERE WERE 1 OUTLITER SNPs IN RADIAL ANALYSIS	0.354844105922152
prot-a-1659	Kallikrein-14	10	5e-06	1.03332042334424	1.00165145400135	1.06599066275491	0.03902701576	0.03277732921	0.01588124355	0.1768608803	0.03068149144	0.02271889068	0.7187717118	0.01480700232	0.03968724989	0.26598724	0.02871385786	0.02421063787	0.734483889554998	0.617989910995591	0.984277678931124	not_robust	79.9166875008766	NO PLEIOTROPIC SNPS FOR REMOVAL	THERE WERE 1 OUTLITER SNPs IN RADIAL ANALYSIS	0.284802889934381
prot-a-1660	Kallikrein-15	7	5e-06	0.893338563836729	0.821912237599449	0.970972024907109	0.007981433761	-0.1127896391	0.04251633542	0.03464565433	-0.1220232554	0.05776314783	0.04914276411	-0.2498766346	0.09666989865	0.1056352812	-0.1887503939	0.09915233401	0.421274547118184	0.175289097811646	0.961367881985986	not_robust	23.6790872157422	NO PLEIOTROPIC SNPS FOR REMOVAL	THERE WERE 1 OUTLITER SNPs IN RADIAL ANALYSIS	0.134583966839061
prot-a-1662	Kallikrein-4	14	5e-06	0.960281346262108	0.906819836412068	1.01689467626504	0.1655166892	-0.04052896843	0.02922577397	0.4624381305	-0.03218128869	0.04379371573	0.7588552374	-0.02327198584	0.07409632083	0.7946613087	-0.01811584877	0.0681897729	0.577325378653095	0.801691964983851	0.958681081767084	not_robust	23.9113266923618	NO PLEIOTROPIC SNPS FOR REMOVAL	NA	0.533155214853333
prot-a-1663	Kallikrein-5	11	5e-06	0.911218441699861	0.866482930706566	0.958263595356513	0.0002947233922	-0.09297262814	0.02568379643	0.119943872	-0.07310998876	0.04701579098	0.2054475167	-0.1332849897	0.09765599933	0.369781573	-0.058186798	0.06195657621	0.880955604800012	0.667755400004681	0.959320759961906	all_significant	23.279460800124	NO PLEIOTROPIC SNPS FOR REMOVAL	THERE WERE 3 OUTLITER SNPs IN RADIAL ANALYSIS	0.0171543217797374
prot-a-1664	Kallikrein-5	9	5e-06	0.94844733763727	0.876878807119112	1.02585710245023	0.1860829188	-0.05292901288	0.04002932325	0.05518378439	-0.1056422397	0.05509585153	0.8881918232	0.01596422899	0.1094968186	0.1158711463	-0.126028786	0.07147512455	0.334465308590637	0.518496575108433	0.960745078111806	not_robust	23.7929221473016	NO PLEIOTROPIC SNPS FOR REMOVAL	NA	0.558537794795154
prot-a-1665	Kallikrein-6	10	5e-06	0.979850299195442	0.928628017399531	1.03389795574122	0.4574376625	-0.02035547491	0.02739365168	0.8474045856	0.008332570818	0.0433015958	0.7999244413	0.02130832124	0.08132244865	0.7261138529	0.0199235598	0.05512349291	0.688667118573467	0.592106086522366	0.964864931576515	not_robust	26.0147281219878	NO PLEIOTROPIC SNPS FOR REMOVAL	THERE WERE 1 OUTLITER SNPs IN RADIAL ANALYSIS	0.792713856319606
prot-a-1666	Kallikrein-7	16	5e-06	1.01127407454362	0.979597087067975	1.04397539288834	0.4899105809	0.01121099583	0.01623720578	0.949963329	-0.001933570697	0.03081248665	0.7140141462	0.01482973329	0.03965265053	0.9862662678	0.0005850791457	0.03342793473	0.937955953790483	0.912815637509611	0.976372664891408	not_robust	41.6682421626322	NO PLEIOTROPIC SNPS FOR REMOVAL	THERE WERE 1 OUTLITER SNPs IN RADIAL ANALYSIS	0.80809385654336
prot-a-1667	Kallikrein-8	12	5e-06	1.0017456739767	0.946544558822951	1.06016603864788	0.9519075606	0.001744152059	0.02891907349	0.8910211563	-0.005068023939	0.03698958303	0.5855077693	0.02830560336	0.05023177838	0.9269394458	-0.003551347575	0.03785288489	0.332175031339401	0.526846496624529	0.981363696889575	not_robust	42.9530314349861	NO PLEIOTROPIC SNPS FOR REMOVAL	NA	0.986550327257706
prot-a-1668	Kallikrein-8	16	5e-06	0.989431561963949	0.943968982430593	1.03708366909439	0.6579678935	-0.01062468059	0.02399861754	0.7081828832	-0.01370152691	0.03660596601	0.6841258541	-0.02339802323	0.05632276035	0.7341937812	-0.01671514115	0.04831835977	0.714751043276621	0.799010716850356	0.966580749200737	not_robust	29.6494460332777	NO PLEIOTROPIC SNPS FOR REMOVAL	THERE WERE 1 OUTLITER SNPs IN RADIAL ANALYSIS	0.888264123588907
prot-a-2691	Kallistatin	15	5e-06	0.992560155751702	0.952042699469187	1.03480197194425	0.7254493068	-0.007467657928	0.02126415045	0.6984968174	-0.01126416002	0.02908002672	0.6203650563	-0.02155570959	0.04248178612	0.7967297746	-0.008103873233	0.03086731145	0.502972853038348	0.704818155804123	0.971838382493503	not_robust	41.0938532854224	NO PLEIOTROPIC SNPS FOR REMOVAL	THERE WERE 1 OUTLITER SNPs IN RADIAL ANALYSIS	0.916804387353366
prot-a-2692	Kallistatin	18	5e-06	0.996124866582048	0.963190484871174	1.03018537393028	0.820933675	-0.003882661201	0.0171537867	0.7321899897	-0.00843022721	0.02463438603	0.4899675513	-0.02310458036	0.03269743215	0.6810171571	-0.009739115832	0.02328671043	0.584821964170968	0.489651399793648	0.977856596533818	not_robust	51.8210360074907	NO PLEIOTROPIC SNPS FOR REMOVAL	THERE WERE 1 OUTLITER SNPs IN RADIAL ANALYSIS	0.952776116258258
prot-c-2860_19_2	Karyopherin-a2	26	5e-05	0.971800443363209	0.944647071969971	0.99973432379511	0.04788616417	-0.02860480078	0.01445871902	0.181627815	-0.02792090434	0.02090263948	0.7421913396	-0.01362946622	0.04095664479	0.9286356073	0.004125373202	0.04559993591	0.385347127583284	0.698678318402147	0.94514653478983	not_robust	NA	NO PLEIOTROPIC SNPS FOR REMOVAL	THERE WERE 1 OUTLITER SNPs IN RADIAL ANALYSIS	0.311986593533742
prot-a-1621	KDEL motif-containing protein 2	10	5e-06	1.0510369884529	0.999955005019012	1.10472845833212	0.0502030462	0.04977728486	0.02541953105	0.1733783556	0.04431343194	0.03254922029	0.1453288991	0.06152736541	0.03813597328	0.2404652189	0.04254282798	0.03385024555	0.48512573580602	0.677982745108977	0.980414809144369	not_robust	51.3964309310476	NO PLEIOTROPIC SNPS FOR REMOVAL	NA	0.318414378175487
prot-a-1654	Kelch-like protein 12	7	5e-06	1.09702194453375	0.990896318189508	1.2145136930042	0.07445224091	0.09259918523	0.05191048917	0.4992899578	0.04303146494	0.06369300652	0.3389218675	0.162918776	0.1541469063	0.5446418126	0.05763538868	0.08978310714	0.219854761495215	0.645504335075934	0.958142880797796	not_robust	22.0228239442954	NO PLEIOTROPIC SNPS FOR REMOVAL	NA	0.379640180703117
prot-a-1655	Kelch-like protein 13	9	5e-06	1.00852685118408	0.976353989502842	1.04175987448691	0.6077372127	0.00849070293	0.0165412077	0.891401986	0.004071385874	0.02982035927	0.7519022362	-0.02266847948	0.06893652835	0.9541936963	0.001937712039	0.03269498538	0.903501726226154	0.642054365809603	0.975356554628186	not_robust	49.938443808402	NO PLEIOTROPIC SNPS FOR REMOVAL	THERE WERE 2 OUTLITER SNPs IN RADIAL ANALYSIS	0.866957714942899
prot-a-1623	Kell blood group glycoprotein	11	5e-06	0.966722812336942	0.891378361553923	1.0484358115486	0.4136501583	-0.03384347163	0.04139939888	0.3143443626	-0.05009537738	0.04978927095	0.7946990718	-0.03477042272	0.1297135309	0.2790066262	-0.1018391772	0.08896869005	0.174962859500593	0.994110883873949	0.958597301877996	not_robust	21.944174998786	NO PLEIOTROPIC SNPS FOR REMOVAL	NA	0.764787286554918
prot-c-5354_11_3	Keratin 18	14	5e-05	1.01582605152571	0.977364479875214	1.05580117571908	0.4252441715	0.01570212537	0.01969273552	0.3808849867	-0.0226038042	0.02579557177	0.3580338874	0.05839785095	0.06109854401	0.4350182496	-0.03252815348	0.04038261076	0.221226425503695	0.473679034015022	0.948771601736253	not_robust	NA	NO PLEIOTROPIC SNPS FOR REMOVAL	THERE WERE 1 OUTLITER SNPs IN RADIAL ANALYSIS	0.774025381375828
prot-a-1687	Keratin-associated protein 2-4	13	5e-06	1.01242396860764	0.956900894122519	1.07116870566954	0.6678700929	0.01234742445	0.02877697768	0.8885486922	-0.006096800328	0.04350479965	0.6438033859	-0.03312120825	0.0696704624	0.6102477438	-0.03901884999	0.07455351513	0.583922770374349	0.481516555606186	0.956724192755052	not_robust	25.5924586696822	NO PLEIOTROPIC SNPS FOR REMOVAL	THERE WERE 1 OUTLITER SNPs IN RADIAL ANALYSIS	0.894257322283786
prot-a-1682	Keratin, type I cytoskeletal 17	6	5e-06	0.926421261337877	0.876390173422529	0.979308508340697	0.006972444651	-0.07642622193	0.02832533767	0.2445088121	-0.0711528452	0.06113886346	0.8189361243	0.03194599267	0.1307047653	0.7888071366	-0.0262741071	0.09297201757	0.896742195925569	0.420958091878801	0.961083682390501	all_significant	23.6984783158729	NO PLEIOTROPIC SNPS FOR REMOVAL	THERE WERE 1 OUTLITER SNPs IN RADIAL ANALYSIS	0.124783997616828
prot-a-1683	Keratin, type I cytoskeletal 18	8	5e-06	1.02092224481747	0.958084183640689	1.08788167862506	0.5229111622	0.02070638037	0.03241123004	0.9793209499	0.001290580596	0.04979044163	0.8661546608	0.01908267368	0.1084823034	0.6280580881	-0.03987766799	0.07873009329	0.689602550067222	0.987707746954825	0.954360408193823	not_robust	22.1958414455228	NO PLEIOTROPIC SNPS FOR REMOVAL	NA	0.826649465729724
prot-a-1684	Keratin, type I cytoskeletal 20	15	5e-06	0.948624261187759	0.915457048219137	0.982993129677244	0.003676409452	-0.05274249008	0.01815782759	0.2862454102	-0.04279824958	0.0401336046	0.9087503721	-0.008802644256	0.07532084501	0.8986887151	-0.007914883018	0.06104871158	0.984137987451323	0.53572022765545	0.959143817830719	all_significant	22.8096667511804	NO PLEIOTROPIC SNPS FOR REMOVAL	THERE WERE 1 OUTLITER SNPs IN RADIAL ANALYSIS	0.0877009836568117
prot-a-1686	Keratin, type II cytoskeletal 7	9	5e-06	1.04601250080834	0.981185330636717	1.11512281898598	0.1681654746	0.04498531663	0.03264246621	0.2925695091	0.05397166161	0.05127941395	0.5552325998	0.05567861518	0.08988280284	0.3740274544	0.06308785056	0.06701105411	0.723295727444627	0.898023912940602	0.957052055537421	not_robust	23.6666766425004	NO PLEIOTROPIC SNPS FOR REMOVAL	THERE WERE 1 OUTLITER SNPs IN RADIAL ANALYSIS	0.537747564176362
prot-a-1688	Keratinocyte differentiation-associated protein	8	5e-06	1.04823226198999	0.991713627041455	1.10797194383083	0.09576261242	0.04710518538	0.02827861284	0.4158256851	0.03251857976	0.03996460251	0.7365660282	0.03540642483	0.1004640854	0.683528703	0.01934283994	0.04550224603	0.540264964245447	0.90670187285152	0.976750825788347	not_robust	41.7996313613546	NO PLEIOTROPIC SNPS FOR REMOVAL	THERE WERE 1 OUTLITER SNPs IN RADIAL ANALYSIS	0.422264698653595
prot-a-1619	Keratinocyte-associated transmembrane protein 2	8	5e-06	1.04113283864602	0.961308544385353	1.12758551251637	0.3219606267	0.04030938826	0.0406985938	0.4730331089	0.03644017583	0.05078396889	0.6794331055	0.05170818681	0.1191325861	0.6241201364	0.04129222513	0.08058163178	0.361560581437953	0.921370905214142	0.961723604895445	not_robust	23.9780748251699	NO PLEIOTROPIC SNPS FOR REMOVAL	NA	0.694036354523667
ukb-d-20423	Keyed up or on edge during worst period of anxiety	12	5e-06	1.13188729510276	0.658884186784685	1.94445226416354	0.6536100453	0.1238864122	0.2760683229	0.642384107	0.1931895835	0.4160269017	0.5305687696	-0.4898625474	0.7540624296	0.3377576448	0.6673149351	0.665812499	0.587790119428563	0.39608092517303	0.952672553648437	not_robust	22.5152155069811	NO PLEIOTROPIC SNPS FOR REMOVAL	NA	0.885514725517639
prot-c-5095_21_3	KI2L4	20	5e-05	0.998318740852471	0.978817698236779	1.01820830388804	0.8672264589	-0.00168267405	0.01006489386	0.9740274962	0.0006290459929	0.01932110334	0.92250423	0.00335288782	0.03398672755	0.9845511204	0.0004874262079	0.02484338954	0.933749338365549	0.873685067943263	0.963938719512063	not_robust	NA	REMOVED 1 PLEIOTROPIC SNP	THERE WERE 4 OUTLITER SNPs IN RADIAL ANALYSIS	0.967372074357426
prot-c-5096_51_3	KI3L2	19	5e-05	0.978904682405993	0.953868726938143	1.00459775037632	0.1067511025	-0.02132100339	0.01321847776	0.1999703645	-0.02828106041	0.02206637482	0.9285704174	-0.004656806229	0.05118387459	0.2272390267	-0.05039973648	0.0403135796	0.801310657867701	0.736571228831589	0.948562335752318	not_robust	NA	NO PLEIOTROPIC SNPS FOR REMOVAL	THERE WERE 1 OUTLITER SNPs IN RADIAL ANALYSIS	0.440970137817443
prot-c-5097_14_3	KI3S1	18	5e-05	1.00459544885295	0.975834000586002	1.03420460370311	0.7570412148	0.004584922016	0.01482026042	0.6895258528	0.008790590123	0.02200405722	0.4275257182	-0.05078414206	0.06237898185	0.7252341204	0.01490942215	0.04172322908	0.625637135866884	0.372069323674401	0.950989685510823	not_robust	NA	NO PLEIOTROPIC SNPS FOR REMOVAL	THERE WERE 1 OUTLITER SNPs IN RADIAL ANALYSIS	0.929827978342491
prot-c-5228_25_2	KIF23	13	5e-05	1.01323622126082	0.976335951280472	1.05153112381905	0.4872286259	0.01314938788	0.01892751393	0.7926196487	0.007093354758	0.02698012348	0.6145481679	0.031061003	0.05993439272	0.6040744703	-0.02545071165	0.04779131952	0.485365216760046	0.757624526535906	0.949283449956415	not_robust	NA	NO PLEIOTROPIC SNPS FOR REMOVAL	NA	0.807040000169969
prot-a-1640	Killer cell immunoglobulin-like receptor 2DL2	9	5e-06	0.999657588000047	0.964377308820027	1.03622854261139	0.9850949072	-0.0003424706363	0.01833173016	0.9221582641	-0.002703782454	0.0276699647	0.8204501267	0.01210593501	0.05137251173	0.9408742936	-0.002365017052	0.03090184089	0.847577507513901	0.787964858496114	0.976796084375132	not_robust	52.8822430149431	NO PLEIOTROPIC SNPS FOR REMOVAL	NA	0.995684528778849
prot-a-1641	Killer cell immunoglobulin-like receptor 2DL4	12	5e-06	0.974013727324135	0.930311647532159	1.01976874473461	0.2609345648	-0.02632988168	0.02342130736	0.7245893893	-0.01493588515	0.04239152458	0.896274333	-0.01158794269	0.08665618074	0.9553870766	-0.004096975056	0.07158586528	0.90348254019564	0.857655757393492	0.952519182322271	not_robust	23.6265006769413	NO PLEIOTROPIC SNPS FOR REMOVAL	NA	0.638702709531798
prot-a-1642	Killer cell immunoglobulin-like receptor 2DL4	10	5e-06	0.988209764595749	0.936381572522276	1.04290661787789	0.6660990113	-0.01186029143	0.02748567918	0.5646679519	0.02562139641	0.04448762077	0.3676974309	-0.1598721295	0.1674632069	0.5958958637	0.04353770499	0.07920171208	0.788842956637861	0.392403174504876	0.959608072415296	not_robust	24.0059715067168	NO PLEIOTROPIC SNPS FOR REMOVAL	THERE WERE 1 OUTLITER SNPs IN RADIAL ANALYSIS	0.8934060082294
prot-a-1643	Killer cell immunoglobulin-like receptor 2DL5A	10	5e-06	1.00769894797081	0.919415738322072	1.10445919883281	0.8697690398	0.007669462313	0.04677874492	0.4755855179	0.0378091811	0.05299704004	0.7605082876	0.05550296797	0.1759610652	0.2842703847	0.102963054	0.09042969934	0.0685803410395415	0.784200946431091	0.951744687036129	not_robust	23.2491823212556	NO PLEIOTROPIC SNPS FOR REMOVAL	THERE WERE 1 OUTLITER SNPs IN RADIAL ANALYSIS	0.967791879684573
prot-a-1644	Killer cell immunoglobulin-like receptor 2DL5A	12	5e-06	1.01190635078257	0.981107010807885	1.0436725570954	0.4529374125	0.01183602783	0.01577029072	0.9969056218	-9.74e-05	0.02511403878	0.7980287459	0.008943009281	0.03402782321	0.948746666	-0.001626466731	0.02473232325	0.886792573581667	0.91421272678118	0.99194772385098	not_robust	154.733875659988	NO PLEIOTROPIC SNPS FOR REMOVAL	NA	0.791349164674097
prot-a-1645	Killer cell immunoglobulin-like receptor 2DS2	6	5e-07	0.9798111854735	0.936713585421606	1.02489167886562	0.3741741003	-0.02039539376	0.02295016409	0.8824312028	0.007249624476	0.0490210647	0.8856851356	-0.02519512237	0.1644978937	0.8848256622	0.009110299451	0.05977640432	0.887442316396226	0.977470650690667	0.993452250529032	not_robust	33.500651864457	NO PLEIOTROPIC SNPS FOR REMOVAL	THERE WERE 2 OUTLITER SNPs IN RADIAL ANALYSIS	0.735939112018411
prot-a-1646	Killer cell immunoglobulin-like receptor 3DL2	16	5e-06	0.939492266352675	0.903527869891783	0.976888204502426	0.00172343164	-0.06241569183	0.01991460766	0.09857105141	-0.06190060052	0.03747415818	0.6261554747	-0.03647452708	0.0732292136	0.2830863272	-0.07032597563	0.06316671293	0.956294573945484	0.705360320118376	0.94871448522814	all_significant	22.712708419504	NO PLEIOTROPIC SNPS FOR REMOVAL	THERE WERE 2 OUTLITER SNPs IN RADIAL ANALYSIS	0.0556877560799467
prot-a-1647	Killer cell immunoglobulin-like receptor 3DL3	14	5e-06	0.983246043463145	0.922656425544837	1.04781450084742	0.6025960705	-0.01689589162	0.0324502341	0.9440716707	0.003294753689	0.04696507895	0.2320597934	0.0970188566	0.07707584667	0.6762395112	0.03304003139	0.07734478598	0.424575714547453	0.130033879137508	0.95094856247199	not_robust	22.8320999151714	NO PLEIOTROPIC SNPS FOR REMOVAL	NA	0.865413086292004
prot-a-1648	Killer cell immunoglobulin-like receptor 3DS1	9	5e-06	1.00250357380604	0.934363030997677	1.07561342021502	0.9444930261	0.002500445086	0.03591361082	0.7695118895	0.01545041852	0.05272938764	0.857177981	0.02391273965	0.1280687445	0.8459079764	0.01575697144	0.07849264431	0.543554150710634	0.865780987606605	0.959875863386007	not_robust	21.9082382982501	NO PLEIOTROPIC SNPS FOR REMOVAL	NA	0.98602278248064
prot-a-1672	Killer cell lectin-like receptor subfamily F member 1	12	5e-06	0.996711244394957	0.939156403885067	1.05779324997811	0.9135576814	-0.003294175448	0.03034646627	0.3106467941	-0.04681779996	0.04617751198	0.7538656673	0.02463475806	0.07643530532	0.4418572049	-0.05449619333	0.06830627412	0.607181711283616	0.693423948057919	0.962973777318473	not_robust	22.8283579530748	NO PLEIOTROPIC SNPS FOR REMOVAL	NA	0.979883916261856
prot-a-1673	Killer cell lectin-like receptor subfamily F member 1	11	5e-06	1.02455677525505	0.96841475266041	1.08395352594254	0.3988057737	0.02426010469	0.02875251258	0.5201141724	0.03106604828	0.04830150071	0.7271024755	0.02776640789	0.07711470584	0.3513242699	0.08032818922	0.0821679108	0.781675035139433	0.960125702505431	0.965050995877884	not_robust	26.0080015014569	NO PLEIOTROPIC SNPS FOR REMOVAL	NA	0.754970816165734
prot-a-1649	Kin of IRRE-like protein 2	12	5e-06	0.972094815385086	0.921556939050617	1.02540417206566	0.2987973866	-0.02830193259	0.02723917432	0.7662505949	0.01275626407	0.04290952288	0.2233892692	-0.1057539582	0.08146756324	0.7180194265	0.02494680854	0.06732628183	0.754059927344839	0.323157939753124	0.958445596723997	not_robust	23.1252040264102	NO PLEIOTROPIC SNPS FOR REMOVAL	NA	0.668901841827896
prot-a-1651	Kin of IRRE-like protein 3	13	5e-06	1.07445571296484	1.0270048404183	1.12409896593338	0.001831337333	0.07181421984	0.0230446815	0.07734706032	0.0704475146	0.03988443539	0.106909411	0.1235157267	0.07035148346	0.2611781252	0.08459234171	0.07173831454	0.867049960984613	0.432106810853776	0.958794294214763	all_significant	24.0057075170468	NO PLEIOTROPIC SNPS FOR REMOVAL	THERE WERE 2 OUTLITER SNPs IN RADIAL ANALYSIS	0.0576364212099218
prot-a-1635	Kinesin-like protein KIF16B	21	5e-06	1.04094828921458	0.995596853714899	1.08836557365121	0.0774240848	0.04013211425	0.02272703211	0.3748778903	0.03044465139	0.03430872595	0.2283385353	0.06459045255	0.05188791968	0.6497169135	0.02558695222	0.05549366837	0.645501764327776	0.598749031436425	0.958594859921755	not_robust	24.330095381819	NO PLEIOTROPIC SNPS FOR REMOVAL	NA	0.384733958023167
prot-a-1636	Kinesin-like protein KIF1C	10	5e-06	0.980027063111754	0.941397716509412	1.02024152766452	0.3254563921	-0.02017509228	0.02051759356	0.9297963684	-0.004188985837	0.04754751766	0.4247179309	-0.06820045793	0.08108496035	0.9714011114	0.002450330023	0.06647631905	0.969430001319414	0.526161333806799	0.952328763250035	not_robust	21.8029610874974	NO PLEIOTROPIC SNPS FOR REMOVAL	THERE WERE 2 OUTLITER SNPs IN RADIAL ANALYSIS	0.697129509927333
prot-a-1637	Kinesin-like protein KIF23	13	5e-06	1.02715889357987	0.944799926704068	1.11669715760964	0.5297377601	0.02679663522	0.0426422076	0.7426180733	0.0163346958	0.04974201218	0.1729071403	0.1305175762	0.08954420923	0.9655166635	0.003608122116	0.08173758949	0.0855240257138662	0.217988352020569	0.958266356106732	not_robust	22.7389858639014	NO PLEIOTROPIC SNPS FOR REMOVAL	NA	0.829951222267596
prot-c-4495_33_2	Kininogen, HMW	23	5e-05	0.987539632762788	0.9701420110202	1.00524924722279	0.1667670346	-0.01253864857	0.009068452305	0.1255092844	-0.02102217111	0.01372156649	0.382737005	-0.01529420234	0.01715465686	0.1348749299	-0.02270650344	0.01462830014	0.76366976248211	0.842583232164444	0.974113091172847	not_robust	NA	NO PLEIOTROPIC SNPS FOR REMOVAL	THERE WERE 2 OUTLITER SNPs IN RADIAL ANALYSIS	0.535538820491791
prot-c-4557_61_2	KIRR3	13	5e-05	0.999774503471906	0.966065209559131	1.03466002905606	0.9897174975	-0.0002255219563	0.01749919407	0.8634775536	-0.004453682561	0.02590116981	0.433570989	0.04663427315	0.0573746813	0.5875682142	-0.02506366916	0.04497349778	0.605374995093031	0.405045775623834	0.948170019616921	not_robust	NA	NO PLEIOTROPIC SNPS FOR REMOVAL	THERE WERE 1 OUTLITER SNPs IN RADIAL ANALYSIS	0.996940206510113
prot-a-1653	Kit ligand	14	5e-06	1.01914611363282	0.974847456211733	1.06545777425435	0.4028977731	0.0189651332	0.02267316765	0.8128895105	-0.009780025458	0.04131822627	0.8841576625	0.01230551619	0.08268028002	0.7050976562	-0.02434373613	0.06292181213	0.888001795945853	0.932431143247543	0.958592639114412	not_robust	24.6244510389729	NO PLEIOTROPIC SNPS FOR REMOVAL	NA	0.757648556576917
prot-b-20	KIT ligand	11	5e-06	0.989341174849805	0.971738785089022	1.00726241997588	0.2420156733	-0.01071603733	0.009159292309	0.3864876877	-0.008986033256	0.01037642776	0.3295015017	-0.01125654735	0.01091931488	0.3511585205	-0.00980832242	0.01002934773	0.43680032742499	0.918113643852123	0.965406771545593	not_robust	26.2934106169173	NO PLEIOTROPIC SNPS FOR REMOVAL	NA	0.621407237689237
prot-c-5098_79_3	KLRF1	22	5e-05	0.990408043754527	0.971147879257591	1.01005018296857	0.3360761113	-0.009638255362	0.01001952607	0.5391901394	-0.01214712696	0.0197823663	0.8404185015	-0.0104470408	0.05121212596	0.819250569	-0.008390844394	0.03626258422	0.977456238093728	0.987029852104339	0.949168202858529	not_robust	NA	NO PLEIOTROPIC SNPS FOR REMOVAL	THERE WERE 1 OUTLITER SNPs IN RADIAL ANALYSIS	0.706981795641324
ieu-a-1170	Knee and hip osteoarthritis	68	5e-05	0.992426413532526	0.96310243061032	1.02264323603969	0.6193263951	-0.007602411706	0.01530259948	0.8214606038	0.005515057818	0.02443894498	0.1967112736	-0.07746893644	0.05940170259	0.7257759279	0.0202564719	0.05751022634	0.911557797497373	0.223082968248653	0.94557540521259	not_robust	NA	NO PLEIOTROPIC SNPS FOR REMOVAL	THERE WERE 7 OUTLITER SNPs IN RADIAL ANALYSIS	0.872929486426871
ebi-a-GCST007090	Knee osteoarthritis	6	5e-08	0.906764765411902	0.777834838655679	1.05706545776933	0.2110174774	-0.09787221707	0.07824941322	0.1900728473	-0.1479719419	0.1129243343	0.3185591616	-0.4817707899	0.4232508697	0.2412445896	-0.1819277183	0.1368844296	0.555673575159307	0.406271254362257	0.980014376840153	not_robust	45.6072977363356	NO PLEIOTROPIC SNPS FOR REMOVAL	NA	0.590457824106226
ukb-a-353	Knee pain for 3+ months	7	5e-06	0.581847843870648	0.396244677451858	0.854388544961728	0.005729585036	-0.5415463021	0.1960087164	0.429826641	-0.4752811913	0.6020116653	0.4197877878	-0.8141493167	0.9265547798	0.6041374261	-0.4202677525	0.7683705598	0.985266587520424	0.745243022058156	0.957819361221065	all_significant	23.6666444019633	NO PLEIOTROPIC SNPS FOR REMOVAL	THERE WERE 2 OUTLITER SNPs IN RADIAL ANALYSIS	0.112414247390548
prot-c-3379_29_1	KPCI	17	5e-05	0.9919682499911	0.965373187644809	1.01929597961079	0.560835559	-0.008064178267	0.0138654853	0.7243509638	-0.007965904083	0.02258870713	0.9280050383	0.005570185261	0.06062103258	0.8272201595	-0.008681721474	0.03912930361	0.803574470024758	0.818219118389574	0.931390641530917	not_robust	NA	NO PLEIOTROPIC SNPS FOR REMOVAL	THERE WERE 3 OUTLITER SNPs IN RADIAL ANALYSIS	0.845142037489818
prot-c-3817_18_1	KPCT	20	5e-05	0.999999331021543	0.972194975857159	1.02859887869906	0.9999628989	-6.69e-07	0.01438685368	0.8412069521	-0.004117055554	0.02054932844	0.3333875166	-0.04750644067	0.04779211165	0.6742731035	-0.01761727468	0.04127097349	0.609563728057066	0.307811998311475	0.932448797883678	not_robust	NA	NO PLEIOTROPIC SNPS FOR REMOVAL	THERE WERE 3 OUTLITER SNPs IN RADIAL ANALYSIS	0.9999628989
prot-c-3202_28_2	KREM2	16	5e-05	1.02473363643417	0.993313257192096	1.05714790176864	0.1241125691	0.02443271193	0.01588873018	0.1710439544	0.03070413507	0.02243049003	0.8612286394	-0.00730323754	0.04101619759	0.139910974	0.06560257703	0.04208779471	0.581980903105266	0.410086328892356	0.92622262390407	not_robust	NA	NO PLEIOTROPIC SNPS FOR REMOVAL	NA	0.474890583627068
prot-a-1681	Kremen protein 2	9	5e-06	1.00193964587813	0.944089277165224	1.06333487548624	0.9490800705	0.001937767194	0.03034301594	0.7691365834	0.01504911053	0.05127387172	0.3144782213	0.08194987248	0.07563244588	0.8581473127	0.0112702314	0.06105685669	0.713528590559989	0.26479812258417	0.949159514839046	not_robust	24.8899677056347	NO PLEIOTROPIC SNPS FOR REMOVAL	THERE WERE 1 OUTLITER SNPs IN RADIAL ANALYSIS	0.98602278248064
prot-c-2835_1_4	Ku70	17	5e-05	0.961538004889737	0.936203390223366	0.987558199962029	0.003989208784	-0.03922118807	0.01362313306	0.01968857324	-0.05040934415	0.02161422128	0.03831592393	-0.1262749508	0.05560556186	0.1017171958	-0.06620864425	0.0381313616	0.792500166757991	0.122464844923663	0.947164339291163	all_significant	NA	NO PLEIOTROPIC SNPS FOR REMOVAL	THERE WERE 4 OUTLITER SNPs IN RADIAL ANALYSIS	0.0920769937120621
prot-a-2823	Kunitz-type protease inhibitor 1	9	5e-06	0.93388177939721	0.887409386528568	0.982787866715925	0.008622312758	-0.06840542329	0.02604257104	0.2631495639	-0.03873897552	0.03461996456	0.8684055667	-0.009831342101	0.05720334936	0.3029834533	-0.04091365456	0.03716586889	0.539798346885792	0.279189909128791	0.960775823509005	all_significant	46.789644008634	NO PLEIOTROPIC SNPS FOR REMOVAL	NA	0.140748438965574
prot-a-2824	Kunitz-type protease inhibitor 2	6	5e-07	0.967341216258614	0.947021832667103	0.988096574328533	0.002172426305	-0.03320398511	0.01083119714	0.05121692521	-0.02971176618	0.01523947789	0.3052104863	-0.02747102394	0.02338214814	0.1533121202	-0.02864267726	0.01702467576	0.759393917520176	0.765431861326102	0.995769718726431	all_significant	341.714528435734	NO PLEIOTROPIC SNPS FOR REMOVAL	THERE WERE 1 OUTLITER SNPs IN RADIAL ANALYSIS	0.0632228402376807
prot-a-2825	Kunitz-type protease inhibitor 3	10	5e-06	0.993556276286872	0.956133205091063	1.03244408717614	0.7413857606	-0.006464574119	0.01958850288	0.9253299147	0.002066348438	0.02204761149	0.754213533	0.01222139721	0.03771509058	0.9343388832	0.002013905705	0.02377140559	0.461995634249761	0.572522138512935	0.981596955228063	not_robust	78.1499230887413	NO PLEIOTROPIC SNPS FOR REMOVAL	THERE WERE 1 OUTLITER SNPs IN RADIAL ANALYSIS	0.923862797566804
prot-a-1616	Kv channel-interacting protein 1	6	5e-07	1.03238722743624	0.951767744577519	1.11983558325629	0.4422819359	0.03187381707	0.04148370245	0.687077834	-0.01876921053	0.04659409259	0.6308374857	0.06967555445	0.1341216736	0.6794905634	-0.0213407485	0.04869510242	0.249457372390215	0.779170710691243	0.975511296950761	not_robust	36.8236452782775	NO PLEIOTROPIC SNPS FOR REMOVAL	NA	0.785105284708029
prot-c-4559_64_2	KYNU	21	5e-05	1.00072528561644	0.98129208431544	1.02054333595357	0.9422320458	0.0007250227239	0.01000517605	0.8270229446	-0.003419700318	0.01564927502	0.6521728469	-0.009108043979	0.01988813749	0.8366046473	-0.003363281917	0.01609649841	0.755118637879247	0.553141288782245	0.97443545250824	not_robust	NA	NO PLEIOTROPIC SNPS FOR REMOVAL	THERE WERE 1 OUTLITER SNPs IN RADIAL ANALYSIS	0.98602278248064
prot-a-1689	Kynureninase	12	5e-06	1.0088878343854	0.968393071469654	1.05107594463284	0.6720339547	0.008848570064	0.02090090746	0.7507576583	-0.009608345028	0.03024911932	0.791452034	0.01171424646	0.04313004994	0.7503119538	-0.01099090834	0.03368214482	0.699940911606162	0.93750735554474	0.967821190828786	not_robust	42.2991456097862	NO PLEIOTROPIC SNPS FOR REMOVAL	NA	0.895983451126176
met-a-375	Kynurenine	26	5e-06	1.16858795928569	0.731863565255814	1.86591857200894	0.5140534534	0.1557961475	0.2387537328	0.6181893936	0.1850707714	0.3713163256	0.242726851	-0.7613874345	0.6357047292	0.5467904981	0.37360593	0.6115818417	0.555577913576765	0.130510179522398	0.963354682127365	not_robust	27.0323826576954	REMOVED 1 PLEIOTROPIC SNP	THERE WERE 2 OUTLITER SNPs IN RADIAL ANALYSIS	0.82052986031698
prot-a-378	Kynurenine--oxoglutarate transaminase 3	12	5e-06	0.974017980170622	0.941367904756848	1.00780047938931	0.1301964398	-0.02632551538	0.01739577975	0.5687044681	-0.02228698359	0.03910267882	0.6854896064	-0.02421600578	0.05807210178	0.6725949639	-0.02343382618	0.05398031865	0.978327646231817	0.966966740817388	0.968608636548937	not_robust	28.6318100954871	NO PLEIOTROPIC SNPS FOR REMOVAL	NA	0.483949073481029
prot-a-1715	L-lactate dehydrogenase B chain	6	5e-06	0.979753416907375	0.931310942971776	1.0307156435622	0.4291657608	-0.02045435438	0.02587128313	0.3681539561	-0.02956727528	0.03285484012	0.1822602364	-0.09370415684	0.05812997237	0.469855112	-0.02983929499	0.03818007863	0.578005956472167	0.216730462064629	0.975368738942265	not_robust	66.346063660623	NO PLEIOTROPIC SNPS FOR REMOVAL	NA	0.776377546182812
prot-a-1716	L-lactate dehydrogenase C chain	15	5e-06	0.940625745997848	0.88652644855969	0.998026393314576	0.04282948974	-0.06120993796	0.03022162303	0.02673991028	-0.09564329209	0.04317409064	0.6278283499	-0.03339660878	0.06726353421	0.1707798111	-0.1082925426	0.07500156289	0.495092366612927	0.64868214632674	0.959511784010872	not_robust	23.2117862946233	NO PLEIOTROPIC SNPS FOR REMOVAL	NA	0.297070014262656
prot-a-2666	L-Selectin	14	5e-06	1.02158641773576	0.990821379542304	1.05330671143196	0.1710169209	0.02135673056	0.01560088474	0.8537202852	0.004741600243	0.02571733247	0.9671058699	-0.001622148515	0.03852439689	0.8420535917	0.005588220515	0.02748851385	0.870152925868264	0.495071631564482	0.972189010625717	not_robust	50.8735049639475	NO PLEIOTROPIC SNPS FOR REMOVAL	NA	0.540453727072311
prot-a-1888	Lactadherin	14	5e-06	1.00672554494856	0.952610574837987	1.06391462536969	0.8120504863	0.006703029368	0.02818985664	0.8588621833	0.007241175549	0.04072131217	0.2210191574	0.147025809	0.1138848437	0.9375817653	0.005000533436	0.0626332157	0.426097280144946	0.227871488015035	0.961361936107644	not_robust	26.7466260027228	NO PLEIOTROPIC SNPS FOR REMOVAL	NA	0.949621093368561
prot-a-1714	Lactase-like protein	9	5e-06	0.983723610695738	0.920258695998806	1.05156533314793	0.6295977786	-0.01641030482	0.03402558793	0.8145167117	-0.01265515	0.05394278098	0.9556359065	0.006586294069	0.1142393521	0.9670830714	0.003507530184	0.08238299965	0.623994640890638	0.836721904494672	0.959045167234257	not_robust	22.622914406514	NO PLEIOTROPIC SNPS FOR REMOVAL	NA	0.87627365371568
prot-a-1713	Lactase-phlorizin hydrolase	6	5e-06	0.953594220095763	0.916826545556416	0.991836395889011	0.01785529762	-0.04751704383	0.02006119134	0.05586338612	-0.03795182019	0.01984824165	0.6562203882	-0.01898750781	0.03954779608	0.1431832845	-0.03582834426	0.0206450616	0.367186495395852	0.445208640102579	0.991564911092826	all_significant	189.164348953827	NO PLEIOTROPIC SNPS FOR REMOVAL	THERE WERE 2 OUTLITER SNPs IN RADIAL ANALYSIS	0.202485781225869
met-d-Lactate	Lactate	7	5e-08	1.03754888034047	0.799010756264977	1.34730060972893	0.7821219444	0.03686108559	0.1332867126	0.707644429	0.08643449423	0.2304787309	0.6915637758	0.4615069301	1.097453811	0.7611226643	0.0933720402	0.2934450079	0.789034919364096	0.710876925058982	0.980889982117158	not_robust	NA	REMOVED 1 PLEIOTROPIC SNP	THERE WERE 1 OUTLITER SNPs IN RADIAL ANALYSIS	0.939564755351193
prot-c-2780_35_2	Lactoferrin	9	5e-05	0.948019645524616	0.911416238585337	0.986093082668362	0.007881495242	-0.05338005381	0.02008955577	0.1712610988	-0.04400801015	0.03216576833	0.1613526375	-0.1155464917	0.07378902673	0.6051628675	-0.02715197246	0.05046066102	0.656429350577801	0.403938208376281	0.948150781487259	all_significant	NA	NO PLEIOTROPIC SNPS FOR REMOVAL	NA	0.134011299629761
prot-a-1765	Lactoperoxidase	16	5e-06	1.02198053050058	0.975781496757475	1.0703668886866	0.3569306537	0.02174244121	0.02360154853	0.8842557954	0.005557174079	0.03817359048	0.1701655086	0.08915646458	0.06165330918	0.970187199	0.001892321996	0.04979525084	0.686676089493198	0.245940833005001	0.967086172868768	not_robust	29.0372998854499	NO PLEIOTROPIC SNPS FOR REMOVAL	NA	0.723051929912034
prot-a-2	Lactosylceramide 4-alpha-galactosyltransferase	11	5e-06	0.989919865928389	0.925996705870149	1.05825575269065	0.766105374	-0.01013128264	0.03405781586	0.8474826243	-0.009770872654	0.05080227504	0.1449234681	-0.13816416	0.0865617974	0.7298877804	-0.02715667293	0.076475459	0.556662470968997	0.137441027524166	0.954794259159422	not_robust	22.5293608798435	NO PLEIOTROPIC SNPS FOR REMOVAL	THERE WERE 1 OUTLITER SNPs IN RADIAL ANALYSIS	0.932829344400025
prot-a-1808	Lactotransferrin	8	5e-06	0.970490833680982	0.902735884836284	1.04333113824274	0.4172476715	-0.02995332136	0.03692445578	0.4381753382	-0.03720899131	0.0479943785	0.9218950006	0.007235755562	0.07076998512	0.4803217836	-0.04207346025	0.05644642769	0.458676107067219	0.55362268704254	0.981667085048525	not_robust	31.311526323766	NO PLEIOTROPIC SNPS FOR REMOVAL	THERE WERE 1 OUTLITER SNPs IN RADIAL ANALYSIS	0.768333714890985
prot-a-1218	Lactoylglutathione lyase	9	5e-06	0.935148104621762	0.868421913875957	1.00700127853129	0.0758525104	-0.06705036157	0.03776900253	0.1219735182	-0.08465347898	0.05473723448	0.08016174785	-0.1660794881	0.08122666031	0.3746052318	-0.08005253295	0.08513904768	0.477792858191191	0.207609904454736	0.953380140843092	not_robust	21.9829406361686	NO PLEIOTROPIC SNPS FOR REMOVAL	NA	0.382304158860834
prot-a-1691	Ladinin-1	10	5e-06	1.04782677657392	0.976736262533919	1.12409152380289	0.1924625184	0.04671828271	0.03584535322	0.3756297032	0.04650772381	0.05249312632	0.6655888434	0.04281899935	0.09544010235	0.4478798458	0.05904217866	0.07440375711	0.537372648027298	0.965550539733592	0.958536849384584	not_robust	22.4392692809559	NO PLEIOTROPIC SNPS FOR REMOVAL	THERE WERE 1 OUTLITER SNPs IN RADIAL ANALYSIS	0.566770147144407
prot-c-2781_63_2	LAG-1	21	5e-05	0.971379760540077	0.948050977921803	0.995282596781125	0.01921908506	-0.02903778464	0.01240266294	0.3020409449	-0.02085181024	0.0202039397	0.6341310133	-0.02211959896	0.04573060074	0.8108483771	-0.008530241662	0.03517362462	0.765269149848016	0.875203553929374	0.955326614878299	not_robust	NA	NO PLEIOTROPIC SNPS FOR REMOVAL	THERE WERE 2 OUTLITER SNPs IN RADIAL ANALYSIS	0.209359595630349
prot-c-5099_14_3	LAG-3	20	5e-05	1.00464091620964	0.974732128847555	1.03546742807776	0.7639670849	0.004630180361	0.01541977844	0.3681864372	0.02026990261	0.0225252266	0.4402004532	0.05524083484	0.06998557546	0.595462143	0.02434580033	0.04508380346	0.473843086760557	0.467756683278833	0.949943733137203	not_robust	NA	NO PLEIOTROPIC SNPS FOR REMOVAL	THERE WERE 1 OUTLITER SNPs IN RADIAL ANALYSIS	0.932159526900972
ukb-b-530	Lamb intake	12	5e-06	1.01857858947144	0.630065433552259	1.64665808927221	0.9401245569	0.01840811568	0.2450712846	0.9967945489	0.001790251831	0.4456191696	0.2577758088	-0.8762110129	0.7301422653	0.956446744	-0.03856539639	0.6902619917	0.900559559179995	0.194804257392803	0.930103114264135	not_robust	22.7632850917057	NO PLEIOTROPIC SNPS FOR REMOVAL	THERE WERE 1 OUTLITER SNPs IN RADIAL ANALYSIS	0.98602278248064
ukb-b-14179	Lamb/mutton intake	23	5e-08	1.3617001091839	0.737108629432178	2.51554128294471	0.3241673406	0.3087339993	0.3131397974	0.4562970187	0.333014868	0.447024933	0.2587847347	1.709061129	1.47242613	0.4716725516	0.5938118323	0.8108060998	0.467745575383874	0.34141629922272	0.973049947477979	not_robust	39.5637266926034	NO PLEIOTROPIC SNPS FOR REMOVAL	THERE WERE 3 OUTLITER SNPs IN RADIAL ANALYSIS	0.6960232988616
prot-a-1758	Lamin-B1	8	5e-06	0.965007450164918	0.916459038170069	1.01612766101717	0.1762142805	-0.03561945729	0.02633594345	0.6184292329	-0.0226001863	0.04537481485	0.8258242766	-0.01418976553	0.06172779293	0.6139988624	-0.02493078816	0.04724203914	0.751158136905937	0.692581145412352	0.96925281005124	not_robust	33.6305978904	NO PLEIOTROPIC SNPS FOR REMOVAL	THERE WERE 1 OUTLITER SNPs IN RADIAL ANALYSIS	0.545874439945816
prot-a-3021	Lamina-associated polypeptide 2, isoforms beta/gamma	10	5e-06	0.985956578536442	0.954069775692166	1.01890909818837	0.3991237272	-0.01414296334	0.01677321772	0.5843799245	-0.01344540543	0.02458034386	0.7154705709	-0.01430954588	0.03788505909	0.6284365462	-0.01308972426	0.02613041568	0.830061040233707	0.99578381279255	0.98574664318934	not_robust	68.7114755538102	NO PLEIOTROPIC SNPS FOR REMOVAL	THERE WERE 2 OUTLITER SNPs IN RADIAL ANALYSIS	0.754970816165734
prot-a-1695	Laminin	102	5e-05	0.975266740303337	0.952363034239528	0.998721265469313	0.03887274731	-0.0250442656	0.01212485347	0.5174800469	-0.01228189036	0.01897594501	0.4477422227	-0.02055619464	0.02697000377	0.9990942268	-4.85e-05	0.04261224677	0.703035473665251	0.850969420284748	0.949165939171064	not_robust	20.3116342404492	REMOVED 3 PLEIOTROPIC SNP	THERE WERE 3 OUTLITER SNPs IN RADIAL ANALYSIS	0.284536730688803
prot-a-1696	Laminin subunit alpha-4	15	5e-06	1.00165571376954	0.973403425316722	1.03072800324358	0.9097681044	0.001654344587	0.01459745268	0.9018161133	0.003795641342	0.03076695387	0.1562624483	0.08770095111	0.05827822924	0.7839624444	0.009764648762	0.03493854355	0.976494144120459	0.131582874705481	0.970962997802946	not_robust	35.718254104825	NO PLEIOTROPIC SNPS FOR REMOVAL	THERE WERE 1 OUTLITER SNPs IN RADIAL ANALYSIS	0.978057078046328
prot-a-1697	Laminin subunit gamma-2	8	5e-06	1.00346311397906	0.96750952059114	1.04075277781384	0.8526732717	0.003457131209	0.01861589027	0.4193916356	0.01793261167	0.02220819714	0.1404980496	0.06178204911	0.03639306018	0.5168390327	0.01583591859	0.02320136256	0.552065227255973	0.101796925081	0.984049373596586	not_robust	96.745994449231	NO PLEIOTROPIC SNPS FOR REMOVAL	NA	0.961995463704507
ieu-b-4913	Laryngeal cancer	14	5e-06	1.57796170148564e-12	1.40329952487961e-21	0.00177436326829018	0.01059667684	-27.17488716	10.63294567	0.1834591604	-22.28577282	16.75395991	0.2868191152	-71.99571877	64.58931584	0.3950662449	-23.17779406	26.35159452	0.711272661988317	0.493203279865819	0.94420442515788	all_significant	22.6014879929999	NO PLEIOTROPIC SNPS FOR REMOVAL	THERE WERE 1 OUTLITER SNPs IN RADIAL ANALYSIS	0.157273566248971
prot-a-1806	Latent-transforming growth factor beta-binding protein 4	10	5e-06	0.960699420728625	0.894898568721658	1.03133853293197	0.2680462087	-0.04009369653	0.03619959267	0.8271509053	-0.01203533922	0.05511769678	0.7363261976	-0.02833193712	0.08125416519	0.6220790786	0.04572764545	0.0895984924	0.548298265596791	0.873289574162329	0.958090346458206	not_robust	22.3187082773118	NO PLEIOTROPIC SNPS FOR REMOVAL	THERE WERE 1 OUTLITER SNPs IN RADIAL ANALYSIS	0.644822822935255
met-a-579	Lathosterol	10	5e-06	0.86760034928756	0.6822258190817	1.10334488233983	0.2468330846	-0.1420240974	0.1226379926	0.6824463469	-0.08743249673	0.2137049448	0.3626914667	-0.3070826851	0.3181405883	0.7169938309	-0.102580751	0.2742092739	0.817616869823441	0.563704656021807	0.953109596493312	not_robust	24.3587441880872	NO PLEIOTROPIC SNPS FOR REMOVAL	NA	0.625597764352294
ukb-b-3000	Latte intake	7	5e-06	0.82300540901157	0.366951949250763	1.84584904003176	0.6364462544	-0.194792506	0.4121080928	0.3928600087	-0.4438747204	0.5194906194	0.9690625204	0.06453715446	1.583231578	0.6979319609	-0.2617817219	0.6427504881	0.398552040018556	0.871041706174417	0.5794899939897	not_robust	23.7616187511378	NO PLEIOTROPIC SNPS FOR REMOVAL	THERE WERE 2 OUTLITER SNPs IN RADIAL ANALYSIS	0.878075557599886
met-a-350	Laurate (12:0)	6	5e-07	0.508891172694712	0.256419927909559	1.00994578603087	0.05339656572	-0.6755210914	0.3497029304	0.2052836605	-0.9014408644	0.7116782224	0.5323950929	-10.39754099	15.23434316	0.4035360391	-0.9073529099	0.9947657632	0.87882742532879	0.557792504418231	0.945369933229918	not_robust	27.8884956287624	NO PLEIOTROPIC SNPS FOR REMOVAL	THERE WERE 1 OUTLITER SNPs IN RADIAL ANALYSIS	0.326570745517671
prot-a-1703	Layilin	17	5e-06	1.01582199071901	0.97906989078729	1.05395368250838	0.4037442049	0.01569812782	0.01880121268	0.7814833351	0.01060500854	0.03823188213	0.7875904451	-0.01610372691	0.05870696683	0.9377589956	-0.004658175709	0.05872381251	0.96584522428911	0.548019896040488	0.958565284432817	not_robust	23.3903781616165	REMOVED 1 PLEIOTROPIC SNP	NA	0.758207290134849
prot-c-3452_17_2	LCK	25	5e-05	1.01637083442453	0.995507468073538	1.0376714451654	0.1249059249	0.01623827707	0.01058210752	0.1565523079	0.02620681335	0.01849767267	0.4609702916	0.04745656782	0.06329140631	0.4737998441	0.02655840482	0.03649323632	0.958349689411159	0.617643697218608	0.947319665762388	not_robust	NA	NO PLEIOTROPIC SNPS FOR REMOVAL	THERE WERE 3 OUTLITER SNPs IN RADIAL ANALYSIS	0.476259292179874
prot-c-4237_70_3	LCMT1	16	5e-05	1.03460333282583	1.00287446423294	1.06733603703134	0.03230479867	0.03401809995	0.01589171382	0.5347938294	0.0144573986	0.02329190484	0.1141679214	0.07792977191	0.04625304726	0.7464210027	0.01067758843	0.03241698723	0.474276545129771	0.328538086307997	0.956904071727191	not_robust	NA	NO PLEIOTROPIC SNPS FOR REMOVAL	NA	0.264490334838696
prot-c-2783_18_2	LD78-beta	17	5e-05	1.03084025233989	0.997741867766952	1.06503661936373	0.06811776574	0.03037424865	0.01665047669	0.3013219111	0.02271487378	0.021976406	0.6266750667	-0.02151920544	0.04333375247	0.7341851576	0.01199444751	0.03471156513	0.34651932257607	0.21570450998445	0.953246166667995	not_robust	NA	NO PLEIOTROPIC SNPS FOR REMOVAL	THERE WERE 3 OUTLITER SNPs IN RADIAL ANALYSIS	0.364224600210227
prot-c-3890_8_2	LDH-H 1	10	5e-05	0.999086260465747	0.965118947392597	1.03424905142328	0.9586880946	-0.0009141572487	0.01764784002	0.4075130128	-0.02533669793	0.03058960198	0.9111484961	0.01188579955	0.1032020184	0.4847882828	-0.03542013644	0.04861581561	0.793022583652328	0.901972478709346	0.949505884579042	not_robust	NA	NO PLEIOTROPIC SNPS FOR REMOVAL	NA	0.988915839853386
ieu-b-110	LDL cholesterol	137	5e-08	0.974632962860258	0.900550601411412	1.05480959182637	0.524099272	-0.02569432721	0.04033397764	0.5837756766	-0.03704861961	0.06762202477	0.9591292271	-0.003470684692	0.06759988452	0.970437285	-0.00220366029	0.05935284747	0.883298663955061	0.668014788815525	0.99460771145007	not_robust	NA	REMOVED 2 PLEIOTROPIC SNP	THERE WERE 14 OUTLITER SNPs IN RADIAL ANALYSIS	0.827351507309688
prot-a-1881	LDLR chaperone MESD	14	5e-06	0.928863396512119	0.88226794835834	0.977919702268955	0.004949268745	-0.07379359456	0.02625810114	0.06672580971	-0.07915448077	0.04317086017	0.452748177	-0.05748957707	0.07408044202	0.1018884045	-0.1256293064	0.07137736271	0.807632003854507	0.810768917627909	0.958493660276002	all_significant	22.4363481440014	NO PLEIOTROPIC SNPS FOR REMOVAL	THERE WERE 2 OUTLITER SNPs IN RADIAL ANALYSIS	0.104111748928665
prot-c-3504_58_2	LEAP-1	21	5e-05	1.00358850452989	0.974875758330225	1.03314691930556	0.8088798247	0.00358208121	0.01480985952	0.6189137565	-0.0111691719	0.02245554264	0.6809653146	-0.02665805869	0.06384581694	0.6733049597	-0.01927751016	0.04505271632	0.598784493177036	0.63070249066384	0.946685586236694	not_robust	NA	NO PLEIOTROPIC SNPS FOR REMOVAL	THERE WERE 2 OUTLITER SNPs IN RADIAL ANALYSIS	0.949411285494085
ukb-b-7212	Leg fat mass (left)	318	5e-08	0.878131571229377	0.78835318202356	0.978134006398581	0.01818707724	-0.1299588432	0.05502563559	0.1623648646	-0.1406715133	0.1006837535	0.002972994315	-0.5703902012	0.1905257283	0.01521542403	-0.6039530782	0.2474740463	0.999562961447695	0.0147999133531445	0.983027919541822	all_significant	59.7426447738757	NO PLEIOTROPIC SNPS FOR REMOVAL	THERE WERE 40 OUTLITER SNPs IN RADIAL ANALYSIS	0.203502399695884
ukb-b-18096	Leg fat mass (right)	310	5e-08	0.893071772710723	0.801397989418499	0.995232333676556	0.04070881594	-0.1130883288	0.05525982697	0.1854271126	-0.1349943728	0.1019418897	0.0039496264	-0.5517683461	0.189997461	0.7003553102	0.09249654826	0.240126918	0.999558922234223	0.0148245734154179	0.982867596754355	not_robust	59.1330527714005	NO PLEIOTROPIC SNPS FOR REMOVAL	THERE WERE 37 OUTLITER SNPs IN RADIAL ANALYSIS	0.288919915348517
ukb-b-18377	Leg fat percentage (left)	286	5e-08	0.753304685872102	0.646667614962251	0.877526470519159	0.0002751485214	-0.2832855037	0.07787619666	0.0592747029	-0.245418776	0.1301162347	0.680118855	-0.1334538444	0.3233473975	0.4339899121	0.296039045	0.3778465159	0.99819010210321	0.6303259952041	0.981238487905121	all_significant	53.4143460801842	NO PLEIOTROPIC SNPS FOR REMOVAL	THERE WERE 33 OUTLITER SNPs IN RADIAL ANALYSIS	0.0167222690056543
ukb-b-20531	Leg fat percentage (right)	284	5e-08	0.785313642834461	0.681287374620418	0.905223758132224	0.0008578156781	-0.241672096	0.07249947791	0.07579742192	-0.2385713982	0.1343603394	0.1339836134	-0.4767902748	0.3172466614	0.9786733134	0.009383688638	0.3507152217	0.999994190423285	0.440968883028347	0.981214706235239	all_significant	52.9737354465011	NO PLEIOTROPIC SNPS FOR REMOVAL	THERE WERE 38 OUTLITER SNPs IN RADIAL ANALYSIS	0.0362382054447537
ukb-b-16099	Leg fat-free mass (left)	376	5e-08	1.00502173530236	0.895689231114395	1.12769993580638	0.9320650711	0.005009168444	0.05876068107	0.3149987508	0.1067123313	0.1062037851	0.2682364506	0.160078475	0.1443731812	0.01683555431	0.5311793269	0.2212303948	0.903836972377351	0.235518737386501	0.987158475897366	not_robust	79.1716522655801	REMOVED 2 PLEIOTROPIC SNP	THERE WERE 45 OUTLITER SNPs IN RADIAL ANALYSIS	0.983974808217783
ukb-b-12828	Leg fat-free mass (right)	393	5e-08	1.02949374404442	0.923091228894907	1.148161022281	0.601514691	0.02906717077	0.05566039826	0.5017586262	0.06771329251	0.1008050433	0.5737115305	0.0799149461	0.1419277821	0.03540452757	0.5104216827	0.2417908629	0.986140929684506	0.692395939785042	0.987195012360637	not_robust	79.1158021311546	REMOVED 2 PLEIOTROPIC SNP	THERE WERE 48 OUTLITER SNPs IN RADIAL ANALYSIS	0.864985108564072
ukb-b-9054	Leg pain in calf/calves	10	5e-06	1.10565171233784	0.716303853552958	1.70663008851901	0.6501977044	0.100434946	0.2214723325	0.8386971107	-0.06676779312	0.3280000542	0.9749587967	0.03675777861	1.135041503	0.5767524722	-0.3318091715	0.5730138672	0.61404058410109	0.955571499995708	0.958696730493382	not_robust	22.5887397179636	NO PLEIOTROPIC SNPS FOR REMOVAL	THERE WERE 1 OUTLITER SNPs IN RADIAL ANALYSIS	0.8838434886455
ukb-b-10387	Leg pain on walking	16	5e-06	0.666716129843445	0.365688736990113	1.21554303655089	0.1858373571	-0.4053909161	0.3064193044	0.8318619322	-0.1341844281	0.6320087852	0.5512386431	-0.9104828211	1.491088937	0.7647184039	0.329623086	1.081496128	0.978256152437989	0.725775308519961	0.959724492473309	not_robust	23.6674494824981	NO PLEIOTROPIC SNPS FOR REMOVAL	THERE WERE 1 OUTLITER SNPs IN RADIAL ANALYSIS	0.558069855184835
ukb-b-9960	Leg pain on walking : action taken	10	5e-06	1.14007370384825	0.754373584560231	1.72297662167477	0.5338133898	0.1310929128	0.2106941205	0.2058847108	0.3111459015	0.2459723986	0.6660369922	-0.2124779237	0.4742811123	0.211928498	0.4306237735	0.3204684788	0.211635076570749	0.440012514212558	0.948535929054984	not_robust	23.2227379552051	NO PLEIOTROPIC SNPS FOR REMOVAL	THERE WERE 1 OUTLITER SNPs IN RADIAL ANALYSIS	0.83048205125041
ukb-b-3665	Leg pain on walking : effect of standing still	8	5e-06	0.756349523989919	0.517929579441457	1.10452197585761	0.1483367546	-0.2792516763	0.1931960799	0.4824044642	-0.2246719424	0.3198447786	0.2529991761	-1.18270033	0.9354243505	0.9885750019	-0.007898304521	0.5322805576	0.770855184230134	0.354468482097866	0.95763490947608	not_robust	21.9248096306222	NO PLEIOTROPIC SNPS FOR REMOVAL	NA	0.511477568387046
ukb-b-4361	Leg pain when standing still or sitting	12	5e-06	0.752251895568282	0.496352061665984	1.14008373912402	0.1795989299	-0.2846840436	0.2121355912	0.2476271018	-0.369344644	0.3194657631	0.3052131655	0.8402756344	0.7775444724	0.262044385	-0.6363937287	0.538304776	0.569321585506183	0.161229586026176	0.95861014625038	not_robust	22.948778777607	NO PLEIOTROPIC SNPS FOR REMOVAL	NA	0.550011049348273
ukb-b-17291	Leg pain when walking ever disappears while walking	56	5e-05	1.19414719899068	0.996936228177334	1.43036985972953	0.0540194701	0.1774322896	0.09209222673	0.02058714396	0.2866379759	0.1237924886	0.7986741717	-0.09909166814	0.3865865541	0.04344048188	0.6258957197	0.3027841031	0.189678674515212	0.46450261187837	0.946216074183737	not_robust	18.3157004198827	NO PLEIOTROPIC SNPS FOR REMOVAL	THERE WERE 1 OUTLITER SNPs IN RADIAL ANALYSIS	0.328126962724236
ukb-b-12864	Leg pain when walking normally	8	5e-06	1.24652428414396	0.722551303643456	2.15046707842816	0.4283545946	0.2203591057	0.2782275299	0.5332265121	0.2325474683	0.3732175301	0.9475817077	-0.06268428145	0.9145447171	0.8996071503	0.07324140389	0.5599153708	0.450870990679735	0.754529764062799	0.958543074015007	not_robust	22.1039689932738	NO PLEIOTROPIC SNPS FOR REMOVAL	NA	0.775787949500056
ukb-b-3196	Leg pain when walking uphill or hurrying	8	5e-06	0.682153279073595	0.410418063371195	1.13380267020557	0.1400609535	-0.382500897	0.2592235077	0.238371271	-0.4172253554	0.3538604285	0.1360765112	-2.001084353	1.162889514	0.3104118303	-0.5516220341	0.5045020891	0.481514569630221	0.202494313079845	0.96004912779772	not_robust	25.47227249737	NO PLEIOTROPIC SNPS FOR REMOVAL	NA	0.499548262453378
ukb-b-17271	Leg predicted mass (left)	387	5e-08	1.00830298992984	0.899349030652836	1.13045645778197	0.8872970722	0.00826870973	0.05834325835	0.4523835224	0.07653462727	0.1018496309	0.3064727093	0.1457695096	0.1423514059	0.04626676752	0.4860426093	0.2430955392	0.886029343826708	0.285672857507319	0.987184121228335	not_robust	79.6124095921037	REMOVED 2 PLEIOTROPIC SNP	THERE WERE 44 OUTLITER SNPs IN RADIAL ANALYSIS	0.971712553408564
ukb-b-14310	Leg predicted mass (right)	389	5e-08	1.02322037213006	0.91720686963096	1.14148723107933	0.6808206757	0.0229548813	0.05580465283	0.511234198	0.06832775782	0.1040127497	0.4268626863	0.1133205067	0.1424680644	0.04280285822	0.5078917467	0.2499085265	0.990285301487678	0.4833517065579	0.987237484947901	not_robust	79.6331671569197	REMOVED 2 PLEIOTROPIC SNP	THERE WERE 49 OUTLITER SNPs IN RADIAL ANALYSIS	0.898277941910884
prot-a-1734	Legumain	12	5e-06	1.02659883819782	0.964561195240912	1.0926265537003	0.4091211114	0.02625123944	0.0318026737	0.3421171501	0.04389995349	0.0462109462	0.6602360901	0.03190163605	0.07042691495	0.4844842467	0.0567353772	0.07841976905	0.596847902224746	0.928400296505189	0.941322673645226	not_robust	22.7518757220605	NO PLEIOTROPIC SNPS FOR REMOVAL	NA	0.76223065529248
prot-a-1759	Leiomodin-1	11	5e-06	0.932437035325767	0.870062157252886	0.999283577155283	0.04767115645	-0.06995365218	0.03532498601	0.1361566732	-0.06935673266	0.04654011522	0.3778450041	-0.08002720743	0.08627806869	0.373883363	-0.06478529277	0.0696019235	0.414671030352955	0.899883922429087	0.957549767214148	not_robust	23.6267646926221	NO PLEIOTROPIC SNPS FOR REMOVAL	THERE WERE 1 OUTLITER SNPs IN RADIAL ANALYSIS	0.311636477415359
ukb-b-1553	Leisure/social activities: Adult education class	6	5e-07	0.664250621325111	0.0965486128987527	4.57001788719118	0.6775903377	-0.409095759	0.9839861622	0.4645241501	-1.643732326	2.24732416	0.4480832182	-9.187814068	10.93525218	0.5800556716	-1.701430261	2.87758209	0.925192132746324	0.460954603510264	0.95621980655043	not_robust	31.5081047960883	NO PLEIOTROPIC SNPS FOR REMOVAL	THERE WERE 1 OUTLITER SNPs IN RADIAL ANALYSIS	0.897310159211837
ukb-b-5076	Leisure/social activities: None of the above	6	5e-08	0.354801086995735	0.031036007071611	4.05605692262206	0.4045163171	-1.036197965	1.243065952	0.8562426733	0.2529221652	1.396132589	0.5608897646	9.230394074	14.57315039	0.6313861421	1.111419803	2.176811409	0.182050341531814	0.518381764252352	0.973664007098013	not_robust	33.5022703728549	NO PLEIOTROPIC SNPS FOR REMOVAL	THERE WERE 3 OUTLITER SNPs IN RADIAL ANALYSIS	0.75847790720361
ukb-b-4077	Leisure/social activities: Other group activity	12	5e-07	2.27947334140231	0.620724329803926	8.3708636260562	0.2144289915	0.8239444257	0.6636799156	0.3983167061	0.9423163669	1.115654042	0.9650049523	0.1994238452	4.433125134	0.4025172145	1.87914505	2.158186497	0.83308088232775	0.888670603905675	0.969096683536432	not_robust	28.7717518077615	NO PLEIOTROPIC SNPS FOR REMOVAL	NA	0.594567115071658
ukb-b-4171	Leisure/social activities: Pub or social club	15	5e-08	1.28703202814514	0.378971120449025	4.37091733931791	0.6858278881	0.2523388142	0.6237929032	0.848660332	0.1587380399	0.8318381986	0.1151501797	-2.285915026	1.353843317	0.4814899882	-0.7365661136	1.018538865	0.292395708061413	0.0586465924568893	0.97790537781875	not_robust	44.6859204371614	NO PLEIOTROPIC SNPS FOR REMOVAL	THERE WERE 1 OUTLITER SNPs IN RADIAL ANALYSIS	0.900457814216905
ukb-b-4667	Leisure/social activities: Religious group	18	5e-08	0.698679558330436	0.163799342923605	2.98018976459805	0.6280349189	-0.3585630706	0.7400765553	0.1965909651	-1.330304183	1.030185324	0.9755610121	-0.1859448229	5.975648223	0.3703814349	-1.759475004	1.912217424	0.357815849432001	0.977124905146142	0.973866989524151	not_robust	37.9660058007289	NO PLEIOTROPIC SNPS FOR REMOVAL	NA	0.875779884972554
ukb-b-4000	Leisure/social activities: Sports club or gym	19	5e-07	0.258128519633113	0.0903067883971371	0.737821971422192	0.0114899848	-1.35429768	0.535839268	0.1056727042	-1.347591832	0.8328991905	0.06348684834	-6.19349896	3.119688854	0.4555049865	-1.26011503	1.652113048	0.779612844229386	0.131764782928345	0.966351886752967	all_significant	28.4816855939851	NO PLEIOTROPIC SNPS FOR REMOVAL	THERE WERE 6 OUTLITER SNPs IN RADIAL ANALYSIS	0.165202727883333
prot-a-1720	LEM domain-containing protein 1	6	5e-06	1.00404865924746	0.973919836084677	1.03510953651937	0.7949146168	0.004040485481	0.0155442694	0.9959713237	0.0001446161707	0.0286412984	0.4197427987	-0.07242754221	0.08061456748	0.6223160718	-0.016086492	0.03066757982	0.893752148949239	0.371095924371038	0.983013647481831	not_robust	72.9370981315224	NO PLEIOTROPIC SNPS FOR REMOVAL	NA	0.945055374372044
ukb-b-7587	Length of longest manic/irritable episode	6	5e-06	0.98495400499542	0.422594123959908	2.29566465067214	0.9719875239	-0.01516033434	0.4317258898	0.4910537186	-0.3262164315	0.4737153643	0.3739556689	-1.977006182	1.9772581	0.3955125697	-0.671610196	0.7229145415	0.116840266648893	0.366846394831542	0.963315334239563	not_robust	23.5507609272389	NO PLEIOTROPIC SNPS FOR REMOVAL	NA	0.992218009077845
ukb-b-3278	Length of menstrual cycle	8	5e-08	1.02920261654914	0.822863749352549	1.28728240458405	0.8009285573	0.02878434374	0.1141576476	0.6533560745	-0.05862105839	0.1305286904	0.7032680313	-0.1090633911	0.2729123662	0.7030988878	-0.06050862355	0.1523631871	0.243365199160696	0.594102244206482	0.980372083843889	not_robust	63.8637628243361	NO PLEIOTROPIC SNPS FOR REMOVAL	NA	0.947802808623588
ukb-b-4094	Length of mobile phone use	24	5e-08	1.38870322174211	1.04700197643836	1.84192263383987	0.02268260513	0.3283703777	0.1441018154	0.03235559004	0.4771365357	0.2229620594	0.04243106268	1.621682961	0.7527664215	0.09774722868	0.7634954843	0.4423333996	0.723114515468808	0.092595233287764	0.973777165261952	not_robust	38.6690100196123	NO PLEIOTROPIC SNPS FOR REMOVAL	THERE WERE 4 OUTLITER SNPs IN RADIAL ANALYSIS	0.22640426732031
ukb-b-11358	Length of time at current address	7	5e-08	0.711336070945125	0.266634787071631	1.89772314177337	0.4962877452	-0.3406102872	0.5006454635	0.3491614106	-0.50845029	0.5430901438	0.1690818333	3.056703018	1.902755156	0.4026975194	-0.6244234209	0.6936505309	0.155336611639598	0.126509867549689	0.976647008657282	not_robust	40.0946513893625	NO PLEIOTROPIC SNPS FOR REMOVAL	THERE WERE 1 OUTLITER SNPs IN RADIAL ANALYSIS	0.812436986671511
ukb-b-8013	Length of working week for main job	28	5e-06	1.07061400751681	0.710526188627628	1.61319085972765	0.74427435	0.06823232269	0.2091743854	0.2647745499	-0.3304912773	0.2963576691	0.4043463854	0.4746524266	0.5599356842	0.4286662671	-0.5028975307	0.6258329176	0.455724252184145	0.440467118299467	0.957965025989904	not_robust	23.2221051057139	NO PLEIOTROPIC SNPS FOR REMOVAL	NA	0.92502942754052
prot-b-73	leptin	36	5e-05	0.995925363998492	0.979212618453636	1.01292335491129	0.6363069331	-0.00408295995	0.008634449421	0.3549475658	-0.01241274772	0.01341867519	0.5581211854	-0.008182998737	0.01383513406	0.2604079664	-0.01414268834	0.01236302661	0.841474132077391	0.674583168917583	0.94706731909617	not_robust	19.2819386411117	REMOVED 2 PLEIOTROPIC SNP	THERE WERE 4 OUTLITER SNPs IN RADIAL ANALYSIS	0.878075557599886
ieu-a-1002	Leptin	14	5e-06	1.08074084968635	0.812265015789644	1.43795529965709	0.5940917604	0.0776467779	0.1457017326	0.6705896564	0.08738058538	0.20543757	0.8998547235	-0.0717784862	0.5584355379	0.3487591888	-0.3803798818	0.3913117121	0.377399844481545	0.785777421026943	0.960675624982715	not_robust	NA	NO PLEIOTROPIC SNPS FOR REMOVAL	NA	0.859960856013431
ieu-a-1003	Leptin	8	5e-06	1.3043751965259	1.01100137971014	1.6828806443368	0.04093680026	0.2657241495	0.1299912473	0.1171818851	0.2922961372	0.1865665329	0.7518936507	0.1907662028	0.5763209176	0.2575378934	0.3339552571	0.2709510164	0.551797561190621	0.897650022294522	0.96272733027359	not_robust	NA	NO PLEIOTROPIC SNPS FOR REMOVAL	NA	0.288919915348517
prot-a-1724	Leptin receptor	9	5e-06	0.988212555389337	0.971065696057239	1.00566219010126	0.1842585402	-0.01185746734	0.008930452805	0.3058608191	-0.01638571123	0.01600251626	0.3026336544	-0.02260574356	0.02031839504	0.256083168	-0.01875817677	0.01533614273	0.935625404310878	0.470683953657658	0.99292212342792	not_robust	201.391936006744	NO PLEIOTROPIC SNPS FOR REMOVAL	NA	0.556345629816375
prot-a-1725	Leptin receptor	15	5e-06	1.03658131095947	0.975369656446693	1.10163444918401	0.2472983096	0.03592809744	0.03105451146	0.5367332551	0.02753652343	0.04457475911	0.8402474237	-0.01535850022	0.07468162832	0.9084170343	0.009715674096	0.08294436406	0.462594302254065	0.462199461207162	0.958595223959839	not_robust	22.6313857767431	NO PLEIOTROPIC SNPS FOR REMOVAL	THERE WERE 1 OUTLITER SNPs IN RADIAL ANALYSIS	0.625988018694053
ukb-b-2867	Lettuce intake	11	5e-06	0.879479951901448	0.698387040649038	1.10753055365653	0.2749409327	-0.1284245099	0.1176312859	0.1667069957	-0.2790652902	0.2018026139	0.2695989505	-0.3876543228	0.3295162428	0.4018318554	-0.3237358697	0.3697646533	0.794910629048353	0.400756282642232	0.9609526900844	not_robust	23.5393207372368	NO PLEIOTROPIC SNPS FOR REMOVAL	NA	0.651015004010488
met-d-Leu	Leucine	13	5e-08	0.867358508877306	0.723381893457335	1.03999117164278	0.124394618	-0.1423028826	0.09260974844	0.3310146782	-0.1314559558	0.135232721	0.8142890947	-0.05683018725	0.2362001163	0.4390355947	-0.1081812808	0.1351582082	0.62994509325349	0.695781693113319	0.989750850673353	not_robust	NA	NO PLEIOTROPIC SNPS FOR REMOVAL	THERE WERE 1 OUTLITER SNPs IN RADIAL ANALYSIS	0.474987448614297
prot-a-1706	Leucine carboxyl methyltransferase 1	16	5e-06	1.05520737755135	0.99652168156694	1.11734910562907	0.06567281175	0.05373731401	0.02919474278	0.4009170788	0.03537791432	0.04211734197	0.9769663679	-0.002739290144	0.09319657918	0.8492077513	0.01356557073	0.07012726752	0.469756702329281	0.532797222773956	0.956860330154362	not_robust	22.6424605753934	NO PLEIOTROPIC SNPS FOR REMOVAL	NA	0.355878130750701
prot-a-1783	Leucine-rich PPR motif-containing protein, mitochondrial	10	5e-06	1.0160880996972	0.977942346376406	1.05572177150502	0.4136369701	0.0159600577	0.01952276475	0.1342341235	0.0309820948	0.02068766656	0.2412863645	0.04629931852	0.03658433307	0.2014297776	0.03039416308	0.02205328535	0.378618268185425	0.355143029408385	0.983319516970076	not_robust	103.022522693616	NO PLEIOTROPIC SNPS FOR REMOVAL	NA	0.764787286554918
prot-a-1766	Leucine-rich repeat and calponin homology domain-containing protein 4	6	5e-07	1.01411845000773	0.953099601605747	1.07904381547681	0.6579054309	0.01401971295	0.0316610102	0.7510213752	0.01575610991	0.04965793632	0.192771841	0.1320820788	0.08442997549	0.8230314099	0.01772860811	0.07522374871	0.697148912124443	0.185587135875348	0.966304597441125	not_robust	27.5316313639807	NO PLEIOTROPIC SNPS FOR REMOVAL	NA	0.888264123588907
prot-a-1767	Leucine-rich repeat and calponin homology domain-containing protein 4	9	5e-06	1.01363255437223	0.948612594179516	1.08310912335277	0.688920855	0.01354046708	0.03382411026	0.8793284307	-0.00788365213	0.05192741902	0.3032847774	0.091860628	0.08268620374	0.6144662044	-0.04410439876	0.08416496314	0.682301062258959	0.314594889903545	0.955549675373984	not_robust	23.2989644521987	NO PLEIOTROPIC SNPS FOR REMOVAL	THERE WERE 1 OUTLITER SNPs IN RADIAL ANALYSIS	0.902118491691491
prot-a-1768	Leucine-rich repeat and fibronectin type III domain-containing protein 1	12	5e-06	1.0187570958217	0.966447097004551	1.07389843014053	0.4895735569	0.01858335077	0.0268939129	0.6438805622	0.02084488447	0.04509147241	0.3038957647	-0.08133042593	0.07504250141	0.3411278421	0.07694277467	0.07733068866	0.717884659353639	0.172762638624986	0.961815250914841	not_robust	25.1747654249086	NO PLEIOTROPIC SNPS FOR REMOVAL	THERE WERE 1 OUTLITER SNPs IN RADIAL ANALYSIS	0.80809385654336
prot-a-1769	Leucine-rich repeat and fibronectin type-III domain-containing protein 2	17	5e-06	1.00720290524127	0.962258768188278	1.05424624421604	0.7579621129	0.007177088217	0.0232902872	0.3795006365	0.0328428856	0.03737171049	0.8203823377	-0.01365210498	0.05908201538	0.5320032424	0.04056753688	0.0635076398	0.779293447428764	0.695995611459973	0.957785561274311	not_robust	22.4038410840345	NO PLEIOTROPIC SNPS FOR REMOVAL	NA	0.929827978342491
prot-a-1749	Leucine-rich repeat and immunoglobulin-like domain-containing nogo receptor-interacting protein 1	10	5e-06	0.952563655986731	0.909113307904285	0.998090678925953	0.04132714034	-0.04859834378	0.02381999879	0.1447190353	-0.0618152725	0.04238448717	0.7791582611	0.02272665696	0.07835582848	0.3512100899	-0.06525225664	0.0663686981	0.889708057985334	0.340614908081975	0.955161402114602	not_robust	23.1053505677967	NO PLEIOTROPIC SNPS FOR REMOVAL	THERE WERE 1 OUTLITER SNPs IN RADIAL ANALYSIS	0.290613413366143
prot-a-1750	Leucine-rich repeat and immunoglobulin-like domain-containing nogo receptor-interacting protein 3	14	5e-06	1.0099087665013	0.97401257251336	1.04712787641371	0.5933498465	0.009859996576	0.01846482851	0.9148724304	0.004491319861	0.04201625738	0.5301993388	-0.04175997809	0.06460553957	0.9205776596	-0.006836075925	0.06724435139	0.990688414253122	0.370524834779571	0.950470407148952	not_robust	23.2338312022433	NO PLEIOTROPIC SNPS FOR REMOVAL	NA	0.859862556812597
prot-a-1799	Leucine-rich repeat and transmembrane domain-containing protein 1	8	5e-06	0.947508003990029	0.873238855831175	1.02809375880399	0.1954175196	-0.05391989458	0.0416460523	0.7219925144	-0.02006073803	0.05638252118	0.5829221592	0.07220244072	0.1244526961	0.8804888986	-0.01546237941	0.09916161683	0.439801474574546	0.32309664094649	0.959231917031763	not_robust	22.5146762938509	NO PLEIOTROPIC SNPS FOR REMOVAL	THERE WERE 1 OUTLITER SNPs IN RADIAL ANALYSIS	0.570975133944857
prot-a-1800	Leucine-rich repeat and transmembrane domain-containing protein 2	9	5e-06	1.02772272652148	0.968172463164058	1.09093580203362	0.3692304232	0.02734540937	0.03045431251	0.5185964651	0.02793142857	0.04327029822	0.3550268837	-0.08836801518	0.08923573151	0.5067562178	0.04086162919	0.05879660913	0.566130582938303	0.205090665061978	0.969156033824904	not_robust	29.0042486863502	NO PLEIOTROPIC SNPS FOR REMOVAL	NA	0.73262767957168
prot-a-1733	Leucine-rich repeat LGI family member 3	10	5e-06	0.99727038695358	0.941150313108656	1.05673685790903	0.9263029483	-0.002733345233	0.02955054556	0.9222705686	-0.004773056339	0.04891729553	0.1825204159	-0.1286837132	0.08816324104	0.7575001536	-0.02237181324	0.07027950201	0.75855972824973	0.154627579748772	0.95909542550128	not_robust	22.9257567581189	NO PLEIOTROPIC SNPS FOR REMOVAL	NA	0.983834130644674
prot-a-1792	Leucine-rich repeat neuronal protein 1	15	5e-06	0.946738732698176	0.922857192894616	0.971238274883665	2.68e-05	-0.0547321133	0.01303503252	0.0004570483999	-0.05566306634	0.01588221096	0.008605726169	-0.05876318396	0.01901527902	0.002987045822	-0.05643559629	0.0157428788	0.645683396402798	0.751166771510694	0.992840242106939	not_robust	149.858170749779	NO PLEIOTROPIC SNPS FOR REMOVAL	THERE WERE 1 OUTLITER SNPs IN RADIAL ANALYSIS	0.0040459625
prot-a-1793	Leucine-rich repeat neuronal protein 1	10	5e-06	0.99237574806788	0.952200409891754	1.03424616826749	0.7166166411	-0.007653465121	0.02108484012	0.9856757926	0.0007132013251	0.03972448459	0.9847152489	-0.001926637301	0.09747940104	0.8107094045	0.01279009197	0.05185423797	0.89095748480433	0.95219210687955	0.943730624869771	not_robust	30.196691068592	NO PLEIOTROPIC SNPS FOR REMOVAL	NA	0.914167531576165
prot-a-1794	Leucine-rich repeat neuronal protein 3	9	5e-06	1.03464242559393	0.983335157059421	1.08862674252396	0.1893894322	0.03405588451	0.0259495654	0.4810832706	0.0402077083	0.05706771941	0.7055806453	0.04410534938	0.112052485	0.4894701979	0.05831748807	0.08050633712	0.939001426479791	0.925376774218272	0.934228963963461	not_robust	23.394321454127	NO PLEIOTROPIC SNPS FOR REMOVAL	THERE WERE 1 OUTLITER SNPs IN RADIAL ANALYSIS	0.562520963392684
prot-a-1795	Leucine-rich repeat transmembrane neuronal protein 1	9	5e-06	0.971358606678636	0.906262400126579	1.0411306290947	0.4115922737	-0.029059562	0.03539123878	0.5771843305	-0.02887223342	0.05178855161	0.4104958741	-0.08133340703	0.09293296372	0.9312058839	-0.00682598939	0.07662522256	0.549189949922945	0.556843941154516	0.956360697812799	not_robust	22.4517105408413	NO PLEIOTROPIC SNPS FOR REMOVAL	NA	0.764182272961068
prot-a-1796	Leucine-rich repeat transmembrane neuronal protein 2	12	5e-06	0.969925249156489	0.920219120019512	1.0223162815084	0.2552466059	-0.03053627318	0.02684040316	0.1751146966	-0.05430409058	0.04004870583	0.5384930465	-0.05434885317	0.08533277891	0.3950097035	-0.05832281503	0.06588986038	0.732125132400256	0.769679060747703	0.955999268303787	not_robust	23.8465066865678	NO PLEIOTROPIC SNPS FOR REMOVAL	NA	0.633561441639353
prot-a-1797	Leucine-rich repeat transmembrane neuronal protein 4	10	5e-06	1.03817478374488	0.974670220441234	1.10581698198988	0.2446952699	0.03746415568	0.03220421241	0.7029788156	0.0196018567	0.05140763007	0.5213028286	0.06484323879	0.09668055972	0.8187105059	0.01867333088	0.07912194977	0.69421136196342	0.765919288676863	0.933936793163674	not_robust	22.3828724538844	NO PLEIOTROPIC SNPS FOR REMOVAL	THERE WERE 1 OUTLITER SNPs IN RADIAL ANALYSIS	0.624686200056539
prot-a-1798	Leucine-rich repeat transmembrane neuronal protein 4	10	5e-06	0.942362882301271	0.862315803631133	1.02984057371983	0.1899371835	-0.05936485321	0.04529023504	0.1318761723	-0.08474600591	0.05624444524	0.7488421666	0.03376011121	0.1018650303	0.2517636291	-0.1038346397	0.08478142899	0.278670802934382	0.337551987681976	0.891250546080331	not_robust	22.2541169148819	NO PLEIOTROPIC SNPS FOR REMOVAL	THERE WERE 1 OUTLITER SNPs IN RADIAL ANALYSIS	0.562863653467157
prot-a-1121	Leucine-rich repeat transmembrane protein FLRT1	8	5e-06	0.973953042948064	0.925497148447994	1.02494592388374	0.3107492461	-0.02639218703	0.02603675563	0.74348643	-0.01791520875	0.05474640373	0.3196788214	-0.1046923313	0.09651191903	0.8587960097	-0.01545859343	0.08375240304	0.90726190436368	0.403347181204347	0.960160077071979	not_robust	22.900275026251	NO PLEIOTROPIC SNPS FOR REMOVAL	THERE WERE 2 OUTLITER SNPs IN RADIAL ANALYSIS	0.680366919514661
prot-a-1123	Leucine-rich repeat transmembrane protein FLRT2	8	5e-06	0.956225596944009	0.883708306253445	1.03469367186042	0.2659612346	-0.0447614137	0.04023817724	0.1395071622	-0.07623971608	0.05159598692	0.04246422407	-0.2638834369	0.10276895	0.1015922816	-0.1154307451	0.06127445536	0.262316701592179	0.0632990340154806	0.967539470997465	not_robust	28.7062138644558	NO PLEIOTROPIC SNPS FOR REMOVAL	NA	0.643555584449086
prot-a-1124	Leucine-rich repeat transmembrane protein FLRT3	18	5e-06	0.992742875234343	0.955384423789454	1.03156215633022	0.7097629791	-0.007283585794	0.01957035495	0.8299919591	0.006491932332	0.03023555245	0.2399074217	0.05272778679	0.04319688954	0.7252643253	0.01090744372	0.03052741472	0.734582973404466	0.123978379464363	0.970012706607635	not_robust	35.3614307178558	NO PLEIOTROPIC SNPS FOR REMOVAL	THERE WERE 1 OUTLITER SNPs IN RADIAL ANALYSIS	0.910711826597187
prot-a-1125	Leucine-rich repeat transmembrane protein FLRT3	9	5e-06	1.0858501057259	1.02895720184591	1.14588872111468	0.002703112225	0.08236318779	0.02745781826	0.1639537217	0.07127594398	0.05120778776	0.9003338436	-0.01488107651	0.114597625	0.7213131049	0.02832085983	0.07663741506	0.85309422258182	0.39738444092383	0.96037731093218	all_significant	22.9897450425656	NO PLEIOTROPIC SNPS FOR REMOVAL	THERE WERE 1 OUTLITER SNPs IN RADIAL ANALYSIS	0.0727506136990251
prot-a-1784	Leucine-rich repeat-containing protein 15	19	5e-06	1.02670169860537	0.988456393733162	1.06642678888242	0.1736612944	0.02635142975	0.01936845953	0.4165892563	0.02516913454	0.03098301183	0.421886499	-0.0321436161	0.0390552065	0.4342924768	0.02639608535	0.03300606303	0.710811183493026	0.089116724776642	0.971190493675049	not_robust	35.3952893464588	NO PLEIOTROPIC SNPS FOR REMOVAL	NA	0.543014701130356
prot-a-1785	Leucine-rich repeat-containing protein 19	14	5e-06	0.988084931108781	0.961432445169796	1.01547626771824	0.3902400541	-0.01198662227	0.01395120101	0.8298084323	-0.003499620428	0.01628129762	0.8866659792	-0.003032569684	0.02083025421	0.8563629616	-0.00310504833	0.01681703876	0.589632221277459	0.547299635496121	0.989138841668724	not_robust	122.30731118535	NO PLEIOTROPIC SNPS FOR REMOVAL	THERE WERE 1 OUTLITER SNPs IN RADIAL ANALYSIS	0.749561306637488
prot-a-1786	Leucine-rich repeat-containing protein 3	7	5e-06	1.02270367460655	0.916612398263533	1.14107425127041	0.6878561492	0.02244978187	0.05587773597	0.7539928302	-0.01833613375	0.05851107109	0.9032363833	-0.02336439352	0.1827213651	0.7505369073	-0.02711297825	0.08144581212	0.122399211781909	0.800950942305661	0.955660352832666	not_robust	23.6446727335415	NO PLEIOTROPIC SNPS FOR REMOVAL	NA	0.90192915299566
prot-a-1787	Leucine-rich repeat-containing protein 37A2	8	5e-06	1.04340233784638	0.957836367796246	1.13661213462599	0.3304411167	0.04248685221	0.04365570095	0.2631134547	0.06248591816	0.05583773499	0.2469519532	0.1632363574	0.1272701673	0.3980859878	0.07509934162	0.08345536974	0.301515330872187	0.351541157432787	0.962372155321805	not_robust	23.9322468437718	NO PLEIOTROPIC SNPS FOR REMOVAL	NA	0.701929202250011
prot-a-1788	Leucine-rich repeat-containing protein 4B	10	5e-06	1.00217128611982	0.938370738497696	1.07030968200371	0.9484709675	0.002168932285	0.03356076365	0.6719443535	0.02114348046	0.04992781292	0.7648035307	-0.02607479922	0.08423122106	0.6785270997	0.03482764392	0.08132329264	0.672189425323799	0.715034269276092	0.95865369093463	not_robust	22.4525200642912	NO PLEIOTROPIC SNPS FOR REMOVAL	THERE WERE 1 OUTLITER SNPs IN RADIAL ANALYSIS	0.98602278248064
prot-a-1790	Leucine-rich repeat-containing protein 74A	12	5e-06	1.03624804637522	0.996391791518789	1.07769857475408	0.07518053809	0.03560654218	0.02001085508	0.4625415544	0.02780334352	0.03784475932	0.4473089867	0.0454797204	0.05749789433	0.6648264728	0.02398302463	0.05387323008	0.911772212191852	0.847003704481155	0.962994296029582	not_robust	27.3387551641928	NO PLEIOTROPIC SNPS FOR REMOVAL	NA	0.38053452512689
prot-a-1771	Leucine-rich repeat, immunoglobulin-like domain and transmembrane domain-containing protein 2	9	5e-06	0.978812489345903	0.922988138800032	1.03801321926532	0.4747530354	-0.02141518764	0.02996107532	0.1646293646	-0.065454355	0.04710067475	0.497306088	0.09224570123	0.128875352	0.3587336369	-0.06628521865	0.06807714063	0.712076898252599	0.38847434957422	0.960099873143646	not_robust	23.1704539557484	NO PLEIOTROPIC SNPS FOR REMOVAL	NA	0.801309592159965
prot-a-1772	Leucine-rich repeat, immunoglobulin-like domain and transmembrane domain-containing protein 3	11	5e-06	1.01538070991105	0.940980683917546	1.09566328372136	0.6942140426	0.01526362582	0.03882463909	0.7041715548	-0.01902705549	0.05011137037	0.04522965497	-0.24335139	0.1047371139	0.4885976035	-0.06967896581	0.09691002928	0.242329765926532	0.0280411041870766	0.960965290981744	not_robust	23.4729174569059	NO PLEIOTROPIC SNPS FOR REMOVAL	NA	0.904211114858579
prot-a-1773	Leucine-rich repeat, immunoglobulin-like domain and transmembrane domain-containing protein 3	14	5e-06	1.02347186670099	0.968209616394753	1.08188830620057	0.412655206	0.0232006384	0.02832005494	0.7074591243	0.01522999795	0.04058402722	0.4492595676	0.08737133269	0.1117001775	0.403293455	0.05936314571	0.06871412023	0.539168241839889	0.562335258321579	0.959221761748401	not_robust	23.53181300566	NO PLEIOTROPIC SNPS FOR REMOVAL	THERE WERE 1 OUTLITER SNPs IN RADIAL ANALYSIS	0.764736425157915
prot-a-1770	Leucine-rich repeats and immunoglobulin-like domains protein 3	9	5e-06	1.0109166566273	0.957322068943199	1.0675116763731	0.6960442883	0.01085750007	0.02779229798	0.8888292602	0.007038537208	0.05035231715	0.2761204981	-0.09303016744	0.07876360328	0.4590107975	-0.04932121102	0.06340264182	0.811663934352786	0.178360829464562	0.95988935235089	not_robust	25.8664175255769	NO PLEIOTROPIC SNPS FOR REMOVAL	THERE WERE 2 OUTLITER SNPs IN RADIAL ANALYSIS	0.905016809790688
met-a-736	Leucylleucine	6	5e-06	0.440751992002966	0.246043681432258	0.789544024555932	0.005878955336	-0.8192729381	0.2974353336	0.05881666922	-0.6454272098	0.3415751797	0.5215571743	-0.9470963223	1.349756171	0.6271413613	-0.3141692353	0.6075637744	0.228510231820775	0.926866204247506	0.948924095114118	all_significant	22.511141548354	NO PLEIOTROPIC SNPS FOR REMOVAL	NA	0.114304925670153
ieu-b-4914	Leukaemia	6	5e-07	5.31245923775376	2.75474378381761e-05	1024495.39295027	0.7879505439	1.670054861	6.209008106	0.8471680087	-1.763861887	9.151837417	0.4283495959	-13.65288773	15.50717369	0.8707552074	-2.261868695	13.20936223	0.583992108080219	0.327760170107695	0.882914002767949	not_robust	31.9655950122968	NO PLEIOTROPIC SNPS FOR REMOVAL	THERE WERE 1 OUTLITER SNPs IN RADIAL ANALYSIS	0.942458300960857
prot-a-1736	Leukemia inhibitory factor	7	5e-06	1.01193889036856	0.930736036968899	1.10022635545008	0.78094293	0.01186818403	0.04267742464	0.7242343273	0.01837745868	0.05208950355	0.2714603216	0.1521933669	0.1231645475	0.7342371464	0.02182138248	0.06134780622	0.317818469318825	0.280811991376446	0.961563203049339	not_robust	28.6964712292874	NO PLEIOTROPIC SNPS FOR REMOVAL	THERE WERE 2 OUTLITER SNPs IN RADIAL ANALYSIS	0.939365439956402
prot-a-1737	Leukemia inhibitory factor receptor	11	5e-06	0.996946276118117	0.929420974104301	1.0693774997101	0.9318876398	-0.003058396011	0.03578321389	0.2758957481	0.04846987533	0.04448468963	0.4000795906	0.08553685294	0.09684348018	0.1405293612	0.07898714428	0.04934579838	0.254830191234821	0.350484576237534	0.965507872886555	not_robust	28.7179566280884	NO PLEIOTROPIC SNPS FOR REMOVAL	NA	0.983974808217783
ebi-a-GCST90000482	Leukemia inhibitory factor receptor levels	7	5e-06	1.032271095107	0.991308481922975	1.07492635564496	0.1241857981	0.03176132162	0.02065858737	0.2915555793	0.02824464193	0.02677940058	0.9678958286	-0.002189180352	0.05175216746	0.9986479405	-7.16e-05	0.04053593498	0.3484015239366	0.502940552920293	0.963673829569487	not_robust	NA	NO PLEIOTROPIC SNPS FOR REMOVAL	THERE WERE 1 OUTLITER SNPs IN RADIAL ANALYSIS	0.474890583627068
ebi-a-GCST90001600	Leukocyte Absolute Count	6	5e-06	1.03708856261634	0.928176515659438	1.15878032740946	0.520009635	0.03641732832	0.05660749069	0.9517559753	0.004059876786	0.06710339518	0.5880025263	-0.133334216	0.2266803545	0.7477521134	-0.02798925341	0.08234790605	0.210060811257351	0.481288337075152	0.952183693665852	not_robust	23.5993671201791	NO PLEIOTROPIC SNPS FOR REMOVAL	NA	0.823796211406788
prot-a-1719	Leukocyte cell-derived chemotaxin 1	14	5e-06	0.982069805904645	0.935568370592407	1.03088254582494	0.4647465121	-0.01809288771	0.0247490631	0.8850593322	-0.005690666063	0.03936578918	0.5920935348	0.03962316194	0.07197993648	0.8615545509	-0.009851770499	0.05538253099	0.756832680251025	0.39694041186884	0.963204413743974	not_robust	25.367086697707	NO PLEIOTROPIC SNPS FOR REMOVAL	THERE WERE 2 OUTLITER SNPs IN RADIAL ANALYSIS	0.795944325044833
prot-a-1738	Leukocyte immunoglobulin-like receptor subfamily A member 4	6	5e-07	1.01737804100963	0.991650937396948	1.04377260111867	0.1873649946	0.01722876974	0.01306779642	0.679638888	0.01809972272	0.04382966934	0.5789333383	0.06708149745	0.1112169853	0.7367160825	0.01748016075	0.04916971151	0.984005604482314	0.660960093362972	0.970295289364239	not_robust	44.0300446516108	NO PLEIOTROPIC SNPS FOR REMOVAL	NA	0.559431575347713
prot-a-1739	Leukocyte immunoglobulin-like receptor subfamily A member 5	12	5e-06	0.989807745129768	0.967337439800921	1.0128000137372	0.3818962207	-0.01024455155	0.01171598853	0.3362141783	-0.02347463545	0.02441022	0.741606242	-0.01220616247	0.03600426998	0.3419182664	-0.02539183977	0.02556348365	0.982123371352911	0.948172535234824	0.983440192380821	not_robust	62.9602610652691	NO PLEIOTROPIC SNPS FOR REMOVAL	NA	0.741535627894574
prot-a-1740	Leukocyte immunoglobulin-like receptor subfamily A member 5	9	5e-06	1.01418132349655	0.961841290701026	1.06936951747992	0.6024502949	0.0140817092	0.02703445388	0.8466535917	-0.008523917644	0.04407632343	0.7298083599	0.0294788947	0.08199550582	0.5496731252	-0.03362600335	0.05384227939	0.719957547541875	0.843247991618985	0.971062477511275	not_robust	31.5178223931497	NO PLEIOTROPIC SNPS FOR REMOVAL	NA	0.865413086292004
prot-a-1741	Leukocyte immunoglobulin-like receptor subfamily A member 6	13	5e-06	0.949705961463363	0.894567144018529	1.00824339376852	0.09084085657	-0.05160285655	0.03051656078	0.4502948305	-0.03202736684	0.04242464703	0.6195697671	-0.03580992466	0.07010221343	0.8501471409	-0.01528954467	0.07919910834	0.467540647170906	0.805121500769888	0.991530957759797	not_robust	23.9185718352251	NO PLEIOTROPIC SNPS FOR REMOVAL	NA	0.411476209528629
prot-a-1742	Leukocyte immunoglobulin-like receptor subfamily B member 1	6	5e-07	1.01101354623511	0.98307706379538	1.03974391053807	0.4435833378	0.0109533388	0.01429648172	0.3323507707	0.01490371192	0.01537432401	0.3559881102	0.02163111935	0.02074675941	0.3712230493	0.01464733822	0.01491669897	0.412791033615144	0.498225858596693	0.997248602622052	not_robust	305.527270867967	NO PLEIOTROPIC SNPS FOR REMOVAL	THERE WERE 1 OUTLITER SNPs IN RADIAL ANALYSIS	0.78582732119978
prot-a-1743	Leukocyte immunoglobulin-like receptor subfamily B member 2	9	5e-06	0.9984819266611	0.973033880540355	1.02459552314378	0.9081776479	-0.00151922678	0.01317201527	0.7979916141	0.004588228316	0.01792646476	0.5110834802	0.01441933941	0.02082968475	0.7348099745	0.006051481714	0.01725140828	0.713699470272843	0.269902064998494	0.993743971617143	not_robust	211.288516578017	NO PLEIOTROPIC SNPS FOR REMOVAL	THERE WERE 2 OUTLITER SNPs IN RADIAL ANALYSIS	0.977196124140296
prot-a-1744	Leukocyte immunoglobulin-like receptor subfamily B member 2	12	5e-06	1.01379903588167	0.955703880661949	1.07542566892449	0.6489774725	0.01370469606	0.03010809094	0.1318983732	0.06485914558	0.04304835654	0.5470426845	0.06807838554	0.1092233706	0.3276525342	0.07203012609	0.07031529343	0.588621970108124	0.613267486892161	0.983923768908845	not_robust	22.6922716348831	NO PLEIOTROPIC SNPS FOR REMOVAL	THERE WERE 1 OUTLITER SNPs IN RADIAL ANALYSIS	0.883352827193693
prot-a-1745	Leukocyte immunoglobulin-like receptor subfamily B member 3	9	5e-06	0.985718099886937	0.926441289564758	1.04878763866536	0.6493950664	-0.01438486801	0.03164272206	0.9043701147	0.006130894013	0.05103010392	0.3799441749	-0.1579709708	0.1685895246	0.7563043947	0.02525515005	0.0786324134	0.702371748170168	0.410913994695386	0.895546920104292	not_robust	23.5953903065987	NO PLEIOTROPIC SNPS FOR REMOVAL	THERE WERE 1 OUTLITER SNPs IN RADIAL ANALYSIS	0.883352827193693
prot-a-1746	Leukocyte immunoglobulin-like receptor subfamily B member 4	13	5e-06	0.97270149218167	0.918048072915993	1.03060854960155	0.3481842913	-0.02767803505	0.02950382024	0.6233132483	-0.01977938444	0.04027075129	0.5763526198	-0.07049887386	0.1224403104	0.9345108102	-0.005060038908	0.06030247591	0.457663325829476	0.724779088278518	0.970680518146947	not_robust	26.041698521325	NO PLEIOTROPIC SNPS FOR REMOVAL	THERE WERE 1 OUTLITER SNPs IN RADIAL ANALYSIS	0.716640296459169
prot-a-1747	Leukocyte immunoglobulin-like receptor subfamily B member 5	8	5e-06	0.998163209121485	0.904108883098945	1.10200199408356	0.9709551826	-0.001838479847	0.05049336739	0.7775812161	0.01532413289	0.05424999564	0.7544659926	0.03526543239	0.1077040252	0.7083843671	0.02753367934	0.07066399663	0.0629439241821128	0.704580779483698	0.994381512118724	not_robust	30.3368258376255	NO PLEIOTROPIC SNPS FOR REMOVAL	THERE WERE 1 OUTLITER SNPs IN RADIAL ANALYSIS	0.991792892935955
prot-a-450	Leukocyte surface antigen CD47	15	5e-06	1.06767249933391	1.00695990490414	1.13204563586117	0.02836512446	0.06548104495	0.02987002469	0.04756022879	0.08823020806	0.04453199238	0.8409032256	0.0171945879	0.08395961545	0.1289458457	0.1246162472	0.07723432012	0.451695479030266	0.547602445712481	0.958603250912793	not_robust	22.5484872599918	NO PLEIOTROPIC SNPS FOR REMOVAL	THERE WERE 3 OUTLITER SNPs IN RADIAL ANALYSIS	0.252593394039189
prot-a-1694	Leukocyte-associated immunoglobulin-like receptor 1	96	5e-05	0.995708518242679	0.972450580048892	1.01952271266185	0.7213578713	-0.004300716595	0.0120588294	0.6896757976	-0.007591131273	0.01901133222	0.0009539995533	-0.1091351441	0.03199016926	0.6077910155	-0.02485882977	0.04827519629	0.89122202283283	0.00050732936961847	0.945457103881207	not_robust	18.2026800752942	NO PLEIOTROPIC SNPS FOR REMOVAL	THERE WERE 4 OUTLITER SNPs IN RADIAL ANALYSIS	0.916355214926105
prot-a-1802	Leukocyte-specific transcript 1 protein	15	5e-06	0.954370242066241	0.913607006488718	0.996952248037323	0.03598849889	-0.04670358841	0.02227101153	0.3299073113	-0.03762032535	0.03861264757	0.6615480138	0.03536188165	0.07893771987	0.51054927	-0.04081891685	0.06045486189	0.869589353324174	0.284343413670021	0.959231525849897	not_robust	23.9418771517788	NO PLEIOTROPIC SNPS FOR REMOVAL	THERE WERE 1 OUTLITER SNPs IN RADIAL ANALYSIS	0.27487068965336
prot-a-1804	Leukotriene A-4 hydrolase	9	5e-06	1.04287913769403	0.993800238818448	1.0943818016491	0.08779759464	0.04198528982	0.02459405578	0.278424819	0.05251922124	0.04845551669	0.6364605979	0.04781181746	0.0967943819	0.4631194905	0.05702830075	0.07400977633	0.899563889871459	0.949833897577288	0.959780190495277	not_robust	22.6825758640443	NO PLEIOTROPIC SNPS FOR REMOVAL	NA	0.403832518634938
prot-c-5000_52_1	LG3BP	24	5e-05	1.02214128329956	0.995954797156672	1.0490162866909	0.09815115223	0.0218997242	0.01324139337	0.1604513106	0.02993238534	0.02132611741	0.02568355113	0.1330307274	0.05559332781	0.2782566279	0.04642378313	0.04180419402	0.808467270151115	0.0493481105848813	0.941608976782893	not_robust	NA	NO PLEIOTROPIC SNPS FOR REMOVAL	THERE WERE 1 OUTLITER SNPs IN RADIAL ANALYSIS	0.426932249615356
prot-c-3622_33_4	LGMN	19	5e-05	1.00375656385176	0.974656907869408	1.03372502810033	0.8027385289	0.003749525587	0.01500983922	0.8599845682	0.003792519443	0.02150029792	0.389075697	-0.04251727976	0.04810146859	0.8255213484	-0.00889688044	0.03977410994	0.549275036835683	0.323422968459597	0.951141998760821	not_robust	NA	NO PLEIOTROPIC SNPS FOR REMOVAL	THERE WERE 2 OUTLITER SNPs IN RADIAL ANALYSIS	0.948292390006395
prot-c-4919_56_2	LIF sR	18	5e-05	0.968024473479348	0.942089864166438	0.994673031626437	0.01900184604	-0.03249790951	0.01385546033	0.459146512	-0.01583130928	0.02138635024	0.391759458	-0.05565437244	0.06322637799	0.7460128947	-0.01212230893	0.03682162715	0.74678892990058	0.71005190139141	0.948636891033825	all_significant	NA	NO PLEIOTROPIC SNPS FOR REMOVAL	NA	0.208868983433993
ukb-b-1226	Lifetime number of same-sex sexual partners	6	5e-06	1.16458647144703	0.982393240573559	1.38056899565555	0.07919908115	0.1523660639	0.08680085	0.5087755451	0.09505646299	0.1438624468	0.3516010864	0.4770453318	0.4528820854	0.870539782	0.03757615952	0.2190761215	0.742568615277341	0.499079165541096	0.959309162412704	not_robust	22.6263264435332	NO PLEIOTROPIC SNPS FOR REMOVAL	NA	0.385428209997212
ukb-b-4256	Lifetime number of sexual partners	51	5e-08	1.0172505690924	0.751201772154268	1.37752433324438	0.9119581481	0.01710346734	0.1546859486	0.4429695348	0.1765464203	0.2301213501	0.9076069715	-0.08668136569	0.7430307733	0.6735857701	0.2472034505	0.5834092929	0.797610340106795	0.886506238904478	0.974138652644428	not_robust	37.7870114381364	NO PLEIOTROPIC SNPS FOR REMOVAL	THERE WERE 3 OUTLITER SNPs IN RADIAL ANALYSIS	0.979255348626606
prot-a-1711	Ligand-dependent nuclear receptor corepressor-like protein	15	5e-06	0.99247099149826	0.950260767634594	1.03655617754	0.7332357387	-0.007557494557	0.02217415574	0.393130299	0.03085194137	0.03612832744	0.9028871116	0.009570947747	0.07692537066	0.4803641784	0.04416745907	0.06091625997	0.841023358554476	0.814882074050043	0.961238085266246	not_robust	24.3376212928827	NO PLEIOTROPIC SNPS FOR REMOVAL	NA	0.919124931549442
prot-c-5355_69_3	LIGHT	14	5e-05	0.960282087414845	0.9240820880512	0.997900185853097	0.03871365308	-0.04052819663	0.01960519121	0.1576726112	-0.03735617226	0.02643856381	0.9383361733	0.005506605235	0.06970550102	0.2255839849	-0.05932943317	0.04663488815	0.387187992621904	0.503656873575154	0.948951765545461	not_robust	NA	NO PLEIOTROPIC SNPS FOR REMOVAL	THERE WERE 2 OUTLITER SNPs IN RADIAL ANALYSIS	0.28397629027868
ukb-a-313	Light smokers at least 100 smokes in lifetime	7	5e-07	3.53934858356792	2.14635971879253	5.83638813490754	7.31e-07	1.263942694	0.2551884904	0.001331888033	1.417470115	0.4417144998	0.04003152098	2.687203812	0.9750926274	0.02025423635	1.620038731	0.5171335891	0.752909058276802	0.180501943744231	0.979187689295583	all_significant	42.8539919245792	NO PLEIOTROPIC SNPS FOR REMOVAL	THERE WERE 1 OUTLITER SNPs IN RADIAL ANALYSIS	0.000243549034482759
ukb-b-8133	Light smokers, at least 100 smokes in lifetime	6	5e-07	2.01889791523753	0.860915978454571	4.73443273694047	0.1061784844	0.702551776	0.4348521129	0.05743845046	0.903259018	0.4754096469	0.09955431195	2.215334914	1.0372292	0.06696151632	1.179178486	0.5054363449	0.281287265390535	0.190830894645856	0.961512083792812	not_robust	50.5884552185273	NO PLEIOTROPIC SNPS FOR REMOVAL	THERE WERE 1 OUTLITER SNPs IN RADIAL ANALYSIS	0.440345455768178
ukb-b-12412	Likelihood of resuming smoking	15	5e-06	0.667128206303785	0.32421000931983	1.37275232365531	0.2715705051	-0.4047730382	0.36815855	0.4800031807	-0.4190342604	0.5932829889	0.2293072463	-1.329549391	1.053971401	0.7312654285	-0.3687714478	1.052474195	0.750521812451408	0.353589321365216	0.947747969918789	not_robust	23.3259959776908	NO PLEIOTROPIC SNPS FOR REMOVAL	THERE WERE 1 OUTLITER SNPs IN RADIAL ANALYSIS	0.647012603858438
prot-a-1757	LIM and cysteine-rich domains protein 1	7	5e-06	1.00388245841851	0.960472116011657	1.0492548128364	0.8635873066	0.003874941128	0.02255370869	0.8054748003	-0.0128102881	0.05201767789	0.7149969341	0.04057606157	0.1049714561	0.7568735857	-0.02508516694	0.07740309739	0.944863203169452	0.71810886099457	0.949790759915205	not_robust	23.6673095620179	NO PLEIOTROPIC SNPS FOR REMOVAL	NA	0.966857538397358
prot-a-1801	Limbic system-associated membrane protein	14	5e-06	0.986981848065843	0.929921967755055	1.04754291455566	0.6662651161	-0.01310363074	0.0303831486	0.6318021103	-0.02097050599	0.04376222893	0.01759673872	-0.2797081426	0.1017057677	0.8134654301	-0.0212354719	0.08818684379	0.405378861209691	0.0178916233867191	0.950052916711872	not_robust	24.8634354666457	NO PLEIOTROPIC SNPS FOR REMOVAL	THERE WERE 3 OUTLITER SNPs IN RADIAL ANALYSIS	0.893436411483819
prot-c-5100_53_3	LIMP II	15	5e-05	0.995117214476754	0.963455810620918	1.02781908586942	0.7666901368	-0.004894745268	0.01649689301	0.5200633438	-0.01547685991	0.02406049541	0.5707566192	0.0429699567	0.0738770046	0.6223042483	-0.02242420948	0.04451889051	0.607067093491076	0.516051435707322	0.948514787831781	not_robust	NA	NO PLEIOTROPIC SNPS FOR REMOVAL	THERE WERE 2 OUTLITER SNPs IN RADIAL ANALYSIS	0.932829344400025
prot-c-4238_4_2	LIN7B	17	5e-05	0.994304933170156	0.962537693170611	1.02712060747451	0.7302832214	-0.005711345558	0.01656668688	0.1718627082	-0.03156299017	0.02310203265	0.617810793	0.02509073898	0.0492451957	0.3564067066	-0.0445839501	0.04694692596	0.463772564782293	0.515691282138724	0.948093795703237	not_robust	NA	NO PLEIOTROPIC SNPS FOR REMOVAL	NA	0.917554809514538
prot-a-1701	Linker for activation of T-cells family member 1	68	5e-05	0.990132302759043	0.962522872206243	1.01853369439398	0.4919073421	-0.009916705632	0.01442895109	0.3996197695	-0.0192674677	0.02287481443	0.8569348458	-0.006858416863	0.03789517749	0.8250986287	-0.01146044614	0.05165647979	0.81785034959737	0.929591035850465	0.946042850105327	not_robust	18.2923295543693	NO PLEIOTROPIC SNPS FOR REMOVAL	THERE WERE 4 OUTLITER SNPs IN RADIAL ANALYSIS	0.80926421579605
prot-a-1702	Linker for activation of T-cells family member 2	8	5e-06	1.02921388466313	0.950427264439949	1.1145316006981	0.4785211176	0.02879529207	0.04063210996	0.4941586125	0.03993680197	0.05841194391	0.8413086018	-0.02208844929	0.1056493185	0.4415528404	0.0782277939	0.09590556768	0.501958572171376	0.617069320121271	0.957509014209957	not_robust	21.8426560135747	NO PLEIOTROPIC SNPS FOR REMOVAL	NA	0.803306875161716
met-a-317	Linoleate (18:2n6)	6	5e-06	1.38302336159582	0.5736593982429	3.33430189512888	0.4701413236	0.3242719445	0.448975197	0.5593447286	0.3404141154	0.5830855089	0.2991901821	-2.083287339	1.747911682	0.7566419311	0.3041514979	0.9290433435	0.433026831262736	0.22684004581539	0.963460314595056	not_robust	23.6391801696056	NO PLEIOTROPIC SNPS FOR REMOVAL	THERE WERE 2 OUTLITER SNPs IN RADIAL ANALYSIS	0.798600005921849
met-d-LA	Linoleic acid	45	5e-08	0.904005078775839	0.829274379059992	0.985470193084779	0.02187818152	-0.1009203005	0.04402239907	0.01180392534	-0.1730760957	0.06873684023	0.02947999281	-0.2119226264	0.09410192717	0.04750934086	-0.2143023322	0.1051136492	0.629292152980522	0.183461262864869	0.992229531918265	not_robust	NA	REMOVED 1 PLEIOTROPIC SNP	NA	0.223689936345228
met-a-628	Linolenate [alpha or gamma; (18:3n3 or 6)]	26	5e-05	1.14225189583222	0.897828175200927	1.45321725199848	0.2789551316	0.1330016612	0.1228460366	0.04037022279	0.3910910963	0.1907816679	0.1354228928	0.3666519734	0.2373097622	0.08071497282	0.4150776927	0.2280337262	0.584288542704853	0.253195868877853	0.945530842238317	not_robust	17.7514861112577	NO PLEIOTROPIC SNPS FOR REMOVAL	THERE WERE 2 OUTLITER SNPs IN RADIAL ANALYSIS	0.655269763923032
prot-a-1752	Lipase member K	16	5e-06	1.02387694356992	0.98609026405753	1.06311159716806	0.2187344265	0.0235963471	0.01918557652	0.3491050397	0.03907489743	0.04173212217	0.8128543487	0.01813003972	0.07514857527	0.4666815054	0.04313432204	0.05775253862	0.98588342457522	0.937304023237164	0.956009471063058	not_robust	22.8307142063991	NO PLEIOTROPIC SNPS FOR REMOVAL	THERE WERE 1 OUTLITER SNPs IN RADIAL ANALYSIS	0.598191913060572
prot-a-1753	Lipase member N	15	5e-06	1.00319744626581	0.983679093855885	1.02310308563057	0.7501389225	0.003192345305	0.0100244411	0.7917493514	0.003620023201	0.01371014897	0.7914967035	0.004484445966	0.01661705942	0.8294374817	0.003114598008	0.01419025818	0.815362784858997	0.90935268813396	0.992934962934959	not_robust	176.177384025488	NO PLEIOTROPIC SNPS FOR REMOVAL	NA	0.927453868684992
ukb-b-9744	Liquid used to make porridge: Porridge with milk	47	5e-05	1.12802314731715	0.689247542789546	1.84612369560788	0.631723474	0.1204666735	0.2513374835	0.7765960659	-0.115540471	0.4071800244	0.5603497534	0.6469513088	1.102730827	0.5091813779	-0.63138797	0.9490286348	0.868311703958497	0.623457747710345	0.94548384736483	not_robust	18.2688303686818	NO PLEIOTROPIC SNPS FOR REMOVAL	THERE WERE 2 OUTLITER SNPs IN RADIAL ANALYSIS	0.877067339787471
ukb-b-7503	Liquid used to make porridge: Porridge with water	33	5e-05	0.627864962084627	0.303818430904084	1.29753290292643	0.2088567724	-0.4654301642	0.3703545197	0.6395166825	-0.2751577902	0.5874736849	0.6456980814	1.187173165	2.557072468	0.4130174079	1.089426826	1.313497301	0.868207245389076	0.516792236605189	0.946968631816101	not_robust	18.5588274498498	NO PLEIOTROPIC SNPS FOR REMOVAL	THERE WERE 3 OUTLITER SNPs IN RADIAL ANALYSIS	0.588056130360839
ieu-b-4915	Liver & bile duct cancer	12	5e-06	69064743.6269141	0.0911207689294517	52347438111989688	0.08356657171	18.05055494	10.43169615	0.09411084769	26.20894637	15.65553933	0.5554901292	20.30605068	33.29040764	0.2786282731	27.84504045	24.43230928	0.536762459983349	0.944201685806914	0.958694522036079	not_robust	23.9567242675421	NO PLEIOTROPIC SNPS FOR REMOVAL	THERE WERE 1 OUTLITER SNPs IN RADIAL ANALYSIS	0.396182637812571
ieu-b-4953	Liver cell carcinoma	6	5e-06	29441015928673	0.0448681750259615	1.93182231818175e+28	0.07480176847	31.01340992	17.40685533	0.2571260931	30.93748016	27.30074857	0.2386914771	107.4182215	77.63837765	0.2383651949	55.50599279	41.46841137	0.690761482115024	0.362380308821031	0.961409101643984	not_robust	24.8983829379891	NO PLEIOTROPIC SNPS FOR REMOVAL	THERE WERE 2 OUTLITER SNPs IN RADIAL ANALYSIS	0.380184049287171
ukb-b-6373	Liver intake	16	5e-06	2.0030845623223	0.808792362035817	4.96091203645198	0.133261437	0.6946882736	0.4627047595	0.4938686278	0.5258041022	0.7685298698	0.1018834942	2.144757835	1.225144172	0.8924524352	-0.1760838325	1.280467412	0.825215192390785	0.202670185323923	0.925041995583392	not_robust	23.3377620211818	NO PLEIOTROPIC SNPS FOR REMOVAL	THERE WERE 4 OUTLITER SNPs IN RADIAL ANALYSIS	0.485876228035472
prot-c-4561_65_2	Livin B	19	5e-05	0.979879926283212	0.955005959129145	1.00540175771087	0.121298828	-0.02032523903	0.01311860182	0.42621224	-0.01684345013	0.02116835716	0.3093173148	0.07110873195	0.06785280653	0.7745535405	-0.01071716158	0.03685830273	0.801104967921095	0.184171096764205	0.948859932677337	not_robust	NA	NO PLEIOTROPIC SNPS FOR REMOVAL	THERE WERE 1 OUTLITER SNPs IN RADIAL ANALYSIS	0.469171047292234
prot-c-3204_2_2	LKHA4	19	5e-05	1.02964852973302	1.00887600727543	1.05084875359904	0.004956676103	0.02921751074	0.01039829779	0.04048991124	0.0417630383	0.02038498355	0.2991297277	0.05612363147	0.05240188449	0.1870097761	0.046431911	0.0338495733	0.975730488019854	0.598064085473758	0.946500722306511	all_significant	NA	NO PLEIOTROPIC SNPS FOR REMOVAL	THERE WERE 2 OUTLITER SNPs IN RADIAL ANALYSIS	0.104111748928665
ukb-b-14746	Lobster/crab intake	10	5e-07	1.63739300988942	0.10952040730383	24.479966198418	0.7208452543	0.4931053489	1.379974351	0.8716831497	-0.3235852305	2.003364428	0.7143592279	-1.450753094	3.825160788	0.8243651977	-0.7193951266	3.148342524	0.557264785196552	0.596402819803374	0.956333657056791	not_robust	27.315933741891	NO PLEIOTROPIC SNPS FOR REMOVAL	THERE WERE 2 OUTLITER SNPs IN RADIAL ANALYSIS	0.916355214926105
ukb-b-4535	logMAR, final (left)	13	5e-06	1.35607446959809	0.958069462825883	1.91942029095852	0.08573297739	0.3045941066	0.177259746	0.1230994853	0.3483596336	0.2259297691	0.184450496	0.6450510962	0.4555306087	0.07314912242	0.5185914144	0.2640791466	0.264417067009651	0.433220596231926	0.964710700715209	not_robust	31.5087265394647	NO PLEIOTROPIC SNPS FOR REMOVAL	NA	0.401722612775063
ukb-b-15782	logMAR, final (right)	15	5e-06	1.5757577123081	1.14622696105955	2.16624844141094	0.005102637321	0.4547362438	0.1623778565	0.02466857887	0.5111869357	0.2275427419	0.3330049403	0.4195484271	0.4172527551	0.09608858518	0.637277366	0.3571984876	0.435626802330295	0.927961951010233	0.964460459997741	not_robust	27.4674757708163	NO PLEIOTROPIC SNPS FOR REMOVAL	THERE WERE 2 OUTLITER SNPs IN RADIAL ANALYSIS	0.10516116403687
prot-a-1761	Lon protease homolog, mitochondrial	10	5e-06	0.970588269658073	0.935562528041921	1.00692531066789	0.1113921411	-0.02985292774	0.01875222887	0.6144085412	-0.01982864781	0.03935890867	0.7699434334	-0.02294163737	0.07582536999	0.7367643887	-0.01507982056	0.04349174879	0.937880220886998	0.923472998282203	0.965935926382626	not_robust	34.6880278369354	NO PLEIOTROPIC SNPS FOR REMOVAL	THERE WERE 1 OUTLITER SNPs IN RADIAL ANALYSIS	0.449203910723122
ukb-a-239	Loneliness isolation	12	5e-07	2.94921857878455	0.872091369203473	9.97359970824183	0.08188776238	1.081540247	0.6216333296	0.1169170942	1.587282178	1.012396788	0.2644063198	3.762530469	3.182170486	0.2046003428	2.525162977	1.872543019	0.770527963901243	0.405918446598576	0.969034065961769	not_robust	30.0935182424258	NO PLEIOTROPIC SNPS FOR REMOVAL	THERE WERE 2 OUTLITER SNPs IN RADIAL ANALYSIS	0.392265523111334
ukb-b-8476	Loneliness, isolation	13	5e-08	1.43775366788645	0.30244519889901	6.83474433400137	0.648037014	0.3630819427	0.7953760823	0.8224031046	-0.2418094078	1.07731691	0.09506197846	-7.811639592	4.277576494	0.7432004422	-0.6201786576	1.849718652	0.48574470027428	0.077583198563879	0.971618187361603	not_robust	33.9279343671532	NO PLEIOTROPIC SNPS FOR REMOVAL	THERE WERE 1 OUTLITER SNPs IN RADIAL ANALYSIS	0.883345960449683
ukb-a-252	Long-standing illness disability or infirmity	11	5e-08	0.680433581963626	0.207605186230746	2.23014592202553	0.5249639106	-0.3850250635	0.6056592259	0.4165655087	0.6346142605	0.7811654844	0.7412149911	0.6870391072	2.017100905	0.3393387651	1.146285532	1.142424755	0.272504708252341	0.58963648509923	0.981916543744363	not_robust	52.1740174929364	NO PLEIOTROPIC SNPS FOR REMOVAL	THERE WERE 3 OUTLITER SNPs IN RADIAL ANALYSIS	0.827377161400489
ukb-b-13764	Long-standing illness, disability or infirmity	20	5e-08	1.09387703842072	0.519132201563772	2.3049369150665	0.813463103	0.08972830136	0.3802678602	0.5419055277	0.4095628051	0.6714870856	0.4225430914	1.405680925	1.712743578	0.2339886107	1.252369	1.018816166	0.896303113231295	0.433615908779878	0.978635723559544	not_robust	47.4736541495469	REMOVED 1 PLEIOTROPIC SNP	THERE WERE 8 OUTLITER SNPs IN RADIAL ANALYSIS	0.949849216508059
ukb-b-2102	Longest period of depression	10	5e-06	0.970546009594079	0.74580431784616	1.26301166968209	0.8239495867	-0.02989646936	0.1343854859	0.9906108746	0.002564642619	0.2179373952	0.4653224866	-0.4538012527	0.5919461503	0.8997557986	0.04356565774	0.3362312101	0.755923734471326	0.476795757410328	0.96104702288382	not_robust	22.891701926608	NO PLEIOTROPIC SNPS FOR REMOVAL	NA	0.954132461144596
ukb-b-6392	Longest period of unenthusiasm / disinterest	7	5e-06	0.861582674299196	0.65532205533858	1.13276319422673	0.2859210514	-0.1489842621	0.1396143952	0.5325406309	-0.1404264811	0.2249946948	0.6635709393	-0.2328450917	0.5041306398	0.3936147563	-0.3473085249	0.3779832751	0.667941377408761	0.866717621874595	0.962399750374708	not_robust	22.9943197426878	NO PLEIOTROPIC SNPS FOR REMOVAL	NA	0.658910220175333
ukb-d-20420_irnt	Longest period spent worried or anxious	11	5e-06	0.903662006399695	0.810582273267279	1.0074301508208	0.06777147533	-0.1012998752	0.05546048901	0.4358293702	-0.1025912217	0.1316529107	0.8803762921	-0.03805650533	0.2458043462	0.448120952	-0.1411719172	0.1788062031	0.98645269688677	0.782195468994028	0.951000987106604	not_robust	22.2204679556795	NO PLEIOTROPIC SNPS FOR REMOVAL	NA	0.363378465393152
ukb-b-5436	Loud music exposure frequency	18	5e-06	1.0977489886	0.678178869611827	1.7768952941015	0.7042803691	0.09326170912	0.2457173038	0.9469872666	-0.02446162077	0.3678961011	0.9414793958	0.0426356881	0.5717361028	0.4450597951	-0.5599006	0.7161282152	0.58922080604055	0.921972404692512	0.956954463941799	not_robust	22.5279024806871	NO PLEIOTROPIC SNPS FOR REMOVAL	NA	0.908582936897277
prot-a-1072	Low affinity immunoglobulin epsilon Fc receptor	13	5e-06	1.00403331690745	0.956420606695135	1.05401629199893	0.8709978288	0.00402520489	0.02478709307	0.243069133	-0.03767038221	0.03227000343	0.1820303772	-0.08641245786	0.0606588455	0.1879141901	-0.04694190477	0.03361854149	0.40412485586713	0.132090334184483	0.973368404107647	not_robust	38.6646307491338	NO PLEIOTROPIC SNPS FOR REMOVAL	THERE WERE 1 OUTLITER SNPs IN RADIAL ANALYSIS	0.968309863291405
prot-a-1074	Low affinity immunoglobulin gamma Fc region receptor II-a	16	5e-06	1.02334259797299	0.978226364315479	1.07053961233085	0.3158404406	0.02307432628	0.02300433962	0.551431583	0.02377435117	0.03991554807	0.4588637378	-0.04722508457	0.06199741765	0.546601029	0.0389924984	0.06321514625	0.832248274013424	0.222590496156127	0.989263644647662	not_robust	30.5385087421092	NO PLEIOTROPIC SNPS FOR REMOVAL	NA	0.686844550321224
prot-a-1075	Low affinity immunoglobulin gamma Fc region receptor II-b	15	5e-06	1.0217931421148	0.987732125813032	1.05702872062953	0.2126251029	0.02155906632	0.01729735308	0.1157818604	0.02847186376	0.01810349115	0.3411449147	0.03016774549	0.03053147679	0.1130886372	0.03078918131	0.01821436399	0.300769796245435	0.733614427503259	0.993614357694341	not_robust	96.0904863607053	NO PLEIOTROPIC SNPS FOR REMOVAL	THERE WERE 1 OUTLITER SNPs IN RADIAL ANALYSIS	0.592041424847205
ukb-d-M13_LOWBACKPAIN	Low back pain	17	5e-06	0.377913297358349	0.00214494315902628	66.5837972065859	0.7122783814	-0.9730904817	2.638546808	0.3935815402	-3.180029345	3.727440351	0.7368359381	-1.789027566	5.225696918	0.684919077	-2.498397863	6.045937049	0.387205722562084	0.857314562656543	0.940331321350905	not_robust	22.0492990461029	NO PLEIOTROPIC SNPS FOR REMOVAL	THERE WERE 1 OUTLITER SNPs IN RADIAL ANALYSIS	0.911889985568676
ukb-b-19703	Low calorie drink intake	17	5e-06	0.952946929132341	0.748703918907519	1.21290649989897	0.6953407536	-0.04819606509	0.123069189	0.8513502709	0.03493932174	0.1864466074	0.893924298	-0.03972948024	0.2929452176	0.732684651	0.113895144	0.327678753	0.705394023513113	0.974242589532728	0.956529802781737	not_robust	22.9428058649857	NO PLEIOTROPIC SNPS FOR REMOVAL	NA	0.904832641250263
ukb-b-1795	Low calorie hot chocolate intake	19	5e-06	0.607528422561207	0.222012393424089	1.66247829018567	0.3318917282	-0.4983563188	0.5136049764	0.1977872129	-1.027456679	0.7977882059	0.8605509206	0.3104933169	1.74085446	0.1435984137	-2.411723146	1.577114245	0.63686233648664	0.630189461985287	0.947237672064853	not_robust	22.7159587414897	NO PLEIOTROPIC SNPS FOR REMOVAL	THERE WERE 2 OUTLITER SNPs IN RADIAL ANALYSIS	0.703077807031002
ebi-a-GCST90002412	Low density lipoprotein cholesterol levels	269	5e-08	0.977783850486165	0.930480149952995	1.0274923740392	0.3745344858	-0.02246664515	0.02529994421	0.2772860586	-0.04804256557	0.04422032892	0.7906661467	0.009943414219	0.03742178698	0.906430771	-0.004223913184	0.03590146283	0.969307401717831	0.202190359417556	0.996478975583768	not_robust	306.614034466206	REMOVED 1 PLEIOTROPIC SNP	THERE WERE 32 OUTLITER SNPs IN RADIAL ANALYSIS	0.735939112018411
ukb-b-18079	Low fat hard cheese intake	16	5e-06	1.03770234645738	0.584326109146798	1.8428513513036	0.8994904751	0.03700898684	0.2930127718	0.3258169889	0.4442616888	0.4521405457	0.1998945274	-0.814887795	0.6057000461	0.3744176508	0.7406981248	0.8090724618	0.669397977184429	0.11740930929674	0.959110189482848	not_robust	23.5966087497177	NO PLEIOTROPIC SNPS FOR REMOVAL	NA	0.975848471898136
ieu-a-1122	Low grade serous ovarian cancer	17	5e-06	0.991005781712992	0.982280492182033	0.999808575254267	0.04523850348	-0.009034910448	0.004511973152	0.2068987771	-0.009809228085	0.007771907971	0.1136207174	-0.01076138803	0.006404862121	0.1789812893	-0.009437458556	0.00671447151	0.88186307252118	0.536267093465094	0.95697248397652	not_robust	21.9364277985601	NO PLEIOTROPIC SNPS FOR REMOVAL	THERE WERE 1 OUTLITER SNPs IN RADIAL ANALYSIS	0.304978829278208
ieu-a-1232	Low malignant potential mucinous ovarian cancer	19	5e-06	1.00715801781522	0.983165580599506	1.03173594851739	0.5620322099	0.007132520805	0.01230114779	0.8456164962	0.003581969091	0.0183960103	0.9815022667	0.0009812089879	0.04170207099	0.8207939351	-0.007724240006	0.03360439415	0.647543270773817	0.878070109942233	0.962342186182662	not_robust	26.7156518226242	NO PLEIOTROPIC SNPS FOR REMOVAL	NA	0.845717989729606
ieu-a-1233	Low malignant potential ovarian cancer	15	5e-06	1.00594753854405	0.972790291716136	1.0402349395548	0.7287625203	0.005929921753	0.01710034148	0.9167065499	0.002988398987	0.0285743707	0.9916110876	-0.0005107779303	0.04765559905	0.9121534223	0.004351665531	0.03873865474	0.857811459932725	0.881443762245364	0.961758660998907	not_robust	26.9650667100345	NO PLEIOTROPIC SNPS FOR REMOVAL	NA	0.917115281465677
prot-a-18	Low molecular weight phosphotyrosine protein phosphatase	15	5e-06	0.976833190201308	0.95339109554893	1.00085168188976	0.0585832933	-0.02343937826	0.0123932131	0.2945293644	-0.01829653847	0.01745457952	0.4023151326	-0.0201841173	0.0233136523	0.3039246113	-0.0190451971	0.0178453751	0.830300360629305	0.854992000795258	0.990249084957999	not_robust	124.741122580187	NO PLEIOTROPIC SNPS FOR REMOVAL	THERE WERE 1 OUTLITER SNPs IN RADIAL ANALYSIS	0.341834918759867
prot-a-1717	Low-density lipoprotein receptor	11	5e-06	1.02950355799924	0.979758945004963	1.08177381930178	0.2498436842	0.02907670353	0.02526806918	0.7063088876	0.01715887458	0.04553624318	0.2653604842	0.1049837592	0.08839452984	0.9990410419	9.31e-05	0.07557054027	0.870780815032954	0.374763452806811	0.959645967390252	not_robust	22.7597601602869	NO PLEIOTROPIC SNPS FOR REMOVAL	THERE WERE 1 OUTLITER SNPs IN RADIAL ANALYSIS	0.628732198728479
prot-a-1776	Low-density lipoprotein receptor-related protein 1, soluble	8	5e-06	1.07909762810236	0.998572938138025	1.16611581037577	0.05436609571	0.07612516235	0.03956798135	0.3460041453	0.04947363818	0.05249926349	0.9914287447	0.001281630584	0.1144546631	0.7674533786	0.02686149007	0.087371375	0.445096174990898	0.509781488810978	0.963096929578635	not_robust	22.2219777743335	NO PLEIOTROPIC SNPS FOR REMOVAL	NA	0.328919985441465
prot-a-1777	Low-density lipoprotein receptor-related protein 1, soluble	8	5e-06	1.03198458904033	0.940433517474707	1.13244814463493	0.5065262852	0.03148373385	0.04739696688	0.9473785582	-0.003846548461	0.05828185004	0.09676534672	0.3018529485	0.1534664595	0.5598473721	-0.05588143778	0.09130108147	0.270537877019387	0.116501402091817	0.958842267994128	not_robust	22.8039847467048	NO PLEIOTROPIC SNPS FOR REMOVAL	THERE WERE 1 OUTLITER SNPs IN RADIAL ANALYSIS	0.817310782832732
prot-a-1778	Low-density lipoprotein receptor-related protein 1B	11	5e-06	1.0291741594345	0.959261290359969	1.10418241733725	0.4230165085	0.02875669368	0.03589207838	0.8031001679	0.01159473505	0.04650227745	0.563093756	0.04591775353	0.07648715346	0.7763599894	-0.02528217235	0.08662484669	0.335752083079308	0.802319893435417	0.987459386127146	not_robust	22.7126792399324	NO PLEIOTROPIC SNPS FOR REMOVAL	NA	0.772490571109705
prot-a-1779	Low-density lipoprotein receptor-related protein 1B	12	5e-06	1.03533794192563	0.970998392746518	1.10394070886029	0.2887278246	0.03472788736	0.03273385373	0.7423963949	0.01481859985	0.04508497502	0.4913581564	-0.05684869848	0.07958274927	0.6969661701	-0.03366428253	0.08420532227	0.389128300129887	0.237638999721972	0.966113065245747	not_robust	27.799742205429	NO PLEIOTROPIC SNPS FOR REMOVAL	NA	0.659812734457237
prot-a-1780	Low-density lipoprotein receptor-related protein 8	10	5e-06	1.06100277812765	0.997764633193847	1.12824894543629	0.05894222977	0.05921447803	0.03135323827	0.4302530496	0.04159103771	0.0527297353	0.5143692143	-0.07670042738	0.1124292373	0.718442404	0.03150374585	0.08466901836	0.737718120196322	0.234435922813396	0.961963418373393	not_robust	23.0450200991959	NO PLEIOTROPIC SNPS FOR REMOVAL	NA	0.342403005581202
prot-c-3322_52_2	LRIG3	24	5e-05	0.996405157309335	0.974519864661383	1.0187819392041	0.7506179153	-0.003601319665	0.01133115108	0.9131468057	0.002085218848	0.01911813424	0.06157551625	0.1051018711	0.05335582617	0.5491603669	-0.02305992962	0.03792901098	0.86334574807108	0.0466847360290231	0.946213309284242	not_robust	NA	NO PLEIOTROPIC SNPS FOR REMOVAL	NA	0.927453868684992
prot-c-3323_37_1	LRP8	24	5e-05	1.02967635549418	1.00317989290723	1.05687265520365	0.02789962329	0.0292445349	0.01330086079	0.2314505737	0.02401133972	0.02006579141	0.1022068375	0.09972769583	0.05847857755	0.650329208	0.01771954986	0.0385793382	0.696840017997182	0.226329021827699	0.946236520273445	not_robust	NA	NO PLEIOTROPIC SNPS FOR REMOVAL	THERE WERE 2 OUTLITER SNPs IN RADIAL ANALYSIS	0.250284071648071
prot-c-4452_9_2	LRRT1	19	5e-05	0.970500298562291	0.947689086522151	0.993860584557318	0.01360707558	-0.02994356874	0.01213532122	0.3315910097	-0.02028266961	0.02089028027	0.558165256	-0.03032663194	0.05077097236	0.6981440625	-0.01380116337	0.03502030063	0.908220402148352	0.99375926984496	0.948682466430085	all_significant	NA	NO PLEIOTROPIC SNPS FOR REMOVAL	NA	0.180098033224603
prot-c-4453_83_3	LRRT3	16	5e-05	0.986851341076254	0.961479786947297	1.01289240044875	0.31923866	-0.01323586784	0.01328870855	0.5508290244	-0.01422535674	0.02384730939	0.2386250338	0.07541313781	0.06126465362	0.7687643615	-0.01149581986	0.03839978523	0.901624925459732	0.153033089718784	0.948920823321554	not_robust	NA	NO PLEIOTROPIC SNPS FOR REMOVAL	THERE WERE 1 OUTLITER SNPs IN RADIAL ANALYSIS	0.691345902388125
ieu-b-4973	LRTI	21	5e-06	0.983635478419793	0.886258834864723	1.09171126576563	0.7563899771	-0.01649989932	0.05318690461	0.4340174763	0.05493225218	0.07021572948	0.570768618	0.0793937392	0.1376173134	0.3494124032	0.1218154672	0.1271320567	0.292897888763358	0.458351616662977	0.958277269453786	not_robust	23.3819704705685	NO PLEIOTROPIC SNPS FOR REMOVAL	NA	0.929683241157639
prot-c-2999_6_2	LSAMP	17	5e-05	0.992666776475091	0.956106467037935	1.03062510618742	0.7006587921	-0.007360243787	0.01914579651	0.6942544504	-0.0104025529	0.02646367124	0.1111849351	-0.1353162649	0.07994394153	0.9803391791	0.001300155283	0.05194024571	0.470416355439692	0.119857783870536	0.949294653040891	not_robust	NA	NO PLEIOTROPIC SNPS FOR REMOVAL	THERE WERE 1 OUTLITER SNPs IN RADIAL ANALYSIS	0.907110444763527
ieu-a-965	Lung adenocarcinoma	15	5e-06	0.978561869942805	0.947299975789543	1.01085543943759	0.1907974332	-0.02167126477	0.01656541168	0.8327107313	-0.006725659313	0.03184102087	0.6148977808	0.02927996067	0.05680565442	0.827508725	0.01172770503	0.05282409821	0.936256616503865	0.342530800775501	0.955709477896073	not_robust	28.376198921588	NO PLEIOTROPIC SNPS FOR REMOVAL	THERE WERE 3 OUTLITER SNPs IN RADIAL ANALYSIS	0.564101835856304
ieu-b-4954	Lung cancer	13	5e-06	0.00940499436627512	3.34891377185617e-06	26.4127191846568	0.2493690283	-4.666514415	4.051204131	0.728971843	-2.003073943	5.780985062	0.398585418	-8.949927373	10.1906346	0.9808357241	0.263262834	10.73377816	0.481989971142121	0.653688778728947	0.962583551891233	not_robust	25.7295677136966	NO PLEIOTROPIC SNPS FOR REMOVAL	THERE WERE 2 OUTLITER SNPs IN RADIAL ANALYSIS	0.628249378756123
ieu-b-4955	Lung cancer	14	5e-06	0.514298792542791	0.0001885478957956	1402.84380737773	0.8691475004	-0.664950874	4.036330419	0.8994493039	0.7621860598	6.032002958	0.6829860377	-3.924717132	9.378433157	0.9551223328	-0.5777614483	10.07066674	0.545394656496786	0.703611485456998	0.959769298792809	not_robust	23.5497104975231	NO PLEIOTROPIC SNPS FOR REMOVAL	THERE WERE 3 OUTLITER SNPs IN RADIAL ANALYSIS	0.967791879684573
ukb-d-LUNG_CANCER_MESOT	Lung cancer and mesothelioma	14	5e-06	728.051491566674	0.378677852959165	1399762.27875576	0.08758268601	6.590371776	3.857878165	0.3449408602	5.626867123	5.957838081	0.1416640839	17.67073021	11.23264361	0.1364555686	17.54417267	11.05271345	0.661025127690764	0.306381609058551	0.953533251711907	not_robust	24.0477155875148	NO PLEIOTROPIC SNPS FOR REMOVAL	THERE WERE 2 OUTLITER SNPs IN RADIAL ANALYSIS	0.403732782551822
ebi-a-GCST007431	Lung function (FEV1/FVC)	223	5e-08	0.986476691172571	0.918085529737721	1.0599625314918	0.7103212922	-0.0136155816	0.03665772523	0.5551819088	-0.04018128011	0.0681023597	0.8786077527	0.01354713705	0.08859474716	0.7409747335	-0.03054646273	0.0922920532	0.97254743592051	0.730909375766734	0.988050878592197	not_robust	84.6850437379874	REMOVED 3 PLEIOTROPIC SNP	THERE WERE 34 OUTLITER SNPs IN RADIAL ANALYSIS	0.910711826597187
ebi-a-GCST007429	Lung function (FVC)	179	5e-08	1.02112937900222	0.915155212899306	1.13937526002617	0.7083864453	0.02090924908	0.05590349265	0.4881186109	0.06045527571	0.08719876181	0.4512988826	0.1526522086	0.2022091517	0.2677417854	0.3031656616	0.2726904652	0.619264104445692	0.498039602006022	0.981115535392586	not_robust	53.4809423929767	REMOVED 1 PLEIOTROPIC SNP	THERE WERE 27 OUTLITER SNPs IN RADIAL ANALYSIS	0.910440585675365
prot-a-2841	Lupus La protein	13	5e-06	0.951390902012224	0.904247762405773	1.00099185871743	0.05463512311	-0.04983025777	0.02592940047	0.3743987617	-0.03752075789	0.04224054791	0.1336879402	-0.1438329132	0.08882816971	0.510765115	-0.05026474512	0.0741602357	0.703663447437408	0.284904136162279	0.959870782712583	not_robust	23.6481964959213	NO PLEIOTROPIC SNPS FOR REMOVAL	THERE WERE 1 OUTLITER SNPs IN RADIAL ANALYSIS	0.329515954737091
prot-a-2842	Lupus La protein	9	5e-06	0.960684247320099	0.897957128742019	1.02779319135417	0.244320244	-0.04010949079	0.03445074584	0.226527755	-0.06278126642	0.0519131583	0.6928314441	-0.04157613791	0.10097185	0.2949478068	-0.08638904246	0.07708828637	0.631473225870642	0.987857711181212	0.961589508019877	not_robust	23.2675638452446	NO PLEIOTROPIC SNPS FOR REMOVAL	NA	0.62433805806083
prot-a-529	Luteinizing hormone	6	5e-06	1.00024827889746	0.938598242075252	1.06594768090042	0.9938974484	0.0002482480814	0.03245714114	0.8220031335	0.0086879736	0.03861848007	0.5138286919	0.04349545221	0.06078784098	0.8464125389	0.008514197729	0.04174060772	0.431710833723441	0.442530635575097	0.981002595754824	not_robust	55.5227161324488	NO PLEIOTROPIC SNPS FOR REMOVAL	THERE WERE 1 OUTLITER SNPs IN RADIAL ANALYSIS	0.998715424002018
prot-a-1735	Lutropin subunit beta	10	5e-06	1.00310319162077	0.941921317042072	1.0682590942942	0.9231246429	0.00309838666	0.03210812353	0.9655569952	0.002106044123	0.04877211018	0.764653106	0.02141217003	0.06912338605	0.632316494	-0.03019879665	0.06098171734	0.613009446749538	0.76464417823153	0.965627087056169	not_robust	29.0099803625539	NO PLEIOTROPIC SNPS FOR REMOVAL	THERE WERE 1 OUTLITER SNPs IN RADIAL ANALYSIS	0.983268691401146
prot-a-1817	Ly6/PLAUR domain-containing protein 3	12	5e-06	1.00004042574909	0.945784870423786	1.0574083857826	0.9988666545	4.04e-05	0.02845947471	0.5260072765	0.02918832333	0.04603018269	0.8242471318	-0.01841139899	0.08075480658	0.7357380864	0.02528375704	0.07303641293	0.798470040839418	0.804145664906284	0.95670114933514	not_robust	22.3015700716683	NO PLEIOTROPIC SNPS FOR REMOVAL	THERE WERE 2 OUTLITER SNPs IN RADIAL ANALYSIS	0.999828289475171
prot-c-3623_84_4	LY86	13	5e-05	1.02793312185758	0.986000609301072	1.07164893514709	0.1947946611	0.02755010836	0.02124919122	0.707892062	0.010176321	0.02715940823	0.3072632624	0.1324606466	0.1237216657	0.9529533972	-0.002859215179	0.04746098324	0.235600797654204	0.407595827026116	0.952073444818578	not_robust	NA	NO PLEIOTROPIC SNPS FOR REMOVAL	NA	0.570855188241358
prot-c-3324_51_1	LY9	14	5e-05	1.02308057851115	0.988021878938886	1.05938329144173	0.1996202595	0.02281825074	0.01779014671	0.2507329665	0.02892537946	0.02518379991	0.3162260486	0.05077493088	0.04854745563	0.5111639417	0.02738630858	0.04053918442	0.521300297100741	0.545187579734822	0.948229684754122	not_robust	NA	NO PLEIOTROPIC SNPS FOR REMOVAL	THERE WERE 4 OUTLITER SNPs IN RADIAL ANALYSIS	0.573700052545049
met-b-125	Lymph:%CD8	16	5e-05	0.980693638686868	0.916830819641471	1.04900488984106	0.5704079664	-0.01949516311	0.03435569079	0.8646202804	-0.008985926408	0.05270469599	0.3690923978	-0.1512304935	0.16295026	0.3120925463	0.08878515603	0.08487476191	0.569266209374465	0.420855406196926	0.941836130857792	not_robust	17.7202698018458	NO PLEIOTROPIC SNPS FOR REMOVAL	NA	0.84893465337814
met-b-134	Lymph:%DP T	25	5e-05	1.07616020911764	1.02174923813688	1.13346871469161	0.005557347055	0.07339934389	0.02647104391	0.07032187914	0.07075498044	0.03909478301	0.6174830445	0.06786765028	0.1340532212	0.3326872308	0.07329448752	0.07413429458	0.692436093242826	0.966654856630876	0.947222848477184	all_significant	18.4343019042767	NO PLEIOTROPIC SNPS FOR REMOVAL	NA	0.110711520093629
met-b-140	Lymph:%NK	26	5e-05	0.955859021086388	0.914108961808374	0.999515929025277	0.04756332013	-0.04514484429	0.02278604904	0.5359788574	-0.02479302563	0.04005949272	0.3981599549	0.1010679015	0.1174857509	0.9161681477	-0.007772735066	0.07309921981	0.911104230201967	0.211924602176105	0.927810635868748	not_robust	18.1213376443117	NO PLEIOTROPIC SNPS FOR REMOVAL	THERE WERE 1 OUTLITER SNPs IN RADIAL ANALYSIS	0.31135284491603
met-b-139	Lymph:%T	17	5e-05	1.01156202515462	0.958975637731422	1.06703203968304	0.6729844743	0.01149569572	0.02723739998	0.7517121244	-0.01503289049	0.04751490953	0.2715860259	-0.2052395361	0.1798089776	0.4205455843	-0.0732968296	0.08865809784	0.894094531834678	0.237820448802751	0.946380647545928	not_robust	17.6954864169096	NO PLEIOTROPIC SNPS FOR REMOVAL	THERE WERE 2 OUTLITER SNPs IN RADIAL ANALYSIS	0.896574064055964
ebi-a-GCST008311	Lymphangioleiomyomatosis (sporadic)	16	5e-05	1.01705140950854	1.00215340179896	1.03217089092993	0.02472247046	0.01690766594	0.007528867037	0.3270101681	0.01076659542	0.0109845971	0.9701365929	0.002044368462	0.05364120733	0.9065210157	-0.00241608489	0.02023045102	0.507033503975935	0.783540650298392	0.946704226378073	not_robust	18.9791730247929	NO PLEIOTROPIC SNPS FOR REMOVAL	THERE WERE 1 OUTLITER SNPs IN RADIAL ANALYSIS	0.236503474836158
ebi-a-GCST90001602	Lymphocyte %leukocyte	10	5e-06	0.962071346355008	0.92986159643862	0.995396819292596	0.02604369454	-0.03866666646	0.01737390739	0.3174148467	-0.03264146493	0.03264850326	0.5825797844	-0.01989737335	0.03474295769	0.5542642016	-0.01880056534	0.03060783407	0.878907467532583	0.464609226064364	0.954592801157949	not_robust	23.1552439867019	NO PLEIOTROPIC SNPS FOR REMOVAL	THERE WERE 1 OUTLITER SNPs IN RADIAL ANALYSIS	0.242790141460538
ebi-a-GCST90001601	Lymphocyte Absolute Count	7	5e-06	0.97472903081006	0.944994453889191	1.00539921646495	0.1053754879	-0.02559576373	0.01580635545	0.3621570361	-0.03277262439	0.0359639746	0.3113203095	-0.04614713157	0.04098616871	0.3825393765	-0.03667998299	0.03893690458	0.92761142959303	0.52285503253791	0.959888736414162	not_robust	23.7344660706928	REMOVED 1 PLEIOTROPIC SNP	NA	0.43904181288909
prot-a-1692	Lymphocyte activation gene 3 protein	8	5e-06	0.934222887409458	0.869869440057238	1.00333724024405	0.06169157189	-0.06804023174	0.03641424273	0.6152823206	-0.02735900693	0.05444061912	0.7416316582	-0.03562484624	0.1031620309	0.6810646159	-0.03459800179	0.0807151879	0.571348330482974	0.744548492649074	0.950308420376866	not_robust	23.2744221441101	NO PLEIOTROPIC SNPS FOR REMOVAL	THERE WERE 2 OUTLITER SNPs IN RADIAL ANALYSIS	0.348371693513255
prot-a-1693	Lymphocyte activation gene 3 protein	8	5e-06	0.932599973084038	0.860529560567623	1.01070637157734	0.0890410834	-0.06977892347	0.04103489167	0.6533165235	-0.0269291033	0.059954419	0.5559371138	-0.06827851481	0.1095187523	0.7961245259	-0.02116194843	0.07884295453	0.529762796814556	0.988532535044484	0.952873473603044	not_robust	21.6593800206312	REMOVED 1 PLEIOTROPIC SNP	THERE WERE 1 OUTLITER SNPs IN RADIAL ANALYSIS	0.406960713250142
prot-a-1810	Lymphocyte antigen 6 complex locus protein G6c	13	5e-06	0.964227563430206	0.929628406918083	1.00011444052234	0.05071751834	-0.03642795058	0.01864407375	0.3552125852	-0.02753085369	0.02977834844	0.2518953581	-0.05601975276	0.04632388799	0.4467368374	-0.02610977318	0.03319053194	0.825771700524412	0.632504693547899	0.97657679631275	not_robust	47.9736553746258	NO PLEIOTROPIC SNPS FOR REMOVAL	THERE WERE 2 OUTLITER SNPs IN RADIAL ANALYSIS	0.319447628553507
prot-a-1811	Lymphocyte antigen 6 complex locus protein G6d	16	5e-06	1.02908817451111	0.98489397970283	1.07526545267151	0.200428977	0.0286731427	0.02239511282	0.4072129248	0.030690346	0.03702948947	0.7479748704	0.02729124596	0.08327682992	0.4274835739	0.05367021183	0.06580354307	0.847153130375228	0.986186402679154	0.958639710822012	not_robust	23.2291468844379	NO PLEIOTROPIC SNPS FOR REMOVAL	NA	0.574642366698516
prot-a-1812	Lymphocyte antigen 86	9	5e-06	0.925127562892471	0.861416161445638	0.993551138147962	0.03253983227	-0.07782364515	0.03640505079	0.01710088508	-0.1284155661	0.05385358403	0.7600854692	0.03765192157	0.1185683345	0.1237546153	-0.1479958139	0.08604648172	0.495784428359909	0.338236355110781	0.957883845914351	not_robust	23.4044493254063	NO PLEIOTROPIC SNPS FOR REMOVAL	NA	0.264725723094468
ieu-b-32	lymphocyte cell count	384	5e-08	1.00706970384102	0.945595149795684	1.07254081052929	0.826476617	0.007044830647	0.03213550624	0.5330544779	0.03588953442	0.05757524398	0.5736606834	0.04137689325	0.07347354858	0.3096176313	0.08263264423	0.08122147727	0.963290056460805	0.597352934558799	0.990259482700027	not_robust	104.999751340103	REMOVED 1 PLEIOTROPIC SNP	THERE WERE 51 OUTLITER SNPs IN RADIAL ANALYSIS	0.954260365044928
ukb-d-30120_irnt	Lymphocyte count	239	5e-08	0.954542360645446	0.880652921157519	1.03463134723834	0.2577277662	-0.04652325687	0.04110634382	0.2464843497	-0.07970464837	0.06877428836	0.9848154035	0.002076123062	0.1089696102	0.2374053595	-0.1520880432	0.1284008892	0.902244536903388	0.626757698851655	0.987869986705716	not_robust	80.3387494377724	REMOVED 1 PLEIOTROPIC SNP	THERE WERE 28 OUTLITER SNPs IN RADIAL ANALYSIS	0.636057644195249
ebi-a-GCST004627	Lymphocyte counts	121	5e-08	1.10079667513957	1.01951888426816	1.18855407064692	0.01412924119	0.09603416779	0.03913435401	0.2009990938	0.07833157538	0.0612582661	0.4561930266	0.0846666447	0.1132554937	0.8071179384	0.027217836	0.111236042	0.724625552322581	0.914495636810756	0.986851570947007	all_significant	71.7476380884003	REMOVED 1 PLEIOTROPIC SNP	THERE WERE 19 OUTLITER SNPs IN RADIAL ANALYSIS	0.182265324936956
prot-a-454	Lymphocyte function-associated antigen 3	8	5e-06	1.01364705799577	0.943955488410583	1.08848390713162	0.7091674444	0.01355477554	0.03634236816	0.9896602942	0.0006738107145	0.05199452739	0.4050857375	0.07941983442	0.08870266778	0.9395995059	0.005422205738	0.06904094536	0.54444791765078	0.438982622861411	0.963769229428357	not_robust	24.6277138088548	NO PLEIOTROPIC SNPS FOR REMOVAL	THERE WERE 1 OUTLITER SNPs IN RADIAL ANALYSIS	0.910440585675365
ukb-d-30180_irnt	Lymphocyte percentage	200	5e-08	0.984167335693631	0.902564405190649	1.07314817543874	0.7178090152	-0.01595933979	0.04416116757	0.6326138256	-0.0378388088	0.07915222396	0.8172286538	0.02561502559	0.1106870163	0.7510890926	-0.03991801705	0.1256695897	0.91533198119086	0.678018445375647	0.987643215598455	not_robust	78.450631289029	REMOVED 1 PLEIOTROPIC SNP	THERE WERE 22 OUTLITER SNPs IN RADIAL ANALYSIS	0.914849057494051
ebi-a-GCST004632	Lymphocyte percentage of white cells	109	5e-08	1.05195742430135	0.976778089563974	1.13292306038183	0.1805951215	0.0506526423	0.03783083141	0.1825546185	0.08917513277	0.06690156315	0.78774264	-0.03325251281	0.1231945223	0.3215442844	0.1309172838	0.1314615605	0.995230473592927	0.46477160948062	0.984589530626918	not_robust	65.8441261391628	REMOVED 1 PLEIOTROPIC SNP	THERE WERE 10 OUTLITER SNPs IN RADIAL ANALYSIS	0.551739973960544
ieu-b-4956	Lymphoid leukaemia	8	5e-07	100233158.087501	243.64058150279	41235683802039.1	0.005218290857	18.42300961	6.595569132	0.2220770627	12.06167647	9.878331508	0.3362115925	22.36122982	21.39479661	0.5408814796	8.976859502	13.96711163	0.652227330558183	0.849953463303837	0.953254330657681	all_significant	34.4612924537186	NO PLEIOTROPIC SNPS FOR REMOVAL	NA	0.106633115391693
prot-a-1774	Lymphoid-restricted membrane protein	10	5e-06	1.01800833659828	0.954874408501937	1.08531652346769	0.584792996	0.01784810729	0.0326650836	0.5923232705	0.0282304766	0.05272069876	0.3357508695	0.09331368161	0.09111696276	0.6590139619	0.03653120277	0.08006673468	0.665754690213907	0.389318554630351	0.95846751632076	not_robust	21.8210348333967	NO PLEIOTROPIC SNPS FOR REMOVAL	NA	0.854341824052455
ukb-d-C_LYMPHOMA	Lymphomas	7	5e-07	0.005895039819964	5.5146656222311e-09	6301.65033739645	0.468569617	-5.13364399	7.082760626	0.6031312529	4.418760297	8.499202991	0.9846974652	0.3705198661	18.38131953	0.5057854706	9.560719066	13.513102	0.191505521685246	0.755095647255105	0.853704212262743	not_robust	32.163274128355	NO PLEIOTROPIC SNPS FOR REMOVAL	NA	0.797356773087038
prot-a-3236	Lymphotactin	7	5e-06	0.954523969837631	0.863071427167566	1.05566698226206	0.3650657624	-0.04654252368	0.05138535792	0.9220862474	0.006376349385	0.06519376666	0.2383277231	0.1938594709	0.1448186222	0.8658643279	0.01820320454	0.1032559509	0.286447182475639	0.140159781651415	0.95959355749964	not_robust	22.4636234580531	NO PLEIOTROPIC SNPS FOR REMOVAL	THERE WERE 3 OUTLITER SNPs IN RADIAL ANALYSIS	0.729365229784164
prot-a-3237	Lymphotactin	7	5e-06	1.02522346051648	0.95843564966697	1.09666532579272	0.4685770811	0.02491059909	0.03436910936	0.2348037147	0.06030547997	0.05075896799	0.866044151	0.01932668495	0.1088512401	0.3480180442	0.06724928581	0.06606928088	0.599630028499038	0.958250831373325	0.965835816513152	not_robust	27.0094272918251	NO PLEIOTROPIC SNPS FOR REMOVAL	NA	0.797356773087038
prot-c-3505_6_2	Lymphotoxin a1/b2	14	5e-05	0.962573863553224	0.928611074858995	0.997778798768335	0.03740339104	-0.03814447441	0.01832694013	0.5396608057	-0.01686834603	0.02750306697	0.4953501181	0.03582137403	0.05094071008	0.9253381495	-0.004931302488	0.05161171842	0.583099376714613	0.141579706617912	0.945644952681167	not_robust	NA	NO PLEIOTROPIC SNPS FOR REMOVAL	THERE WERE 3 OUTLITER SNPs IN RADIAL ANALYSIS	0.279931498240496
prot-c-3506_49_1	Lymphotoxin a2/b1	16	5e-05	1.02305689465229	1.00173382498779	1.04483385065723	0.03390483688	0.02279510092	0.01074631493	0.4517248404	0.01694787056	0.02252081313	0.4965694198	0.05519776906	0.07907276094	0.8321330997	-0.008698635102	0.04032890297	0.984998951854518	0.680711285967227	0.947508731588981	not_robust	NA	NO PLEIOTROPIC SNPS FOR REMOVAL	THERE WERE 2 OUTLITER SNPs IN RADIAL ANALYSIS	0.269604795494067
prot-a-1805	Lymphotoxin alpha2:beta1	13	5e-06	0.974156720497074	0.908208356965623	1.04489383830404	0.4641090549	-0.02618308428	0.03576447673	0.7677594088	0.01366000734	0.04625697907	0.5609675671	-0.06327592859	0.105543178	0.8163196534	0.01897132327	0.07989890195	0.200470389214588	0.714479531178316	0.959534512411685	not_robust	23.046022420147	NO PLEIOTROPIC SNPS FOR REMOVAL	NA	0.795944325044833
prot-c-2636_10_2	Lymphotoxin b R	17	5e-05	0.989175498083946	0.960565026228799	1.01863813411062	0.4673475772	-0.01088351307	0.01497453347	0.8935260109	-0.003160044157	0.02360992256	0.1233583164	0.06908892878	0.04231771887	0.742296265	0.01262079242	0.03772259193	0.609533176239703	0.0589995006278518	0.947740016099174	not_robust	NA	NO PLEIOTROPIC SNPS FOR REMOVAL	THERE WERE 1 OUTLITER SNPs IN RADIAL ANALYSIS	0.796948868850406
prot-a-1803	Lymphotoxin-alpha	13	5e-06	1.03452617816384	0.988863809580539	1.08229707967597	0.1405428894	0.03394352302	0.02303172706	0.7341592898	0.01338459162	0.03941304688	0.2770510917	0.0923923217	0.08078793325	0.9722818501	-0.002593830947	0.07311077499	0.852108997456424	0.452348383245946	0.959770461871032	not_robust	23.3419585603522	NO PLEIOTROPIC SNPS FOR REMOVAL	NA	0.500228552316906
prot-c-3453_87_2	LYN	18	5e-05	0.98595910661071	0.961043965412943	1.01152017482456	0.278876089	-0.01414039927	0.01305853171	0.4341949071	-0.01827459117	0.02336804242	0.1429910193	-0.07449067121	0.0483561027	0.2663511773	-0.04900633253	0.04264066184	0.898839920416105	0.201400966137876	0.945815360908176	not_robust	NA	NO PLEIOTROPIC SNPS FOR REMOVAL	THERE WERE 5 OUTLITER SNPs IN RADIAL ANALYSIS	0.655269763923032
prot-c-3381_24_2	LYNB	17	5e-05	0.980793558501092	0.958989084947709	1.00309379897654	0.09089411898	-0.01939328142	0.01147056349	0.5546701347	-0.01349674899	0.0228457756	0.753491033	-0.01535890696	0.04801853676	0.9419455213	0.002741692134	0.03706132062	0.97921398299343	0.929133409717384	0.945831977166879	not_robust	NA	NO PLEIOTROPIC SNPS FOR REMOVAL	THERE WERE 3 OUTLITER SNPs IN RADIAL ANALYSIS	0.411476209528629
met-a-326	Lysine	13	5e-06	0.796642145354189	0.408264849236507	1.5544779545468	0.5050369056	-0.2273497031	0.341066057	0.3559511896	-0.6401572356	0.6934807047	0.5612446573	-1.469875402	2.453490237	0.4414176583	-0.7286452897	0.9152249466	0.948468783245485	0.614741882645328	0.964940671042433	not_robust	26.8665944225755	NO PLEIOTROPIC SNPS FOR REMOVAL	THERE WERE 1 OUTLITER SNPs IN RADIAL ANALYSIS	0.816407325063945
prot-a-1819	LysM and putative peptidoglycan-binding domain-containing protein 3	9	5e-06	0.92818185874304	0.859091396015398	1.0028287640821	0.05896901276	-0.07452759692	0.03946549366	0.3457347487	-0.05104231903	0.05413363463	0.3804031345	0.08691550297	0.09285253688	0.8578367845	-0.0141938192	0.07672536875	0.398458984332726	0.0975248017842811	0.958345427526511	not_robust	23.6320628754792	NO PLEIOTROPIC SNPS FOR REMOVAL	THERE WERE 1 OUTLITER SNPs IN RADIAL ANALYSIS	0.342403005581202
prot-a-1820	LysM and putative peptidoglycan-binding domain-containing protein 4	12	5e-06	1.05212965999855	0.997924220599058	1.10927944086189	0.05970010019	0.05081635767	0.02698688494	0.3710696624	0.03769811682	0.04214568723	0.3673917334	0.07449371567	0.0789082933	0.8086723742	0.01681999523	0.06781144354	0.721258913872322	0.749742126560383	0.95157379083198	not_robust	23.686354024271	NO PLEIOTROPIC SNPS FOR REMOVAL	NA	0.344697709016022
prot-a-1764	Lysophosphatidylcholine acyltransferase 2	11	5e-06	0.957986894175594	0.890095493818543	1.03105666278015	0.2524239534	-0.04292118151	0.03750272657	0.4081014198	-0.03941667466	0.04764845301	0.5725123211	-0.05455315135	0.09315243321	0.782598723	0.02423470419	0.08549308588	0.238026129927882	0.893376932016838	0.976265395372861	not_robust	24.0802161743407	NO PLEIOTROPIC SNPS FOR REMOVAL	NA	0.629886425038946
prot-a-1818	Lysophospholipase-like protein 1	6	5e-06	0.951423965979497	0.848329234321911	1.06704746979952	0.3947830193	-0.04979550508	0.05851579869	0.6530999862	-0.02988840468	0.06649850175	0.3083572323	-0.1529634347	0.1311741202	0.8471144008	-0.01842929605	0.09077078276	0.189559300856053	0.426716660029805	0.959797853007939	not_robust	23.0149916272894	NO PLEIOTROPIC SNPS FOR REMOVAL	THERE WERE 1 OUTLITER SNPs IN RADIAL ANALYSIS	0.752345864393807
prot-a-19	Lysosomal acid phosphatase	15	5e-06	1.00325824021993	0.967597052348675	1.04023373585732	0.8601660636	0.003252943657	0.01846555626	0.6152978277	0.0148506792	0.02955208311	0.6836238676	0.01569430381	0.03765415629	0.5771744204	0.01777678641	0.03114291732	0.788194123087475	0.688751724080433	0.976640911551802	not_robust	41.560644754659	NO PLEIOTROPIC SNPS FOR REMOVAL	NA	0.965152073685193
prot-a-2356	Lysosomal Pro-X carboxypeptidase	16	5e-06	0.94998622644413	0.908369944913195	0.993509126416329	0.02477273549	-0.05130779297	0.02285498065	0.3469806092	-0.03308161635	0.03517591858	0.8871245081	-0.009899910798	0.06848660332	0.4455737207	-0.03187582444	0.04068793901	0.666328229329553	0.525621155831513	0.967465381712926	not_robust	30.5520036010518	NO PLEIOTROPIC SNPS FOR REMOVAL	THERE WERE 1 OUTLITER SNPs IN RADIAL ANALYSIS	0.236546374526225
prot-a-717	Lysosomal protective protein	15	5e-06	0.942907122878945	0.900089947485384	0.987761106386856	0.01316186049	-0.05878749231	0.02371075851	0.4570006189	-0.02964943808	0.0398623889	0.6600577852	0.02943365686	0.06539469082	0.7506922534	-0.02389491229	0.07373882097	0.807176367684646	0.156206611018521	0.970822312177699	not_robust	25.3049665626699	NO PLEIOTROPIC SNPS FOR REMOVAL	NA	0.177611586668128
prot-a-2640	Lysosome membrane protein 2	12	5e-06	0.949807222952303	0.887271136697507	1.01675093830977	0.1383561638	-0.05149623819	0.03474919737	0.1120105326	-0.07052917625	0.04437971892	0.280016799	-0.1636325985	0.1432719722	0.2944768086	-0.08534086253	0.07752416393	0.279094073578766	0.438111541822754	0.954595945943123	not_robust	23.1404143970885	NO PLEIOTROPIC SNPS FOR REMOVAL	NA	0.496765980912523
prot-a-1698	Lysosome-associated membrane glycoprotein 3	12	5e-06	1.02195394021121	0.957025394235917	1.09128750627046	0.5167059675	0.02171642248	0.03349070159	0.899029525	-0.006185751139	0.04874992698	0.1468315686	0.1441962554	0.09167895233	0.6440383181	-0.03444460338	0.07250612007	0.521773070613111	0.179013562155216	0.941589855945327	not_robust	22.7303967669292	NO PLEIOTROPIC SNPS FOR REMOVAL	NA	0.821390763077493
prot-c-4920_10_1	Lysozyme	28	5e-05	1.02386734993086	1.00194449284953	1.04626988594256	0.03268658535	0.02358697714	0.01104304713	0.00243583697	0.05194322854	0.01713619208	0.2829065336	0.02586900688	0.02359204231	0.006748249981	0.05507599632	0.01877077523	0.44152468493634	0.913215791165731	0.966603966876016	not_robust	NA	NO PLEIOTROPIC SNPS FOR REMOVAL	THERE WERE 2 OUTLITER SNPs IN RADIAL ANALYSIS	0.264725723094468
prot-a-1821	Lysozyme C	12	5e-06	1.06453704331289	1.02743928878583	1.10297428661166	0.0005486786203	0.06254000354	0.01809715522	0.002598547327	0.08076140791	0.02681656911	0.1245825817	0.07405624119	0.04417427843	0.01010053897	0.07945529856	0.02562909037	0.711262206913748	0.7724565962931	0.978740139657613	not_robust	54.8843240508141	NO PLEIOTROPIC SNPS FOR REMOVAL	NA	0.0262442219274188
prot-a-1814	Lysozyme g-like protein 1	7	5e-06	1.02499963546354	0.938222204772276	1.11980322716343	0.5843103265	0.02469225694	0.04513302188	0.3449097683	0.05106857057	0.05406892668	0.9657671032	0.00509182588	0.1128800154	0.5189392151	0.0607182132	0.08864480371	0.247327877633939	0.854566475882952	0.959937644825644	not_robust	26.3174622861808	NO PLEIOTROPIC SNPS FOR REMOVAL	NA	0.854341824052455
prot-a-1822	Lysozyme-like protein 2	13	5e-06	0.987408724864413	0.940207498103844	1.03697959429662	0.6121409696	-0.012671217	0.02499156552	0.6592739653	-0.01420903919	0.03222619751	0.5868519375	0.02987884909	0.05337671224	0.7300776547	-0.01152168905	0.03262240697	0.391470208257038	0.385302340687759	0.974302331971613	not_robust	38.2436665872265	NO PLEIOTROPIC SNPS FOR REMOVAL	THERE WERE 1 OUTLITER SNPs IN RADIAL ANALYSIS	0.86881327368571
prot-a-1762	Lysyl oxidase homolog 2	8	5e-06	1.08101622956863	1.00510820144544	1.1626570024105	0.03597884241	0.07790155202	0.03714609856	0.1358771382	0.07663659656	0.05138838453	0.0411491116	0.2364997229	0.09127262025	0.3476645109	0.06986992252	0.06941440869	0.489624205345297	0.103409913793356	0.961754333748818	not_robust	24.3198754274205	NO PLEIOTROPIC SNPS FOR REMOVAL	THERE WERE 1 OUTLITER SNPs IN RADIAL ANALYSIS	0.27487068965336
prot-c-3206_4_2	LYVE1	14	5e-05	1.00286921581878	0.967088959304446	1.03997326653416	0.8771581956	0.002865107476	0.01853566331	0.990476863	-0.0003042834733	0.02549341896	0.3128838238	-0.1045829344	0.09927635395	0.8919439813	0.007137055941	0.05151970393	0.407067689002079	0.292339089094808	0.94156667493906	not_robust	NA	NO PLEIOTROPIC SNPS FOR REMOVAL	THERE WERE 3 OUTLITER SNPs IN RADIAL ANALYSIS	0.968938041041267
prot-c-2638_12_2	M-CSF R	23	5e-05	1.03410727782247	1.00434742605867	1.06474894473711	0.02437439988	0.03353852102	0.01489822332	0.03019621639	0.04567872862	0.02107431652	0.8979990603	0.006278657732	0.0483904535	0.1179884458	0.07206507504	0.04429477123	0.398246425232365	0.559491076987811	0.946842326364773	not_robust	NA	NO PLEIOTROPIC SNPS FOR REMOVAL	NA	0.234567182908924
prot-a-472	M-phase inducer phosphatase 2	8	5e-06	1.05950735227972	1.00248233736743	1.11977616731151	0.04057634554	0.05780403809	0.02822692685	0.5505080015	0.02808171574	0.04703812309	0.1458767669	0.1414674065	0.08469071338	0.8427440143	0.01197093543	0.05814511556	0.744728251186178	0.316934300346834	0.965701501278568	not_robust	29.0266072740913	NO PLEIOTROPIC SNPS FOR REMOVAL	THERE WERE 1 OUTLITER SNPs IN RADIAL ANALYSIS	0.288919915348517
prot-c-4240_31_2	M2-PK	20	5e-05	1.00326595986936	0.977742049839214	1.02945617036529	0.804137941	0.003260638206	0.01314797687	0.9080670505	-0.00247592237	0.02144082708	0.3452478629	0.05473397891	0.05646839119	0.8546467797	-0.007124193944	0.03836362552	0.845474478631218	0.354503024494018	0.945855935281843	not_robust	NA	NO PLEIOTROPIC SNPS FOR REMOVAL	THERE WERE 1 OUTLITER SNPs IN RADIAL ANALYSIS	0.948292390006395
prot-a-3013	Macoilin	6	5e-06	1.03005857636454	0.941657866419268	1.12675814494787	0.5176889953	0.02961567088	0.04578007163	0.4591408573	0.04978228891	0.067249527	0.1946194766	0.1757088453	0.1129007785	0.7339690941	0.03265933363	0.09086944142	0.530045039927873	0.221805436851633	0.927139126067243	not_robust	21.9108013666456	NO PLEIOTROPIC SNPS FOR REMOVAL	NA	0.822139015523254
ebi-a-GCST004436	Macrophage colony stimulating factor levels	7	5e-06	1.07965661870295	1.0355781407305	1.12561125854475	0.0003135257403	0.07664304494	0.02126693066	0.06078653959	0.07126339499	0.03800623281	0.08962590454	0.1052736247	0.05010360105	0.2036938744	0.0707237295	0.04958767316	0.799091656894322	0.509736672081352	0.958851395362854	all_significant	NA	NO PLEIOTROPIC SNPS FOR REMOVAL	THERE WERE 1 OUTLITER SNPs IN RADIAL ANALYSIS	0.0176121261789454
ebi-a-GCST004434	Macrophage inflammatory protein 1a levels	9	5e-06	1.03917605651906	0.971809125965938	1.11121294047238	0.2611131963	0.03842814581	0.03419592453	0.5264674304	0.03483360114	0.0549939644	0.6016670471	0.06571465036	0.1202356612	0.5374072507	0.04967597642	0.07709973679	0.723501515733779	0.815595152336884	0.959682405445732	not_robust	NA	NO PLEIOTROPIC SNPS FOR REMOVAL	NA	0.638702709531798
ebi-a-GCST004433	Macrophage inflammatory protein 1b levels	6	5e-08	0.970720984375271	0.92215780353927	1.02184162611857	0.2564367897	-0.02971620072	0.0261850591	0.1070194793	-0.05032799564	0.03122596193	0.8417979393	-0.01057313042	0.04965694076	0.1935358099	-0.04826468024	0.03214476858	0.271563765712079	0.662350253866419	0.9966097955701	not_robust	NA	NO PLEIOTROPIC SNPS FOR REMOVAL	NA	0.634980077417068
prot-c-2637_77_2	Macrophage mannose receptor	14	5e-05	1.01805219350241	0.988308867856795	1.04869064965757	0.236951394	0.01789118745	0.01512816237	0.5906929609	0.01322960214	0.02459801462	0.4477638911	0.04975190349	0.06339095904	0.9849716508	-0.0008072119684	0.04203818885	0.803385788035962	0.608616935520979	0.949340101162033	not_robust	NA	NO PLEIOTROPIC SNPS FOR REMOVAL	THERE WERE 2 OUTLITER SNPs IN RADIAL ANALYSIS	0.615105956160129
prot-a-1937	Macrophage mannose receptor 1	10	5e-06	1.02243275666875	0.960319390050543	1.08856360991966	0.4878182904	0.02218484312	0.0319766301	0.9885179362	-0.0005953197962	0.04136713454	0.2080130954	-0.0751060099	0.0548370291	0.5330446004	-0.03530166327	0.05446140128	0.411593328244692	0.0621102749860986	0.974706005650075	not_robust	67.117745471928	NO PLEIOTROPIC SNPS FOR REMOVAL	NA	0.807210193842233
prot-a-1912	Macrophage metalloelastase	10	5e-06	0.997324216473617	0.944956761305385	1.05259376248144	0.9224363268	-0.002679369834	0.02751874384	0.4260456603	0.03842668816	0.04827615552	0.8651506164	-0.01425943737	0.08131317676	0.5178333597	0.05024612675	0.07465631108	0.816588483869073	0.877571988514355	0.982958085468475	not_robust	23.0310599344769	NO PLEIOTROPIC SNPS FOR REMOVAL	THERE WERE 1 OUTLITER SNPs IN RADIAL ANALYSIS	0.982968985280865
prot-a-1900	Macrophage migration inhibitory factor	9	5e-06	0.968186801801562	0.932863692148985	1.00484742955676	0.08819789067	-0.03233023326	0.01896222033	0.3160457444	-0.03663052003	0.03653491227	0.6584050013	-0.02533393376	0.05488898885	0.3208086984	-0.04083085306	0.03858022011	0.898936280300462	0.885418065078808	0.977482303468634	not_robust	44.2416805482617	NO PLEIOTROPIC SNPS FOR REMOVAL	NA	0.404638185970342
ebi-a-GCST004423	Macrophage Migration Inhibitory Factor levels	6	5e-06	0.982043351621933	0.917403566568833	1.05123762279649	0.6019471722	-0.01811982535	0.03473876724	0.4600502767	-0.04276271783	0.05788413367	0.624950091	-0.0392762891	0.07427957365	0.4716595453	-0.0551125276	0.07082168618	0.697552134287707	0.739295393727881	0.934283812268447	not_robust	NA	NO PLEIOTROPIC SNPS FOR REMOVAL	NA	0.86530308709634
prot-c-3684_78_3	Macrophage scavenger receptor	31	5e-05	0.999517534636287	0.977405812497024	1.02212948733456	0.9662746214	-0.0004825817876	0.01141365586	0.8887270541	0.002508493957	0.01792868377	0.4888895206	-0.03457492229	0.04932221635	0.2357241118	0.04002623246	0.03307931078	0.717656900559519	0.480685436261545	0.946933227285872	not_robust	NA	NO PLEIOTROPIC SNPS FOR REMOVAL	NA	0.990983246351693
prot-a-1951	Macrophage scavenger receptor types I and II	13	5e-06	1.00739076766578	0.938074793617159	1.08182861929922	0.8395634045	0.007363589771	0.03637203347	0.9505119	0.00279057857	0.04496294981	0.918312465	0.009345773187	0.08905822393	0.7211739332	0.03058659752	0.08370766364	0.288602162063516	0.980808221057913	0.95936863662067	not_robust	22.4286342343297	NO PLEIOTROPIC SNPS FOR REMOVAL	NA	0.956743304452483
prot-a-1952	Macrophage scavenger receptor types I and II	11	5e-06	0.948772141891798	0.891658821110636	1.00954373569558	0.09688690122	-0.05258661258	0.03167606864	0.2201960366	-0.05901017221	0.04813200224	0.2974998905	-0.1143675119	0.1034263269	0.4755633356	-0.05396070684	0.0727926033	0.658802309248656	0.539696361335878	0.952594140434377	not_robust	23.504575220702	NO PLEIOTROPIC SNPS FOR REMOVAL	NA	0.423967952711793
prot-a-1955	Macrophage-stimulating protein receptor	19	5e-06	0.987490842519523	0.944935473805574	1.03196270125483	0.5754134091	-0.01258805565	0.02247478564	0.3663086211	-0.03418534178	0.03784036286	0.5946237925	0.03395455392	0.06260762003	0.4432086487	-0.04917455325	0.06271890006	0.799371635493936	0.422965131968619	0.95861473781032	not_robust	24.4391807992414	NO PLEIOTROPIC SNPS FOR REMOVAL	NA	0.850098525798807
ukb-b-7372	Magnesium	17	5e-06	1.06220794435074	0.839815020443831	1.34349313786451	0.6146082037	0.06034970813	0.1198588435	0.9702722189	-0.007056933241	0.1893620992	0.6815258949	0.1041465945	0.2488684348	0.7668059062	-0.1080499917	0.358199224	0.685389066595046	0.837445826835818	0.95603969134367	not_robust	22.8114969618002	NO PLEIOTROPIC SNPS FOR REMOVAL	NA	0.870597341174227
prot-a-2051	Magnesium transporter NIPA4	8	5e-06	0.979896939588182	0.886976561409702	1.0825517313425	0.6895121469	-0.02030787653	0.0508310434	0.535580103	-0.0371929155	0.06003597217	0.2414014752	-0.1630248385	0.1254326491	0.5966416673	-0.04527424181	0.08168106647	0.159562500010763	0.262620197854751	0.95883225614681	not_robust	22.8156599975534	NO PLEIOTROPIC SNPS FOR REMOVAL	NA	0.902140273537874
prot-a-1931	MAGUK p55 subfamily member 6	14	5e-06	1.0136213365458	0.962715044609259	1.06721944323401	0.6068092433	0.01352940007	0.02628939534	0.7530591577	0.01142644313	0.0363195981	0.2939983054	-0.08252917645	0.07520409881	0.6590355374	0.01728771188	0.03828540897	0.396481978718991	0.199263966545576	0.969112649518563	not_robust	33.6167145545014	NO PLEIOTROPIC SNPS FOR REMOVAL	THERE WERE 2 OUTLITER SNPs IN RADIAL ANALYSIS	0.866537231564381
prot-a-1932	MAGUK p55 subfamily member 7	12	5e-06	0.899204605737235	0.854450914703328	0.946302366894648	4.52e-05	-0.1062446778	0.0260467059	0.04237890027	-0.09097507569	0.04482016416	0.1572880065	-0.1490185699	0.09746910672	0.3072920503	-0.07134732168	0.06664440572	0.83255123717106	0.650037906938739	0.960053466956916	all_significant	23.5494792341816	NO PLEIOTROPIC SNPS FOR REMOVAL	THERE WERE 1 OUTLITER SNPs IN RADIAL ANALYSIS	0.00570936363636364
ukb-b-1350	Main speciality of consultant (recoded): Accident and emergency (A&E)	16	5e-06	2.90260189921248	0.0963583087743096	87.4350939994721	0.5396533541	1.065607541	1.737392446	0.2813487693	-2.746496772	2.549439416	0.5957818499	2.682956309	4.942509691	0.4195175144	-3.856035073	4.645463284	0.674963808056421	0.727350825860399	0.957562589013871	not_robust	22.2610746092479	NO PLEIOTROPIC SNPS FOR REMOVAL	THERE WERE 2 OUTLITER SNPs IN RADIAL ANALYSIS	0.832662201742926
ukb-b-15085	Main speciality of consultant (recoded): Adult mental illness	6	5e-06	729.673872220968	0.00880795999875787	60448044.7092206	0.2538694797	6.592597684	5.777906686	0.7995401949	2.280288495	8.979556349	0.6201444117	30.47516333	56.81768907	0.876742061	-2.095246381	12.83745215	0.664717241172826	0.693546532565197	0.956333762827238	not_robust	23.0437885721754	NO PLEIOTROPIC SNPS FOR REMOVAL	THERE WERE 1 OUTLITER SNPs IN RADIAL ANALYSIS	0.631861646795827
ukb-b-19023	Main speciality of consultant (recoded): Anaesthetics	13	5e-06	16.3308489133101	0.103845634284469	2568.20258325725	0.279100079	2.793055891	2.580564112	0.3346498364	4.221863316	4.375938637	0.5174511928	10.68612515	15.97955644	0.3183233813	8.465046157	8.130381937	0.87969985215865	0.622847899265582	0.95209681199291	not_robust	24.4799715296354	NO PLEIOTROPIC SNPS FOR REMOVAL	THERE WERE 1 OUTLITER SNPs IN RADIAL ANALYSIS	0.655269763923032
ukb-b-16376	Main speciality of consultant (recoded): Cardiology	12	5e-07	3.06565323116116	0.360747809367284	26.0520770734891	0.3048390869	1.120260673	1.091753483	0.8449559145	0.3625028768	1.853682032	0.4907327015	-2.246975883	3.140903335	0.164401135	4.445353697	2.984017161	0.801133148519903	0.260937021001431	0.956046908271712	not_robust	41.2707581747611	REMOVED 1 PLEIOTROPIC SNP	THERE WERE 6 OUTLITER SNPs IN RADIAL ANALYSIS	0.675471575985331
ukb-b-11247	Main speciality of consultant (recoded): Cardiothoracic surgery	8	5e-06	1.82331114694653e-08	1.98284351651111e-10	1.67661417096039e-06	1.12e-14	-17.82002658	2.306781843	0.01161549704	-14.70831825	5.828272792	0.5940818728	-18.51183254	32.90348749	0.1411944391	-13.82683767	8.33729361	0.969665779164569	0.983751983207558	0.961786864509426	all_significant	23.6222098042774	REMOVED 1 PLEIOTROPIC SNP	THERE WERE 3 OUTLITER SNPs IN RADIAL ANALYSIS	1.082144e-11
ukb-b-73	Main speciality of consultant (recoded): Clinical haematology	34	5e-05	0.0532666162650041	0.00082555073787282	3.43689645973072	0.1678000396	-2.932445481	2.126027731	0.3451681989	-3.776184972	4.000183926	0.7529004116	-3.472504585	10.93581556	0.5483676133	-4.601698754	7.587966834	0.990280788340279	0.959405331093868	0.951914602351589	not_robust	20.4031410744173	NO PLEIOTROPIC SNPS FOR REMOVAL	THERE WERE 4 OUTLITER SNPs IN RADIAL ANALYSIS	0.537026824317721
ukb-b-13217	Main speciality of consultant (recoded): Clinical oncology/ Radiotherapy	53	5e-05	9.59841458650366	0.288008381328894	319.885005253364	0.2061595761	2.261597938	1.788961038	0.1685000326	4.221452257	3.065599951	0.523286474	-8.233102852	12.80982948	0.4364421927	5.128390112	6.539095174	0.964569475396216	0.409652390432893	0.944809475176002	not_robust	18.4195784134699	REMOVED 3 PLEIOTROPIC SNP	THERE WERE 7 OUTLITER SNPs IN RADIAL ANALYSIS	0.583283696713968
ukb-b-18820	Main speciality of consultant (recoded): Ear, nose and throat (ENT)	8	5e-06	3.02636698415828	0.024339318934095	376.300468702652	0.6526999787	1.107362885	2.46072707	0.8515163443	-0.6083631537	3.250080404	0.5875736777	-5.252127478	9.168879561	0.5933419455	-3.269598108	5.845066267	0.362934676530342	0.497415945752452	0.961204451371537	not_robust	26.4642951534628	NO PLEIOTROPIC SNPS FOR REMOVAL	THERE WERE 3 OUTLITER SNPs IN RADIAL ANALYSIS	0.885302404869343
ukb-b-3241	Main speciality of consultant (recoded): Endocrinology	21	5e-05	0.0976636717907846	1.70603894715662e-05	559.08411725037	0.5982320126	-2.326225623	4.414553859	0.7824878526	-1.976173474	7.158015597	0.7450023547	-19.05053535	57.72694038	0.3540698466	-11.95693688	12.6027749	0.811194445177941	0.77427922937911	0.948751853910717	not_robust	18.8828438199768	NO PLEIOTROPIC SNPS FOR REMOVAL	NA	0.862318022637804
ukb-b-8633	Main speciality of consultant (recoded): Gastroenterology	20	5e-06	1.28864075927693	0.240490610098553	6.90503053649087	0.767162552	0.2535879879	0.856460317	0.393333476	1.292734079	1.514471306	0.9366717669	-0.2047220666	2.540872399	0.3939198858	2.519729328	2.888510671	0.922149274987099	0.842887906818529	0.958497484311318	not_robust	22.9588805279315	NO PLEIOTROPIC SNPS FOR REMOVAL	THERE WERE 3 OUTLITER SNPs IN RADIAL ANALYSIS	0.932829344400025
ukb-b-15784	Main speciality of consultant (recoded): General medicine	10	5e-07	1.10040347837358	0.332196255529071	3.64509772480174	0.875582513	0.09567691107	0.6110746248	0.699789441	0.5157648035	1.33754797	0.7116443898	1.082910793	2.826909515	0.5735961319	1.184301472	2.028085995	0.959357554361081	0.717086638544711	0.96912112491072	not_robust	30.2720473692847	NO PLEIOTROPIC SNPS FOR REMOVAL	THERE WERE 4 OUTLITER SNPs IN RADIAL ANALYSIS	0.968786309804144
ukb-b-6541	Main speciality of consultant (recoded): General surgery	13	5e-07	2.37749490343668	0.599366899907422	9.43075437889624	0.2179911973	0.8660473718	0.7030248569	0.7848077691	-0.2668435886	0.9772374088	0.07285548686	2.912806797	1.468657288	0.7551631413	-0.6193516998	1.94114838	0.376877445497943	0.144434729030204	0.975297586106131	not_robust	39.4770963456098	NO PLEIOTROPIC SNPS FOR REMOVAL	THERE WERE 2 OUTLITER SNPs IN RADIAL ANALYSIS	0.597004237050057
ukb-b-19398	Main speciality of consultant (recoded): Geriatric medicine	11	5e-06	2.12896798266231	0.00875792896319863	517.53156371182	0.7874652526	0.7556373471	2.802772025	0.6934079389	1.67225851	4.241786648	0.8080462905	-3.950338557	15.78837405	0.8809652022	-1.016835308	6.619159687	0.644989127065204	0.767856384668045	0.958817650732384	not_robust	22.0953836477374	NO PLEIOTROPIC SNPS FOR REMOVAL	NA	0.942190893687593
ukb-b-16369	Main speciality of consultant (recoded): Gynaecology	13	5e-06	0.174339647698696	0.0124099845595189	2.44918215763548	0.1951131284	-1.746749884	1.348216347	0.3553913909	-1.66158875	1.797901438	0.7593815056	0.9221265825	2.936530132	0.7780732295	-0.9506861334	3.298124476	0.364839201319515	0.32848959704437	0.957329640639029	not_robust	23.8574853950307	NO PLEIOTROPIC SNPS FOR REMOVAL	THERE WERE 1 OUTLITER SNPs IN RADIAL ANALYSIS	0.570975133944857
ukb-b-7375	Main speciality of consultant (recoded): Infectious diseases	38	5e-05	0.0505955840848265	0.00023073279464049	11.0947086341729	0.2779309808	-2.983890978	2.750183302	0.6394863998	-2.274954603	4.856686481	0.7276074032	-9.96717227	28.39358712	0.8439776476	-1.925100729	9.713176686	0.968355955805436	0.805662539030865	0.946066960530827	not_robust	18.6684857618147	NO PLEIOTROPIC SNPS FOR REMOVAL	THERE WERE 3 OUTLITER SNPs IN RADIAL ANALYSIS	0.65435617005614
ukb-b-19304	Main speciality of consultant (recoded): Medical oncology	33	5e-05	0.0116219937597519	2.473091844974e-05	5.46161434425546	0.1558526903	-4.454855962	3.139081824	0.8151097992	-1.137698277	4.865301337	0.06127392126	-53.84921845	27.72902879	0.4332070812	9.396308146	11.83836937	0.76059316292902	0.0823282629636953	0.940412826371596	not_robust	18.3233341439449	NO PLEIOTROPIC SNPS FOR REMOVAL	THERE WERE 3 OUTLITER SNPs IN RADIAL ANALYSIS	0.524593462365378
ukb-b-15430	Main speciality of consultant (recoded): Midwifery	27	5e-05	0.00080675179140575	7.37571658583236e-08	8.824206371847	0.1333333284	-7.122494507	4.744894477	0.3219750663	-7.025271469	7.093315334	0.4065187824	-55.34373998	65.55124445	0.8649725098	-2.282641449	13.29134653	0.543474169623328	0.467580204551708	0.945756722510723	not_robust	19.0594160600862	NO PLEIOTROPIC SNPS FOR REMOVAL	THERE WERE 3 OUTLITER SNPs IN RADIAL ANALYSIS	0.485954967559713
ukb-b-9513	Main speciality of consultant (recoded): Nephrology	17	5e-05	8147.8222819058	0.211500892966152	313885237.109354	0.09459736149	9.005505966	5.387261237	0.4307025159	6.436906011	8.168765419	0.8078081633	19.00473378	76.75865911	0.7081927402	5.935054533	15.57633599	0.595693373362102	0.897799499178939	0.947234533498707	not_robust	18.4588103892364	NO PLEIOTROPIC SNPS FOR REMOVAL	THERE WERE 1 OUTLITER SNPs IN RADIAL ANALYSIS	0.419650921357383
ukb-b-4394	Main speciality of consultant (recoded): Neurology	31	5e-05	1.25359075796205	0.0250861781212453	62.6436510516911	0.9098299542	0.2260120396	1.995637906	0.8884360753	-0.5110012889	3.642635335	0.4226517836	11.27638063	13.86431452	0.792344923	1.872755925	7.050374707	0.976620371477343	0.423208860827622	0.947189400429836	not_robust	18.5112195837244	NO PLEIOTROPIC SNPS FOR REMOVAL	THERE WERE 4 OUTLITER SNPs IN RADIAL ANALYSIS	0.978057078046328
ukb-b-17965	Main speciality of consultant (recoded): Neurosurgery	8	5e-06	870.578987766295	3.2739425568676	231496.967578236	0.01748486953	6.769158493	2.848552837	0.1472469544	7.926886368	5.46936578	0.3009993987	-30.03893855	26.54592355	0.186101312	12.28135618	8.378012948	0.868623028980932	0.209752717010108	0.964312659432881	not_robust	24.9398550770975	NO PLEIOTROPIC SNPS FOR REMOVAL	THERE WERE 2 OUTLITER SNPs IN RADIAL ANALYSIS	0.202291609506579
ukb-b-19115	Main speciality of consultant (recoded): Obstetrics	11	5e-06	1.17030490024955	0.0345485882249112	39.6431122056834	0.9302727485	0.1572643134	1.79727189	0.5514797852	-1.893517982	3.179475321	0.9612366968	-0.7833119033	15.67523151	0.5734651861	-2.688814561	4.620109738	0.855043412256664	0.952898649307415	0.949107197901918	not_robust	22.4872750163469	NO PLEIOTROPIC SNPS FOR REMOVAL	NA	0.983974808217783
ukb-b-9038	Main speciality of consultant (recoded): Ophthalmology	6	5e-07	1.17527714342967	0.0676262548328703	20.4251494819852	0.9117236548	0.1615039865	1.456766823	0.6936437095	1.056557735	2.68219647	0.7908939951	-2.327977624	8.212871926	0.6450433627	1.903202687	3.886100578	0.802821776191341	0.769262327748178	0.958579885634465	not_robust	34.8213428239818	NO PLEIOTROPIC SNPS FOR REMOVAL	THERE WERE 1 OUTLITER SNPs IN RADIAL ANALYSIS	0.979221204166029
ukb-b-16040	Main speciality of consultant (recoded): Oral and maxillo facial surgery	15	5e-05	15.073219267818	2.96112345722024e-07	767282899.13655	0.7644484663	2.712919611	9.053799244	0.5182942816	7.462735172	11.5526338	0.04813477863	404.1634495	185.2993893	0.4689055982	16.02805666	21.52950825	0.196358287163176	0.0492577651104477	0.914944253042397	not_robust	18.167455944568	NO PLEIOTROPIC SNPS FOR REMOVAL	NA	0.932159526900972
ukb-b-13106	Main speciality of consultant (recoded): Oral surgery	7	5e-06	2.11974447855259	0.0497130687024076	90.3850189022144	0.6947730721	0.7512955524	1.914685194	0.6727621242	1.804500012	4.272419645	0.6182612041	-8.399723944	15.82382331	0.8418028616	1.194713812	5.732488741	0.921630094033957	0.579860117483095	0.963681866563556	not_robust	23.6083920143495	NO PLEIOTROPIC SNPS FOR REMOVAL	NA	0.904586895342403
ukb-b-8938	Main speciality of consultant (recoded): Plastic surgery	11	5e-06	0.56207294925338	0.00934969870000011	33.7899659036487	0.782805526	-0.5761236346	2.089942615	0.7065146187	1.134308471	3.012442141	0.07799557834	23.13299614	11.6338915	0.5428028035	3.062027978	4.860139278	0.443407624246984	0.0681702855219341	0.958392583990114	not_robust	23.2315180774946	NO PLEIOTROPIC SNPS FOR REMOVAL	NA	0.939794606388171
ukb-b-3389	Main speciality of consultant (recoded): Radiology	15	5e-05	3.72561236586237e-05	7.85686725801029e-10	1.76663128507299	0.06339588727	-10.19769423	5.493249356	0.5913914527	-5.316607206	9.903878397	0.3206578169	-109.0615097	105.6269999	0.9372947342	-1.316761687	16.439829	0.890019742429022	0.365247521091237	0.948340064866658	not_robust	18.6927410039	NO PLEIOTROPIC SNPS FOR REMOVAL	NA	0.351465907678225
ukb-b-16862	Main speciality of consultant (recoded): Respiratory medicine	7	5e-06	1.23802493359055	0.00100618427181712	1523.28532568283	0.9530973455	0.2135173143	3.630156819	0.9517818285	-0.3491678937	5.77429573	0.8479503785	-5.012044375	24.82405445	0.866878859	-1.44398373	8.254038869	0.621864583295474	0.8392681361854	0.960151459916587	not_robust	21.674129094436	NO PLEIOTROPIC SNPS FOR REMOVAL	NA	0.986906714416568
ukb-b-7763	Main speciality of consultant (recoded): Rheumatology	9	5e-06	1.29400486134724	5.07596725713611e-06	329877.734895995	0.9676304377	0.2577419529	6.351395618	0.5117249775	-5.025157256	7.658501632	0.8678248044	-6.673439308	38.65664983	0.5598424114	-6.370814887	10.4727077	0.214294430037008	0.860651099519232	0.957785494915558	not_robust	26.0487144764109	NO PLEIOTROPIC SNPS FOR REMOVAL	THERE WERE 1 OUTLITER SNPs IN RADIAL ANALYSIS	0.990985031538478
ukb-b-16399	Main speciality of consultant (recoded): Trauma and orthopaedics	11	5e-07	0.0440061728505745	0.00646579249164236	0.299505938592648	0.001412193468	-3.123425363	0.9784715967	0.02373626051	-3.280106789	1.450494425	0.2257783239	-5.269175469	4.051995772	0.104462226	-4.008567031	2.244869456	0.60204930677758	0.596188858888222	0.966723029450797	all_significant	28.940240226954	REMOVED 1 PLEIOTROPIC SNP	THERE WERE 1 OUTLITER SNPs IN RADIAL ANALYSIS	0.0487307617422
ukb-b-16019	Main speciality of consultant (recoded): Urology	8	5e-07	179.264200732361	2.61167041916494	12304.6359251131	0.01617526013	5.188860699	2.157587079	0.0007746651924	7.720478985	2.296605195	0.772850081	2.115005589	7.003443304	0.02285009028	8.845302666	3.045739035	0.043836575390876	0.658715314117354	0.976163212520332	not_robust	37.9840461951872	NO PLEIOTROPIC SNPS FOR REMOVAL	NA	0.194193791111404
ukb-d-I9_CHD	Major coronary heart disease event	8	5e-08	0.370258702612569	0.0302591260766471	4.53058381504762	0.4368190227	-0.9935533214	1.277757209	0.6552570142	-0.9463651226	2.119656147	0.9967395819	0.01421322498	3.336902031	0.7547674307	-0.925271389	2.848061196	0.777353735475751	0.738329318382994	0.981516798422367	not_robust	61.9765082692043	REMOVED 1 PLEIOTROPIC SNP	THERE WERE 1 OUTLITER SNPs IN RADIAL ANALYSIS	0.78259346083392
ukb-d-I9_CHD_NOREV	Major coronary heart disease event excluding revascularizations	8	5e-08	0.37384089057489	0.0308921661022214	4.52402758043494	0.4392492934	-0.9839249984	1.272105945	0.6748935534	-0.956413011	2.280206364	0.9986838808	0.00573738732	3.336908726	0.7230853361	-1.025148175	2.778700534	0.780830227150314	0.742875563612909	0.981529541462337	not_robust	62.054301148136	REMOVED 1 PLEIOTROPIC SNP	THERE WERE 1 OUTLITER SNPs IN RADIAL ANALYSIS	0.78339719073294
ieu-b-102	Major depression	36	5e-08	1.00431664034224	0.880376780839869	1.14570481187166	0.9488928649	0.004307350375	0.06720033341	0.9170980955	0.01191981552	0.1145147459	0.577692951	0.2444927851	0.434914707	0.632831248	0.1025910938	0.2128601515	0.927075958061523	0.577618173034709	0.973925674179671	not_robust	NA	NO PLEIOTROPIC SNPS FOR REMOVAL	THERE WERE 4 OUTLITER SNPs IN RADIAL ANALYSIS	0.98602278248064
ebi-a-GCST009979	Major depressive disorder	6	5e-07	1.12938919356522	1.00545633788654	1.26859805093378	0.04019333758	0.1216769499	0.05930379791	0.3618696835	0.09293853065	0.1019277177	0.2610402415	6.057025293	4.631482472	0.6428417915	0.06082791116	0.1233614891	0.778509765073352	0.269187640993698	0.96840407702879	not_robust	27.9680850959543	NO PLEIOTROPIC SNPS FOR REMOVAL	THERE WERE 1 OUTLITER SNPs IN RADIAL ANALYSIS	0.287781995091407
ieu-a-1187	Major Depressive Disorder	30	5e-08	0.895423151990154	0.781888621760368	1.02544352073422	0.1103124185	-0.1104588769	0.06917556075	0.6103012532	-0.05679083635	0.1114324779	0.3863885252	0.3375300123	0.3835883496	0.5344904262	0.134305224	0.2136362961	0.881192094682269	0.24176184933555	0.968634192961125	not_robust	NA	NO PLEIOTROPIC SNPS FOR REMOVAL	THERE WERE 3 OUTLITER SNPs IN RADIAL ANALYSIS	0.447616305
ebi-a-GCST005903	Major depressive disorder (ICD-10 coded)	11	5e-06	0.111249763497575	0.0094608720743719	1.30817854643575	0.08074743613	-2.195977484	1.25745573	0.1445768384	-2.730697563	1.871677404	0.5584980838	-3.394888047	5.587779157	0.3297395241	-3.813521212	3.722292524	0.560722403672633	0.829956829225616	0.950069444007958	not_robust	25.3492703506222	NO PLEIOTROPIC SNPS FOR REMOVAL	NA	0.389506604037973
ebi-a-GCST005904	Major depressive disorder (probable)	12	5e-06	0.664145513348333	0.257817923009664	1.71085569905932	0.3966028816	-0.4092540069	0.4827794189	0.7383857067	-0.2649465573	0.7932725162	0.3605517513	2.053458853	2.143023645	0.9767648623	-0.0364706484	1.224084339	0.773930821156511	0.259366796821242	0.959033863935466	not_robust	24.5139439271282	NO PLEIOTROPIC SNPS FOR REMOVAL	THERE WERE 2 OUTLITER SNPs IN RADIAL ANALYSIS	0.75306358496554
ebi-a-GCST009980	Major depressive disorder in trauma exposed individuals	8	5e-06	0.958375754197625	0.883148073626578	1.04001142465519	0.3080296798	-0.04251535015	0.0417076778	0.6819212448	-0.03482638976	0.08497498831	0.5982612776	-2.017404273	3.627857649	0.6689254062	-0.03786898062	0.08486911595	0.924739156913011	0.605747740720653	0.957301665840613	not_robust	21.773833413564	NO PLEIOTROPIC SNPS FOR REMOVAL	THERE WERE 1 OUTLITER SNPs IN RADIAL ANALYSIS	0.67844342047777
ebi-a-GCST009981	Major depressive disorder in trauma-unexposed individuals	12	5e-06	0.97029064082749	0.891105070607431	1.05651281619985	0.4874587239	-0.03015962265	0.04343536299	0.7088627139	-0.02726663527	0.07302573214	0.2298313458	1.555540149	1.216363376	0.4009887059	-0.06881383824	0.07876748054	0.65062333420619	0.221222826789106	0.913593599164504	not_robust	24.5891016620816	NO PLEIOTROPIC SNPS FOR REMOVAL	NA	0.80704583335597
ukb-d-1538_0	Major dietary changes in the last 5 years: No	8	5e-08	0.131908056318147	0.0244031210341724	0.713012704287543	0.01862750342	-2.025650142	0.8609153579	0.006536277023	-2.587464755	0.9514169806	0.4388089674	-4.528475273	5.462287392	0.05625856666	-2.847386387	1.246372421	0.18776998295513	0.658499179278251	0.976262163076094	not_robust	36.8622465605146	NO PLEIOTROPIC SNPS FOR REMOVAL	THERE WERE 3 OUTLITER SNPs IN RADIAL ANALYSIS	0.206397864729404
ukb-d-1538_1	Major dietary changes in the last 5 years: Yes, because of illness	7	5e-07	0.113673658695193	0.0238051422617975	0.542811319463859	0.006411199098	-2.174423579	0.7976684089	0.313557634	-1.647019758	1.634296574	0.7659547207	2.539859849	8.07993776	0.4312971516	-1.823165779	2.161485313	0.905199492561021	0.57988401055193	0.969252089470078	all_significant	28.8241968538871	REMOVED 1 PLEIOTROPIC SNP	THERE WERE 1 OUTLITER SNPs IN RADIAL ANALYSIS	0.117356592030784
ukb-d-1538_2	Major dietary changes in the last 5 years: Yes, because of other reasons	30	5e-06	1.19284936969276	0.44132020972592	3.22416600785196	0.7281352898	0.1763448734	0.5073109394	0.8006633028	-0.1849009978	0.7323137852	0.6210845005	-0.7266091484	1.453646772	0.554200659	-0.9695334257	1.620136156	0.436914448567081	0.51228141498464	0.957552777254437	not_robust	23.005138825267	REMOVED 2 PLEIOTROPIC SNP	THERE WERE 2 OUTLITER SNPs IN RADIAL ANALYSIS	0.917115281465677
prot-a-2379	Major prion protein	12	5e-06	1.02288500146537	0.957511001241339	1.09272240722705	0.5019045312	0.02262706762	0.03369649799	0.519876208	-0.02901218539	0.04508244234	0.5317017379	0.0690773715	0.1066329787	0.4763810656	-0.0478637228	0.06491878641	0.402510999803731	0.654583995373932	0.960519031013059	not_robust	24.0057215333826	NO PLEIOTROPIC SNPS FOR REMOVAL	THERE WERE 1 OUTLITER SNPs IN RADIAL ANALYSIS	0.814614745582799
met-a-328	Malate	8	5e-06	1.79197790610992	1.00226193810658	3.20393770719509	0.049111636	0.5833199853	0.2964594906	0.3803173155	0.4371987152	0.4983390456	0.1485272326	4.759852951	2.871990445	0.7968412342	0.2123037377	0.7938465294	0.706637965070969	0.192973502497735	0.967000411856428	not_robust	26.50785305452	NO PLEIOTROPIC SNPS FOR REMOVAL	THERE WERE 2 OUTLITER SNPs IN RADIAL ANALYSIS	0.31638504859932
prot-a-1870	Malate dehydrogenase, cytoplasmic	8	5e-06	0.982846271510029	0.93476730917711	1.03339813442079	0.4989371863	-0.01730255813	0.02558933149	0.4160471837	-0.03369213432	0.04142655145	0.2502651992	-0.1055363158	0.08293298129	0.4128249723	-0.0423115136	0.04859981166	0.73378614829802	0.291937892991921	0.974153304791102	not_robust	35.9576840094599	NO PLEIOTROPIC SNPS FOR REMOVAL	NA	0.812662890940108
prot-a-1904	Malectin	13	5e-06	1.04285738894474	0.980242734600935	1.10947165971028	0.1840649341	0.04196443507	0.03159157382	0.2728248334	0.04713835129	0.04298667816	0.07066042864	0.1411504565	0.07053346283	0.5438354517	0.0464254321	0.07431111765	0.405416004229897	0.145929222540238	0.95745764074328	not_robust	24.0514646068546	NO PLEIOTROPIC SNPS FOR REMOVAL	THERE WERE 1 OUTLITER SNPs IN RADIAL ANALYSIS	0.555957949522976
ukb-d-C3_MELANOMA_SKIN	Malignant melanoma of skin	6	5e-08	0.0116773389752478	7.23441961771416e-06	18.8488161799394	0.2376734886	-4.450105155	3.768650645	0.1414870088	-7.904144735	5.375959715	0.5788953645	-5.913396663	9.803023942	0.3392204367	-7.111486938	6.733176232	0.539143154235416	0.876805162120238	0.982805399050873	not_robust	61.6347230897383	NO PLEIOTROPIC SNPS FOR REMOVAL	NA	0.616318101678261
ukb-d-C3_BREAST_3	Malignant neoplasm of breast	17	5e-08	0.264734564924079	0.0388898178801307	1.80212697528081	0.1744212389	-1.329027597	0.9785689883	0.3476494854	-1.351843112	1.439419894	0.658532202	-1.1293768	2.504881984	0.446000921	-1.25493362	1.606094973	0.600476147015745	0.931246387154944	0.987032613045853	not_robust	72.8491759662913	NO PLEIOTROPIC SNPS FOR REMOVAL	NA	0.543880788890229
ukb-d-C3_BRONCHUS_LUNG	Malignant neoplasm of bronchus and lung	20	5e-06	51.7140071862806	0.0134605288252912	198680.049942602	0.3487653903	3.945728677	4.211082828	0.05610506861	11.02932909	5.77385692	0.3317605571	8.025870035	8.046277967	0.1963426519	13.86513774	10.35415203	0.394206315540132	0.556605075897956	0.960485915947659	not_robust	24.3203576006981	NO PLEIOTROPIC SNPS FOR REMOVAL	THERE WERE 2 OUTLITER SNPs IN RADIAL ANALYSIS	0.71697259597417
ukb-d-C3_COLON	Malignant neoplasm of colon	20	5e-06	193.328037364319	1.15764018898575	32286.1372529626	0.04379377294	5.264388422	2.611226943	0.5838378515	2.556699995	4.667321162	0.1147667586	12.6388189	7.625739517	0.8284862974	-1.832159159	8.34126445	0.921688769777634	0.293485872074494	0.959695323652963	not_robust	23.7452947019909	NO PLEIOTROPIC SNPS FOR REMOVAL	THERE WERE 1 OUTLITER SNPs IN RADIAL ANALYSIS	0.301164010068527
ukb-d-C3_CORPUS_UTERI	Malignant neoplasm of corpus uteri	13	5e-06	27.6991657707677	0.00028627336507638	2680108.8679408	0.5706663659	3.321402296	5.857125346	0.4803217604	6.49112637	9.19702887	0.9892343361	0.1682859621	12.19200756	0.5267533565	10.53717407	16.1637251	0.637534772863585	0.765596376999355	0.935628623487824	not_robust	22.6675049748124	NO PLEIOTROPIC SNPS FOR REMOVAL	THERE WERE 1 OUTLITER SNPs IN RADIAL ANALYSIS	0.84893465337814
ukb-d-C3_DIGESTIVE_ORGANS	Malignant neoplasm of digestive organs	26	5e-06	70.1592839053564	2.64643095941904	1859.9862205334	0.01102242479	4.250768141	1.67222256	0.5245354981	1.693077974	2.660525834	0.9269433613	-0.4251958754	4.588808429	0.8641777695	-0.9078402442	5.252835168	0.841536569491218	0.270385136921335	0.956090427366743	all_significant	23.8989426262189	NO PLEIOTROPIC SNPS FOR REMOVAL	THERE WERE 1 OUTLITER SNPs IN RADIAL ANALYSIS	0.159907910391862
ukb-d-C3_FEMALE_GENITAL	malignant neoplasm of female genital organs	10	5e-06	1.4359924971055	5.17857316079061e-05	39819.3554038441	0.9447289026	0.3618562458	5.2195164	0.1898741951	8.307565845	6.337051136	0.08548190208	15.99462088	8.154980698	0.221887667	10.82561364	8.249126766	0.212712986370456	0.0502590620862994	0.95503707506033	not_robust	23.5416751203988	NO PLEIOTROPIC SNPS FOR REMOVAL	NA	0.98602278248064
ukb-d-C3_MALE_GENITAL	malignant neoplasm of male genital organs	20	5e-08	0.933439916353025	0.123124435854961	7.07666249506744	0.946864045	-0.06887868191	1.033510755	0.769089049	-0.4655625316	1.585883488	0.7897595218	-0.8350927578	3.085812824	0.7603447033	-0.679764048	2.196660105	0.726320772890071	0.791622254589275	0.985689539507474	not_robust	74.3525551578819	NO PLEIOTROPIC SNPS FOR REMOVAL	THERE WERE 1 OUTLITER SNPs IN RADIAL ANALYSIS	0.98602278248064
ukb-d-C3_PROSTATE	Malignant neoplasm of prostate	19	5e-08	0.879307778978063	0.130466673968101	5.92628099310923	0.8948858315	-0.1286202959	0.9734781433	0.8347751685	-0.3446183832	1.652202317	0.8161428254	-0.8158821169	3.455024004	0.7529705642	-0.7455749867	2.333027456	0.895889130845809	0.833628313909478	0.986410110160914	not_robust	73.2125233657795	NO PLEIOTROPIC SNPS FOR REMOVAL	THERE WERE 3 OUTLITER SNPs IN RADIAL ANALYSIS	0.974592104673783
ukb-d-C_RECTUM	Malignant neoplasm of rectum	10	5e-06	17.6991778239507	0.00015419196506379	2031629.18063997	0.6288066156	2.873518188	5.944301221	0.2920865336	9.844780882	9.344341271	0.4651815459	9.655290038	12.59040828	0.3153925989	15.27418857	14.36647961	0.685853539024867	0.535666495188979	0.950704353223369	not_robust	23.2778801918138	NO PLEIOTROPIC SNPS FOR REMOVAL	NA	0.875962202757007
ukb-d-C3_RESPIRATORY_INTRATHORACIC	Malignant neoplasm of respiratory system and intrathoracic organs	18	5e-06	32.1295777906124	0.0540876818961953	19085.8571270297	0.2869689719	3.469777032	3.258635634	0.4796289686	3.965275126	5.60939063	0.9181395209	0.816317661	7.818184277	0.6220597718	4.498711298	8.960350974	0.890503847290878	0.693108192995239	0.960240669938589	not_robust	23.9600660476897	NO PLEIOTROPIC SNPS FOR REMOVAL	THERE WERE 4 OUTLITER SNPs IN RADIAL ANALYSIS	0.658910220175333
ukb-d-C3_SKIN	Malignant neoplasm of skin	34	5e-08	0.196476907052344	0.080442781729238	0.47988364120462	0.0003549618638	-1.627210376	0.4556116109	0.05309876526	-1.554063363	0.803500254	0.2978454182	-1.454897907	1.374758651	0.2698589565	-1.477440735	1.316508367	0.932727124918435	0.891659809375076	0.988502272665041	all_significant	83.9707574347079	REMOVED 1 PLEIOTROPIC SNP	THERE WERE 4 OUTLITER SNPs IN RADIAL ANALYSIS	0.0188441842199758
ieu-b-4959	Malignant non-melanoma skin cancer	44	5e-08	0.696915967347724	0.37202359129498	1.30554050041172	0.2595331773	-0.3610904388	0.3202589645	0.3353806081	-0.5416633747	0.5622807127	0.7615463028	-0.2179486446	0.7135764817	0.3368589652	-0.8037687921	0.8275667567	0.898751546411561	0.815094245975574	0.990782112637813	not_robust	110.795990692826	REMOVED 1 PLEIOTROPIC SNP	THERE WERE 11 OUTLITER SNPs IN RADIAL ANALYSIS	0.637432068867768
prot-a-1869	Malignant T-cell-amplified sequence 1	6	5e-06	1.00585512572545	0.962907782819874	1.05071799397577	0.7931442151	0.005838051094	0.02226310366	0.9644833748	0.001937739598	0.04351713401	0.5290081736	-0.0537925903	0.07813376442	0.5258985839	-0.03292144356	0.04831518004	0.838286401745589	0.442806903247605	0.968107123000219	not_robust	45.4623174894865	NO PLEIOTROPIC SNPS FOR REMOVAL	THERE WERE 1 OUTLITER SNPs IN RADIAL ANALYSIS	0.943672358369831
prot-a-1907	Malonyl-CoA decarboxylase, mitochondrial	9	5e-06	0.989320431365425	0.896624814759528	1.09159918374507	0.8306180419	-0.01073700452	0.05019426868	0.8153495916	-0.01446628582	0.06194605859	0.3026632293	-0.1203051461	0.1081393029	0.3611483619	0.09450181091	0.0975731293	0.150099107981991	0.292432357597604	0.958697993880796	not_robust	22.055962335708	NO PLEIOTROPIC SNPS FOR REMOVAL	THERE WERE 1 OUTLITER SNPs IN RADIAL ANALYSIS	0.954719686815237
prot-a-1831	MAM domain-containing protein 2	15	5e-06	1.01190947471322	0.959924988262675	1.06670916741902	0.6599454091	0.011839115	0.02690778051	0.560784767	0.02378870755	0.04089681717	0.2363520935	0.1231373839	0.09918361816	0.2931632874	0.0864320057	0.07913208107	0.627738844735998	0.261098890863355	0.958171240065965	not_robust	23.1794597731412	NO PLEIOTROPIC SNPS FOR REMOVAL	THERE WERE 1 OUTLITER SNPs IN RADIAL ANALYSIS	0.889191541308632
prot-c-5001_6_2	Mammaglobin 2	15	5e-05	1.00139426920826	0.965338553116135	1.03879667829086	0.9406348627	0.001393298117	0.01870903319	0.7574813545	0.007881640536	0.02552428237	0.6845796511	-0.02122942161	0.05109838199	0.5091245054	0.03253876887	0.04802698354	0.370019876035632	0.640637723881017	0.939519310311866	not_robust	NA	NO PLEIOTROPIC SNPS FOR REMOVAL	NA	0.98602278248064
prot-a-2648	Mammaglobin-B	9	5e-06	0.987486710414556	0.917351416793397	1.06298413606198	0.7376196454	-0.01259224011	0.03758796715	0.5671679807	-0.02836194822	0.0495641281	0.1104977936	0.1732931588	0.09487298259	0.6769983003	-0.03988446765	0.09227902401	0.404688444714559	0.0710071117986224	0.959692267764027	not_robust	23.6233013880291	NO PLEIOTROPIC SNPS FOR REMOVAL	THERE WERE 1 OUTLITER SNPs IN RADIAL ANALYSIS	0.921500001791415
ukb-b-6218	Mango intake	8	5e-07	0.49629780532141	0.179233655582325	1.37424810517081	0.1775901417	-0.7005791185	0.5196356466	0.3319862986	-0.8065165591	0.8313568643	0.3080846526	-1.297537203	1.165230956	0.3594376494	-1.177126491	1.200360612	0.718082253675404	0.560648988963032	0.962709274880045	not_robust	28.6170147020836	NO PLEIOTROPIC SNPS FOR REMOVAL	NA	0.54692878684637
ukb-b-10002	Manic/hyper symptoms: All of the above	30	5e-05	1.19983862066065	0.796878255361139	1.80656543950547	0.3829031944	0.182187065	0.208796138	0.799631813	0.08334102144	0.328342242	0.8938135563	-0.2597924457	1.92869018	0.5638583273	-0.3819622381	0.6542517397	0.819538381885852	0.819032873237963	0.947875556552809	not_robust	18.7448182929065	NO PLEIOTROPIC SNPS FOR REMOVAL	THERE WERE 1 OUTLITER SNPs IN RADIAL ANALYSIS	0.742893707689317
ukb-b-11588	Manic/hyper symptoms: I needed less sleep than usual	41	5e-05	1.19109249554327	0.831200511931995	1.70680998456309	0.3407303896	0.1748709494	0.1835485575	0.9629826154	0.01244087855	0.2680584441	0.5858133028	0.5403091496	0.9833212811	0.9703803869	-0.02241999572	0.6000377584	0.518499594354491	0.707131114173832	0.947160503099507	not_robust	18.4103761372582	NO PLEIOTROPIC SNPS FOR REMOVAL	THERE WERE 3 OUTLITER SNPs IN RADIAL ANALYSIS	0.710433391663006
ukb-b-11542	Manic/hyper symptoms: I was more active than usual	36	5e-05	0.817599281101718	0.629241610028327	1.06234008337108	0.1317206238	-0.2013829388	0.1336005304	0.2735805536	-0.2479453021	0.226464237	0.1844434567	-0.7978743254	0.5889622633	0.7954046166	-0.123062802	0.4709917735	0.916426605719411	0.299849312465911	0.945778985786608	not_robust	18.0126945584707	NO PLEIOTROPIC SNPS FOR REMOVAL	THERE WERE 2 OUTLITER SNPs IN RADIAL ANALYSIS	0.484832254154514
ukb-b-13187	Manic/hyper symptoms: I was more creative or had more ideas than usual	34	5e-05	0.81770575567955	0.577192951363547	1.15843878774313	0.2574529993	-0.201252719	0.1777173189	0.3344502206	-0.2853779885	0.2956706167	0.3446598208	-1.181758416	1.232051017	0.2385508411	-0.720609985	0.6003348027	0.909389034891988	0.424990690866829	0.943593691590082	not_robust	18.3785576234171	NO PLEIOTROPIC SNPS FOR REMOVAL	THERE WERE 1 OUTLITER SNPs IN RADIAL ANALYSIS	0.636057644195249
ukb-b-8893	Manic/hyper symptoms: I was more talkative than usual	8	5e-06	1.05784889700188	0.597076441269625	1.87420606733126	0.8471785892	0.05623750377	0.291810018	0.9096360465	-0.04883927444	0.4303109846	0.5740474184	1.064166934	1.79074877	0.7990993435	-0.1905390554	0.7206911822	0.565858544412233	0.588012155631065	0.953374705914165	not_robust	22.8656283380057	NO PLEIOTROPIC SNPS FOR REMOVAL	THERE WERE 1 OUTLITER SNPs IN RADIAL ANALYSIS	0.96039417210494
ukb-b-256	Manic/hyper symptoms: None of the above	54	5e-05	1.02780090028891	0.830233179773805	1.27238312846339	0.8012162957	0.02742147151	0.1089133417	0.8782317066	-0.02498925089	0.163103265	0.4595498504	-0.2855621475	0.383239723	0.1977456328	-0.5400884132	0.4140626686	0.697787709404798	0.395695001163653	0.946856445440018	not_robust	18.436735311398	NO PLEIOTROPIC SNPS FOR REMOVAL	THERE WERE 4 OUTLITER SNPs IN RADIAL ANALYSIS	0.947950500752351
ukb-d-20548_5	Manifestations of mania or irritability: I needed less sleep than usual	11	5e-06	0.178762991833301	0.0257616954437583	1.24045435281844	0.08151140849	-1.721694418	0.988353135	0.6889827146	-0.6402847497	1.599768083	0.5305898424	-1.807388737	2.771324409	0.6204945962	-1.066003967	2.086428529	0.679551552459607	0.973664109219575	0.961760342545995	not_robust	25.5717151994001	NO PLEIOTROPIC SNPS FOR REMOVAL	THERE WERE 2 OUTLITER SNPs IN RADIAL ANALYSIS	0.391822501905662
ukb-d-20548_7	Manifestations of mania or irritability: I was easily distracted	108	5e-05	1.02301915685858	0.619867826866867	1.68837314978828	0.9290558083	0.02275821295	0.2556159281	0.2921150803	0.4310815012	0.4091925461	0.2509244374	0.6114838709	0.5296897206	0.1981931126	0.9596907827	0.7412164374	0.851898033264237	0.195713766320675	0.944913932736233	not_robust	18.0886888871081	NO PLEIOTROPIC SNPS FOR REMOVAL	THERE WERE 5 OUTLITER SNPs IN RADIAL ANALYSIS	0.983974808217783
ukb-d-20548_9	Manifestations of mania or irritability: I was more active than usual	9	5e-06	1.42225734092859	0.205691674960136	9.83421397203989	0.721054011	0.3522452861	0.9865419597	0.4771944077	1.053983597	1.482766806	0.2980957508	-2.429055502	2.161179437	0.4807760846	-1.877865705	2.53960468	0.609094642888935	0.177559096853039	0.957924540252336	not_robust	23.3937316176105	NO PLEIOTROPIC SNPS FOR REMOVAL	THERE WERE 1 OUTLITER SNPs IN RADIAL ANALYSIS	0.916355214926105
ukb-d-20548_8	Manifestations of mania or irritability: I was more confident than usual	11	5e-06	0.377827662408428	0.0232540459146295	6.13887763897499	0.4938081295	-0.9733171069	1.42242808	0.8744659483	-0.278244348	1.761169604	0.05508694412	-6.320373842	2.869223708	0.8225360527	0.7381171309	3.205660189	0.264091302712727	0.0669547547182153	0.803536326806885	not_robust	23.29449399186	NO PLEIOTROPIC SNPS FOR REMOVAL	NA	0.810650811086316
ukb-d-20548_6	Manifestations of mania or irritability: I was more creative or had more ideas than usual	14	5e-06	7.81895978113363	0.83287399321793	73.4038192533506	0.07186931175	2.056551525	1.142563491	0.1136567449	2.702764524	1.708481805	0.3683861032	2.24072347	2.397342074	0.2358594909	3.363974723	2.706576255	0.602225218329057	0.930030781133434	0.938735517117921	not_robust	23.9547230415554	NO PLEIOTROPIC SNPS FOR REMOVAL	THERE WERE 2 OUTLITER SNPs IN RADIAL ANALYSIS	0.372732844942834
ukb-d-20548_2	Manifestations of mania or irritability: I was more restless than usual	9	5e-06	0.506115900163076	0.211743973620403	1.20973126185443	0.1255866065	-0.6809895842	0.4445856232	0.7280539265	-0.3204886608	0.9216981948	0.7228609286	0.7542606806	2.042707351	0.821663258	-0.3105978045	1.333426978	0.941000680288403	0.475580872834645	0.962373134660981	not_robust	24.2894256607648	NO PLEIOTROPIC SNPS FOR REMOVAL	THERE WERE 1 OUTLITER SNPs IN RADIAL ANALYSIS	0.477267283049215
ukb-d-20548_1	Manifestations of mania or irritability: I was more talkative than usual	7	5e-06	11.9122587497464	1.96008416463532	72.3958241595762	0.007124921108	2.477568017	0.9207043895	0.02366687493	3.459602432	1.529109837	0.4616542793	1.598779089	2.006239632	0.1593185131	3.888081557	2.42043184	0.725297134177408	0.611004657672848	0.962384015515148	not_robust	23.3717209217519	NO PLEIOTROPIC SNPS FOR REMOVAL	THERE WERE 1 OUTLITER SNPs IN RADIAL ANALYSIS	0.125444170422831
prot-a-1855	Mannan-binding lectin serine protease 1	7	5e-06	0.908087575283768	0.796501818099892	1.03530591600148	0.1494968056	-0.09641445648	0.06689357681	0.009179239049	-0.1632458244	0.06265899658	0.2873725875	-0.183829102	0.1544451639	0.06231718698	-0.1812518095	0.0793008763	0.0377038230956813	0.552690474451619	0.963782639390079	not_robust	23.6733347451654	NO PLEIOTROPIC SNPS FOR REMOVAL	THERE WERE 1 OUTLITER SNPs IN RADIAL ANALYSIS	0.512890970730401
met-a-376	Mannitol	6	5e-06	0.976989202601963	0.910455651836966	1.04838483903633	0.5176778731	-0.02327967858	0.03598490301	0.6494581795	-0.04939351497	0.1086730078	0.9248094714	0.02410618876	0.2399467798	0.6331348134	-0.06486657901	0.1277173069	0.979242412969415	0.841131442689209	0.936504962224934	not_robust	22.061227030536	NO PLEIOTROPIC SNPS FOR REMOVAL	NA	0.822139015523254
met-a-314	Mannose	53	5e-05	0.815612133666886	0.614378950864153	1.0827570698003	0.158551136	-0.2038163634	0.1445545888	0.5718834641	-0.1344306156	0.2378125221	0.1561586229	-0.4200126732	0.2918052851	0.589016261	-0.134724052	0.2478210277	0.30287363941727	0.397303646507977	0.957322663141914	not_robust	24.2666516216571	NO PLEIOTROPIC SNPS FOR REMOVAL	THERE WERE 9 OUTLITER SNPs IN RADIAL ANALYSIS	0.527339440974871
prot-a-1863	Mannose-binding protein C	14	5e-06	0.962771729370379	0.906626990661573	1.02239334635123	0.2158716332	-0.03793893643	0.03065573122	0.8082703887	-0.009574933622	0.03945856221	0.7503961949	-0.02507160462	0.07702106717	0.9459485466	-0.003932299622	0.05689360322	0.268572370833577	0.857469103105759	0.990779212737484	not_robust	26.33129784625	NO PLEIOTROPIC SNPS FOR REMOVAL	NA	0.595758846037818
prot-a-1833	Mannosyl-oligosaccharide 1,2-alpha-mannosidase IB	9	5e-06	1.03604841575813	0.970398615945529	1.10613958239115	0.2889970142	0.0354138761	0.03339909374	0.09468262428	0.08790710238	0.05260125698	0.5633389641	-0.06136364515	0.1011798454	0.2448570907	0.1004994803	0.08007162842	0.735652214307399	0.329328881532217	0.967776916294295	not_robust	24.3962396367942	NO PLEIOTROPIC SNPS FOR REMOVAL	THERE WERE 5 OUTLITER SNPs IN RADIAL ANALYSIS	0.660115638581655
prot-a-1838	MANSC domain-containing protein 1	7	5e-06	1.00084175760021	0.961824739577025	1.04144152519593	0.9669188048	0.000841403521	0.02028797542	0.7293141209	0.01230423496	0.03555746263	0.8896223504	0.0093820833	0.06425929092	0.6703310655	0.01618078521	0.03617172894	0.857167709996831	0.885525489603537	0.977239379995065	not_robust	49.2496278617607	NO PLEIOTROPIC SNPS FOR REMOVAL	THERE WERE 1 OUTLITER SNPs IN RADIAL ANALYSIS	0.990985031538478
prot-a-1839	MANSC domain-containing protein 4	13	5e-06	1.02294491368815	0.991985137876111	1.05487094159584	0.1479561632	0.02268563771	0.01567999566	0.467424607	0.01770616457	0.02436597666	0.5771492597	0.01971541066	0.03431384	0.5372991251	0.01610962733	0.02536637667	0.849300163447401	0.916321952734948	0.979068331674342	not_robust	62.2778515276546	NO PLEIOTROPIC SNPS FOR REMOVAL	NA	0.511284852946495
prot-a-1851	MAP kinase-activated protein kinase 2	9	5e-06	0.968639608984987	0.935048057987261	1.00343793463862	0.07682538065	-0.03186265682	0.01800749759	0.5445207886	-0.02078941186	0.03430647469	0.8773479958	0.01007076367	0.06291522542	0.6941173963	-0.01685592627	0.04133402814	0.917575795063484	0.480023780880192	0.974825707048901	not_robust	40.2777842268108	NO PLEIOTROPIC SNPS FOR REMOVAL	THERE WERE 2 OUTLITER SNPs IN RADIAL ANALYSIS	0.383214676221115
prot-a-1852	MAP kinase-activated protein kinase 3	8	5e-06	1.0228001956936	0.989428797520584	1.05729714248499	0.1828410337	0.02254415577	0.01692430119	0.1467589715	0.03396820976	0.02340899629	0.240212739	0.05077912084	0.03895871644	0.2090851406	0.03489269507	0.02522446872	0.698524856520616	0.425195419457596	0.987849474435308	not_robust	94.3980454308458	NO PLEIOTROPIC SNPS FOR REMOVAL	THERE WERE 2 OUTLITER SNPs IN RADIAL ANALYSIS	0.555014158846811
prot-a-1853	MAP kinase-activated protein kinase 5	13	5e-06	0.979337988483527	0.917502424133995	1.04534099361343	0.5303795313	-0.02087845754	0.03327632623	0.76946974	0.01355105805	0.0462385238	0.8328374418	-0.02148829481	0.09942018617	0.7501520227	0.02638722112	0.08098039047	0.474391569426614	0.994893492071779	0.952958293604179	not_robust	22.6304962770589	NO PLEIOTROPIC SNPS FOR REMOVAL	THERE WERE 2 OUTLITER SNPs IN RADIAL ANALYSIS	0.830017335831001
prot-a-1854	MAP kinase-activated protein kinase 5	17	5e-06	0.997223494419236	0.981661497674837	1.01303219101205	0.7289842022	-0.002780367222	0.008024678512	0.7973401131	-0.003700183264	0.01440931797	0.7510867789	0.006603393242	0.02043820915	0.8688750746	-0.002287708075	0.01363688021	0.974567111368545	0.575750352846817	0.990144486970905	not_robust	135.287703112824	NO PLEIOTROPIC SNPS FOR REMOVAL	NA	0.917115281465677
prot-c-5007_1_1	MAPK14	18	5e-05	0.984172098416791	0.959816763411876	1.00914544965753	0.2120609011	-0.01595450046	0.01278488966	0.3119949355	-0.0222098798	0.02196725347	0.7921838701	0.01537908618	0.05740170001	0.4546470861	-0.03242997495	0.04238122366	0.909566451880459	0.576042279250062	0.947937483235756	not_robust	NA	NO PLEIOTROPIC SNPS FOR REMOVAL	THERE WERE 2 OUTLITER SNPs IN RADIAL ANALYSIS	0.591616089052553
prot-c-3820_68_2	MAPK2	25	5e-05	1.0304958073463	1.00734578569135	1.05417784443254	0.009559850087	0.03004005278	0.01159240611	0.283287429	0.02063939521	0.01923587565	0.5611446624	0.02288418653	0.03880688171	0.7662665802	0.01085705047	0.03611130577	0.801185942638773	0.846001916812386	0.946505106516025	all_significant	NA	NO PLEIOTROPIC SNPS FOR REMOVAL	NA	0.149220147884643
prot-c-3821_28_1	MAPK5	15	5e-05	1.00276094733306	0.97447248173117	1.03187061343175	0.8502147166	0.002757142919	0.0146000723	0.9646086042	0.001046827114	0.02359254795	0.7430910313	-0.01551616509	0.04633981583	0.9291824488	-0.003759847267	0.04155144695	0.758684295547846	0.677926651314532	0.949933275790874	not_robust	NA	NO PLEIOTROPIC SNPS FOR REMOVAL	THERE WERE 1 OUTLITER SNPs IN RADIAL ANALYSIS	0.961135825202409
prot-c-3822_54_2	MAPKAPK3	12	5e-05	1.01781207913053	0.992502657402722	1.04376690651384	0.1693695907	0.01765530298	0.01284739384	0.09984385049	0.02080154441	0.01264061982	0.3482901038	0.01974398968	0.02006356483	0.1331997874	0.02169425359	0.01337923337	0.178715804803897	0.891138286077616	0.987212861741576	not_robust	NA	REMOVED 1 PLEIOTROPIC SNP	THERE WERE 1 OUTLITER SNPs IN RADIAL ANALYSIS	0.538441585706601
prot-c-3624_3_4	Marapsin	23	5e-05	1.00297300134556	0.974049856297578	1.0327549816103	0.8423850991	0.002968590717	0.01492927561	0.8215021577	-0.004647198202	0.02059806402	0.9406671635	0.004596499783	0.061020239	0.8578837323	-0.007556558332	0.04170705549	0.358893037015618	0.978276347049482	0.950087211767131	not_robust	NA	NO PLEIOTROPIC SNPS FOR REMOVAL	NA	0.957967899245263
met-a-321	Margarate (17:0)	6	5e-06	0.887185317261347	0.521202912985942	1.51015615521962	0.659157936	-0.1197013926	0.2713849246	0.6301281161	-0.2031829667	0.4219383856	0.7928915229	-0.3260323954	1.161675722	0.4988980115	-0.3878751073	0.5323201704	0.596748147852181	0.862527034486664	0.971115171925256	not_robust	28.9994336925389	NO PLEIOTROPIC SNPS FOR REMOVAL	NA	0.888834072117695
ukb-b-15710	Mashed potato intake	9	5e-06	0.864452633882337	0.609634306631502	1.22578133825039	0.413659528	-0.1456587655	0.1781822619	0.8997189723	-0.03639455429	0.2888081636	0.943753247	-0.03420948285	0.4678300236	0.8144590687	-0.1019475096	0.4203209072	0.733011897923343	0.79488469227753	0.959032300479037	not_robust	22.3687845618807	NO PLEIOTROPIC SNPS FOR REMOVAL	NA	0.764787286554918
prot-c-3605_77_4	MASP3	16	5e-05	1.01218723024353	0.982046867420721	1.04325264206475	0.4322172758	0.01211356388	0.01542337201	0.9886310887	0.0003073973006	0.02157280091	0.7783390469	-0.01676681841	0.05842715764	0.9581616599	-0.001791322173	0.0335804695	0.470542690777152	0.61563067684785	0.951410212241633	not_robust	NA	NO PLEIOTROPIC SNPS FOR REMOVAL	THERE WERE 1 OUTLITER SNPs IN RADIAL ANALYSIS	0.779202409998321
prot-a-2815	Maspardin	11	5e-06	0.976127454551665	0.937674537065579	1.01615728044759	0.2386615096	-0.02416211242	0.02050523121	0.3446203031	-0.0261388644	0.02765796258	0.3776596214	-0.03425518368	0.0369158191	0.322960502	-0.02900121068	0.02789358358	0.610403128786288	0.737054134908193	0.983977967790975	not_robust	66.3463426163789	NO PLEIOTROPIC SNPS FOR REMOVAL	NA	0.617687078308565
prot-a-1865	Mast cell-expressed membrane protein 1	9	5e-06	0.979482757662863	0.938729353784131	1.02200540410444	0.3390184274	-0.02073064496	0.02168235944	0.9800785515	-0.001064855162	0.04264465052	0.7600130146	0.01901258957	0.0598530928	0.9858154284	-0.0009052151294	0.04935273825	0.895267339067574	0.454775834670571	0.969498084402956	not_robust	28.9243033158491	NO PLEIOTROPIC SNPS FOR REMOVAL	THERE WERE 3 OUTLITER SNPs IN RADIAL ANALYSIS	0.709617860818631
prot-a-1652	Mast/stem cell growth factor receptor Kit	13	5e-06	1.04071039582011	0.991262788019073	1.0926246208964	0.1081284881	0.03990355287	0.02483630514	0.3026509757	0.04347838207	0.04218068787	0.9324606193	-0.007426217981	0.08564471656	0.412159688	0.0561425937	0.06607865363	0.790461680496959	0.566116388618074	0.958851421499319	not_robust	22.5859106067872	NO PLEIOTROPIC SNPS FOR REMOVAL	NA	0.44307317116295
ebi-a-GCST005923	Maternal history of Alzheimer's disease	9	5e-07	0.977903552840117	0.874579606474096	1.09343432156241	0.6949196459	-0.02234423054	0.05697333025	0.8119660549	-0.02207244111	0.09278405321	0.6620977956	-0.126720573	0.2778051862	0.8364758467	-0.02076288199	0.09736996228	0.740767971685456	0.709112872429175	0.994050067102266	not_robust	NA	NO PLEIOTROPIC SNPS FOR REMOVAL	NA	0.904586895342403
ukb-b-17685	Maternal smoking around birth	12	5e-08	0.626924377046351	0.272658537725653	1.44148860260677	0.2716905984	-0.4669293564	0.4247988203	0.4146051362	-0.6422256114	0.787218288	0.444050394	-2.679954653	3.363223655	0.5072178354	-0.7880630767	1.149617843	0.915096425338816	0.51854792452832	0.97668447914401	not_robust	39.9460647912283	NO PLEIOTROPIC SNPS FOR REMOVAL	THERE WERE 3 OUTLITER SNPs IN RADIAL ANALYSIS	0.647012603858438
prot-c-3823_9_1	MATK	17	5e-05	1.00611864256701	0.970575657502199	1.04296323021948	0.73956778	0.006099999681	0.01834996013	0.357503735	0.02266110259	0.02462809715	0.09522334661	-0.08817046059	0.04951523395	0.5718138454	0.02188742045	0.03791764363	0.208328268329945	0.06117453255244	0.949175707134098	not_robust	NA	NO PLEIOTROPIC SNPS FOR REMOVAL	NA	0.922738637920511
prot-c-3325_2_2	MATN2	18	5e-05	0.999688637097086	0.975042200356527	1.02495806927701	0.980493086	-0.0003114113864	0.01273628322	0.9267476815	0.002031092016	0.02209209069	0.3940013791	0.04754842382	0.05428015507	0.976726	0.001141450413	0.03855457267	0.915519558096431	0.367407632925778	0.949993816816708	not_robust	NA	NO PLEIOTROPIC SNPS FOR REMOVAL	THERE WERE 1 OUTLITER SNPs IN RADIAL ANALYSIS	0.994392259297334
prot-c-3208_2_4	MATN3	19	5e-05	1.01109516994509	0.983013735542145	1.03997879757241	0.442590698	0.01103407007	0.01437053874	0.3638385762	0.01877575763	0.02067643838	0.958121798	0.00246034808	0.04616873542	0.6151853632	0.02146488907	0.04196062601	0.581659512314436	0.846457348587379	0.949830533221085	not_robust	NA	NO PLEIOTROPIC SNPS FOR REMOVAL	THERE WERE 1 OUTLITER SNPs IN RADIAL ANALYSIS	0.785148237511633
prot-a-1857	Matrilin-2	11	5e-06	0.974590881236294	0.937869067496685	1.01275051998907	0.1890376544	-0.02573750503	0.01959562325	0.6805053091	-0.01754273631	0.0426028589	0.5791179427	-0.04863305223	0.08451983646	0.8052523339	-0.01679188185	0.06632195143	0.970025491271891	0.774583009342176	0.96040654139726	not_robust	23.9066892638327	NO PLEIOTROPIC SNPS FOR REMOVAL	NA	0.561918064875669
prot-a-1858	Matrilin-3	7	5e-07	1.03782143494193	0.992109876570256	1.08563915777997	0.1062404967	0.03712374195	0.02298222302	0.4384803683	0.03560489689	0.04595592146	0.5859510015	0.04832873135	0.08306901178	0.6430063482	0.03109340634	0.06374280608	0.871696085899736	0.887007160246528	0.970688791099079	not_robust	30.666684689826	NO PLEIOTROPIC SNPS FOR REMOVAL	NA	0.440345455768178
prot-a-1859	Matrilin-4	7	5e-07	1.04910897521024	1.00577251510829	1.09431270524247	0.02591857001	0.04794120887	0.0215231076	0.1847619936	0.05901652807	0.04449931177	0.9039099246	0.01687141391	0.132873874	0.3831669444	0.05595022976	0.05947668274	0.894370789393712	0.818078900448428	0.972188777119608	not_robust	32.4994411456995	NO PLEIOTROPIC SNPS FOR REMOVAL	NA	0.242190738333288
prot-a-1919	Matrilysin	111	5e-05	0.982728071894152	0.963087438206364	1.00276924500999	0.09073827355	-0.01742282793	0.01030012533	0.4583585407	-0.01210947523	0.01632989709	0.3209873846	-0.03135938164	0.03145470292	0.8356255503	-0.009227222897	0.04436492366	0.991088256121595	0.631519142545163	0.945611717643236	not_robust	18.1482034126355	NO PLEIOTROPIC SNPS FOR REMOVAL	THERE WERE 7 OUTLITER SNPs IN RADIAL ANALYSIS	0.411409290962037
prot-a-1880	Matrix extracellular phosphoglycoprotein	15	5e-06	0.983336527284302	0.928340545675875	1.0415905352788	0.5671407353	-0.01680387024	0.0293636612	0.9056017463	-0.005317246317	0.04483796686	0.1025615442	-0.1362016282	0.07755280229	0.7711091223	0.02272842399	0.07662386492	0.527645207711278	0.117928753817829	0.959360832023186	not_robust	23.0220091524699	NO PLEIOTROPIC SNPS FOR REMOVAL	NA	0.848833915779301
prot-b-31	matrix metallopeptidase 1	23	5e-05	0.98969165670968	0.972599344509118	1.00708434659198	0.2437055086	-0.01036184224	0.008888373844	0.631927233	-0.005486161882	0.01145298209	0.7690337703	-0.003451106976	0.0116016999	0.6016387968	-0.005294082687	0.009994868425	0.564313502870801	0.334654103368325	0.952375781812555	not_robust	24.8920606416027	NO PLEIOTROPIC SNPS FOR REMOVAL	THERE WERE 3 OUTLITER SNPs IN RADIAL ANALYSIS	0.623731069400794
prot-b-48	matrix metallopeptidase 10	7	5e-06	1.01319620755466	0.994527666943619	1.03221518025535	0.1670710021	0.0131098961	0.009488396542	0.7872110465	0.006742278591	0.02497750984	0.9212227663	-0.004167087852	0.040073566	0.8016308804	0.007361066701	0.02802974474	0.973280977174585	0.636445927810877	0.980925320157199	not_robust	45.674174850771	NO PLEIOTROPIC SNPS FOR REMOVAL	NA	0.536114255161143
prot-b-67	matrix metallopeptidase 12	31	5e-05	0.98128986132269	0.954703158642001	1.00861695409535	0.1777381703	-0.01888738771	0.01401399375	0.8734303021	-0.003330318099	0.02090558208	0.4971730732	0.01560079555	0.0226890504	0.8361159329	0.004178922741	0.02002643058	0.439786349974254	0.0643623109320668	0.966674545386561	not_robust	32.3907505578468	NO PLEIOTROPIC SNPS FOR REMOVAL	THERE WERE 5 OUTLITER SNPs IN RADIAL ANALYSIS	0.54692878684637
prot-b-54	matrix metallopeptidase 7	18	5e-05	1.00795248830095	0.9690011081569	1.04846961486402	0.6936284944	0.007921033916	0.02010742724	0.8140640362	-0.007339887928	0.03120880682	0.9060420111	-0.00583129996	0.04862793045	0.7941266652	0.0130834235	0.04935439132	0.66397015817277	0.754915478612993	0.950497300937612	not_robust	18.7665803583281	REMOVED 1 PLEIOTROPIC SNP	NA	0.904030051008039
ebi-a-GCST90000487	Matrix metalloproteinase levels	48	5e-05	0.994358924038274	0.979828572721686	1.00910475295499	0.4513193347	-0.005657046921	0.007510510965	0.3296178688	-0.01183786139	0.01214284263	0.4633328812	-0.01171042157	0.01583460202	0.559672603	-0.01247830286	0.02123925974	0.789464411578794	0.656452799749808	0.947819758887594	not_robust	NA	NO PLEIOTROPIC SNPS FOR REMOVAL	NA	0.790115494087951
ebi-a-GCST90000488	Matrix metalloproteinase-10 levels	6	5e-06	1.01149882368841	0.968144892403426	1.05679416206299	0.6089697368	0.01143321469	0.02235037518	0.9546925239	0.001578092182	0.02777595264	0.8662123254	0.01050378329	0.05849084522	0.9021450607	-0.00484168128	0.03743933061	0.389290917278606	0.986819869436889	0.955738869713712	not_robust	NA	NO PLEIOTROPIC SNPS FOR REMOVAL	NA	0.867416815496108
prot-a-1915	Matrix metalloproteinase-16	9	5e-06	0.964887557052348	0.892480798061911	1.043168659512	0.3691325242	-0.03574370562	0.03979927281	0.1995811922	-0.0644907754	0.05027557423	0.3172135103	0.1165427793	0.108215997	0.3794037073	-0.07786383444	0.08369222263	0.338816522062302	0.177334775165436	0.95377800715035	not_robust	22.0972797677037	NO PLEIOTROPIC SNPS FOR REMOVAL	NA	0.73262767957168
prot-a-1916	Matrix metalloproteinase-16	12	5e-06	1.03180167469596	0.979299459933433	1.08711863884592	0.2400164228	0.03130647291	0.02664503706	0.7937442756	0.01168327892	0.04468620305	0.2144916357	0.1251234041	0.09439776864	0.7282736951	-0.02532594021	0.07105790241	0.822754189978288	0.311485175854331	0.959510878181613	not_robust	23.1465618372429	NO PLEIOTROPIC SNPS FOR REMOVAL	NA	0.619070655924613
prot-a-1917	Matrix metalloproteinase-17	12	5e-06	1.01879189796368	0.972448383324635	1.06734398365485	0.4331588313	0.01861751156	0.02375295548	0.6328846295	0.02112067436	0.04421597574	0.6637286044	-0.03866102277	0.08630406889	0.7988651186	0.01606781202	0.06154705513	0.872825175016622	0.490892598305105	0.961582547237786	not_robust	25.7567544990838	NO PLEIOTROPIC SNPS FOR REMOVAL	NA	0.779798887277921
prot-a-1921	Matrix metalloproteinase-9	8	5e-06	0.924628132702185	0.855195004726032	0.999698523798341	0.04911745735	-0.078363641	0.03982761191	0.1130281351	-0.08584842382	0.05417233804	0.3097115638	-0.1108292686	0.09989549136	0.2830495698	-0.0972477492	0.08363911552	0.413683351902309	0.731722330442913	0.968539034296212	not_robust	23.0878106667171	NO PLEIOTROPIC SNPS FOR REMOVAL	THERE WERE 2 OUTLITER SNPs IN RADIAL ANALYSIS	0.31638504859932
prot-a-1974	Matrix-remodeling-associated protein 7	8	5e-06	0.980742263697776	0.916175106048956	1.04985977184108	0.5757186732	-0.01944558207	0.03474601362	0.5313223164	0.02975306939	0.04752971855	0.4145759543	0.110300107	0.1258721651	0.5262239677	0.03646154012	0.0546764063	0.49716214372142	0.32293332304897	0.966689472576746	not_robust	30.1572023100362	REMOVED 1 PLEIOTROPIC SNP	NA	0.850237300207119
prot-a-1975	Matrix-remodeling-associated protein 8	12	5e-06	1.05321582179845	0.983963752464748	1.127341901069	0.1351413603	0.05184817112	0.03470121972	0.2154875335	0.05577507617	0.04503013935	0.1144305311	0.1887806068	0.1091612653	0.1258174428	0.1502930463	0.09072379525	0.316072496104244	0.216773059753902	0.956574953830729	not_robust	23.011824686441	NO PLEIOTROPIC SNPS FOR REMOVAL	NA	0.488856541826507
prot-a-1976	Matrix-remodeling-associated protein 8	13	5e-06	0.977927993287696	0.929144140818285	1.02927319674369	0.3926213368	-0.02231923815	0.02610824341	0.2484956538	-0.04980815999	0.04316090525	0.9899718017	-0.001339909085	0.1042131596	0.4401099312	-0.06247355795	0.0782407466	0.80392981897218	0.8360893451197	0.958693030194445	not_robust	22.5562049604635	NO PLEIOTROPIC SNPS FOR REMOVAL	NA	0.751907116265272
met-b-129	Mature B:%Memory	14	5e-05	0.956317970837756	0.905122935423817	1.01040866997699	0.1115821139	-0.04466481575	0.02807126965	0.9909555253	0.0005935543976	0.05236100062	0.8698970824	-0.02517203029	0.1504333992	0.8493302689	0.01713219292	0.08840282994	0.931581508383425	0.895282256070849	0.940277597048821	not_robust	18.6920703438756	NO PLEIOTROPIC SNPS FOR REMOVAL	NA	0.449210993542417
prot-a-1891	MAX gene-associated protein	11	5e-06	1.00237241243216	0.958104876890025	1.04868525089493	0.9181008222	0.002369602705	0.02304471167	0.9977829628	8.79e-05	0.03162362411	0.6717001422	0.02176817648	0.04969740264	0.9500196315	-0.002119415835	0.03297528305	0.521439921047916	0.665746715480347	0.973733135666107	not_robust	46.4348868424926	NO PLEIOTROPIC SNPS FOR REMOVAL	NA	0.981922752279876
prot-a-1973	MAX-interacting protein 1	6	5e-06	1.07564898430222	0.98270476239854	1.17738387123147	0.1137382535	0.07292418575	0.04610751691	0.1443988916	0.09319027792	0.0638462671	0.2315367272	0.1773148548	0.1258163436	0.3320990503	0.1031847948	0.09611961428	0.451740600488759	0.420916646699188	0.960149876206673	not_robust	21.8516834510183	NO PLEIOTROPIC SNPS FOR REMOVAL	THERE WERE 1 OUTLITER SNPs IN RADIAL ANALYSIS	0.454858859816639
ukb-b-18683	Maximum digits remembered correctly	15	5e-07	1.19003061256355	1.01244019957105	1.39877185777332	0.03486366578	0.1739790316	0.08245692629	0.3377198978	0.1255636587	0.1309755478	0.8677885351	0.06302182797	0.3711737162	0.5971222058	0.1180513488	0.2182762341	0.812907041870525	0.760931136009872	0.948287017087204	not_robust	31.1619379973464	NO PLEIOTROPIC SNPS FOR REMOVAL	THERE WERE 2 OUTLITER SNPs IN RADIAL ANALYSIS	0.272976287492998
ukb-b-14461	Maximum heart rate during fitness test	8	5e-07	1.54159535301421	1.3054692394065	1.82043066255274	3.35e-07	0.4328178237	0.084824121	0.0324458249	0.4256324496	0.198998318	0.6058865253	0.2779748765	0.5107459776	0.1479452232	0.4359341811	0.2680781781	0.959718627239895	0.760584791636969	0.97082919106689	all_significant	34.4187742105854	NO PLEIOTROPIC SNPS FOR REMOVAL	THERE WERE 5 OUTLITER SNPs IN RADIAL ANALYSIS	0.000140729130434783
ukb-b-7551	Maximum workload during fitness test	19	5e-06	0.846121555422423	0.66562914341115	1.07555640199522	0.172258466	-0.1670922472	0.122413448	0.4925611867	-0.1384204333	0.2017082131	0.4187523082	0.2587691409	0.3122553887	0.9132714747	-0.0405285876	0.3669269816	0.825090051320257	0.140268793733125	0.957272113039731	not_robust	22.702114677668	NO PLEIOTROPIC SNPS FOR REMOVAL	NA	0.541784276852865
prot-c-3891_56_1	MBD4	19	5e-05	1.00039205972729	0.966629397308162	1.03533399248188	0.9821463606	0.000391982892	0.01751637236	0.6854226545	0.009555221501	0.02358879278	0.8649270608	0.01203880764	0.06970956456	0.6212675946	0.01990918928	0.03960422678	0.232228897271856	0.8647355208726	0.94848887211366	not_robust	NA	NO PLEIOTROPIC SNPS FOR REMOVAL	NA	0.994653501974342
prot-c-3000_66_1	MBL	18	5e-05	0.996914310209162	0.981301086179443	1.01277595214857	0.7011815445	-0.003090460348	0.008053820686	0.9188922953	0.001566495082	0.01538356386	0.5003903199	0.014311188	0.02075604914	0.8682528846	0.002595970135	0.0154151425	0.964780385809943	0.325551401940341	0.977442254579296	not_robust	NA	NO PLEIOTROPIC SNPS FOR REMOVAL	NA	0.907300935175974
prot-c-2578_67_2	MCP-1	18	5e-05	1.01956031049487	0.990891265052245	1.04905882552268	0.1831270389	0.01937146622	0.01455200987	0.1749678262	0.03253070029	0.02398288893	0.3266101585	0.04957448965	0.04898788907	0.3568330329	0.0409647613	0.0432506133	0.728046061506723	0.521694737585671	0.946987421060959	not_robust	NA	NO PLEIOTROPIC SNPS FOR REMOVAL	THERE WERE 3 OUTLITER SNPs IN RADIAL ANALYSIS	0.55510657400301
prot-c-2785_15_2	MCP-2	7	5e-06	0.954628074481481	0.932877001089965	0.976886298540373	7.86e-05	-0.04643346516	0.01175941495	0.1724399937	-0.03605615554	0.02642627641	0.1740137254	-0.09168412879	0.05787623845	0.4890348707	-0.02599568478	0.0352813839	0.922335196665943	0.441184950834013	0.950262922297137	all_significant	NA	NO PLEIOTROPIC SNPS FOR REMOVAL	NA	0.0079107625
prot-c-4886_3_1	MCP-3	15	5e-05	0.984193891677044	0.958697718870755	1.01036812474672	0.2341457035	-0.01593235695	0.01339137824	0.09694235189	-0.02749774248	0.01656628897	0.04082074221	-0.05130116012	0.02259334185	0.1621764915	-0.02630234126	0.0178244348	0.339350345146568	0.0809403362346879	0.975000143655774	not_robust	NA	NO PLEIOTROPIC SNPS FOR REMOVAL	THERE WERE 2 OUTLITER SNPs IN RADIAL ANALYSIS	0.611511812158108
prot-c-4144_13_1	MCP-4	17	5e-05	0.960773191594677	0.935738372001099	0.986477794763277	0.002971441048	-0.04001691078	0.01347063668	0.4572791767	-0.01664643227	0.02239426773	0.8779582167	-0.01325429743	0.08485466986	0.9004050248	0.004989361815	0.03923960263	0.826239816890798	0.752270848153613	0.923370103528597	all_significant	NA	NO PLEIOTROPIC SNPS FOR REMOVAL	THERE WERE 1 OUTLITER SNPs IN RADIAL ANALYSIS	0.0775947659615567
prot-c-3508_78_3	MDC	17	5e-05	1.00623852104638	0.973206377331733	1.04039182728502	0.7149670635	0.00621914203	0.01702972305	0.8468855347	0.004595656749	0.02380013006	0.1797400562	0.09057676382	0.06436496106	0.8854199275	0.005899034815	0.04028885158	0.444710609244488	0.194333369974155	0.948393088375028	not_robust	NA	NO PLEIOTROPIC SNPS FOR REMOVAL	THERE WERE 4 OUTLITER SNPs IN RADIAL ANALYSIS	0.913879053781849
met-b-137	MDC (2):%CD1c-	19	5e-05	1.00224996491959	0.942157462639556	1.06617527538028	0.9432043381	0.002247437539	0.03154607047	0.6588069348	0.02020216397	0.04575169791	0.1677835618	0.220628781	0.1531206612	0.4771057197	0.05521084833	0.07603613223	0.565549323381238	0.162344455123145	0.946632453406777	not_robust	18.603872637489	NO PLEIOTROPIC SNPS FOR REMOVAL	THERE WERE 4 OUTLITER SNPs IN RADIAL ANALYSIS	0.98602278248064
met-b-266	MDC:%32+	148	5e-08	0.996971015875691	0.978123690953671	1.01618150719476	0.7553940381	-0.003033580781	0.009737532038	0.2584060654	-0.01683466001	0.01489573417	0.5328365007	-0.02946968045	0.04713879408	0.5613356469	-0.02466076695	0.04235917456	0.958865538663649	0.565326104909181	0.963184304939839	not_robust	37.000849475022	NO PLEIOTROPIC SNPS FOR REMOVAL	THERE WERE 13 OUTLITER SNPs IN RADIAL ANALYSIS	0.929641726674589
met-b-265	MDC:%64-274-	17	5e-05	0.978574104809135	0.931944059517073	1.027537295639	0.3845855384	-0.02165876194	0.02491006435	0.7558746981	-0.01441276364	0.04635781588	0.7175796964	0.05703648684	0.1547400813	0.8160256338	-0.01770288932	0.0748452792	0.941980327704447	0.609365259734393	0.94050042039145	not_robust	17.9696005988238	REMOVED 1 PLEIOTROPIC SNP	THERE WERE 1 OUTLITER SNPs IN RADIAL ANALYSIS	0.745355991554753
met-b-133	MDC:%CD1c-	20	5e-05	1.05072411741901	0.993139056978631	1.11164812537395	0.08532412318	0.04947956212	0.02875721919	0.05428879764	0.08674931212	0.04507569796	0.7919126139	0.03643272353	0.1360543883	0.1255812863	0.138109569	0.08619384602	0.678768965960048	0.922544846915994	0.947576487724256	not_robust	19.2544561057331	NO PLEIOTROPIC SNPS FOR REMOVAL	NA	0.40077864762526
met-b-135	MDC:%CD1c+	21	5e-05	0.96024619144874	0.909248050987014	1.01410472883706	0.1451291401	-0.04056557797	0.02784273504	0.3522344707	-0.04032259499	0.04334532979	0.7844938321	0.03619452231	0.1304933457	0.1365850292	-0.1315052331	0.08478801721	0.697840445186402	0.552089284609515	0.947032485322394	not_robust	19.089541129583	NO PLEIOTROPIC SNPS FOR REMOVAL	THERE WERE 1 OUTLITER SNPs IN RADIAL ANALYSIS	0.507138427358481
met-b-136	MDC:%X-Presenting	17	5e-05	0.955191583128737	0.894236118243272	1.02030206772723	0.1730072271	-0.04584334802	0.03364391648	0.6220872395	-0.02495024614	0.05061986637	0.8520679384	-0.0371333101	0.1957214596	0.860772437	-0.01717094975	0.09633661685	0.588578235325628	0.964492733436815	0.946956250345776	not_robust	18.0154575176056	NO PLEIOTROPIC SNPS FOR REMOVAL	THERE WERE 1 OUTLITER SNPs IN RADIAL ANALYSIS	0.542310866779695
met-b-267	MDCL%274+	26	5e-05	1.0126332601981	0.956525072118155	1.07203266234173	0.6659830633	0.01255412635	0.02908285941	0.7397361886	0.01348435695	0.04059074794	0.7949665087	-0.0343101536	0.130568478	0.2020168285	0.1140536466	0.08704607986	0.343784668289564	0.715717192926875	0.946858882859479	not_robust	18.5120302582738	NO PLEIOTROPIC SNPS FOR REMOVAL	NA	0.8934060082294
prot-c-3853_56_1	MDHC	13	5e-05	0.973855508159763	0.944695184191731	1.00391593674159	0.08763200809	-0.02649233526	0.01551052279	0.482124536	-0.01889520819	0.02688218387	0.847956055	-0.0126814136	0.06460271083	0.9343202428	-0.003294542877	0.0391481559	0.851145850232903	0.826081573820214	0.951007487691939	not_robust	NA	NO PLEIOTROPIC SNPS FOR REMOVAL	THERE WERE 1 OUTLITER SNPs IN RADIAL ANALYSIS	0.4037675069936
prot-c-4245_80_2	MDM2	18	5e-05	0.999164883372409	0.968711279772206	1.03057586404832	0.9578093189	-0.0008354655317	0.01579245043	0.8258001435	0.005071890116	0.02304449505	0.5027953498	-0.03933726554	0.05737863613	0.894892171	-0.00533531916	0.03978379435	0.522205172800114	0.49415032643923	0.945262473629624	not_robust	NA	NO PLEIOTROPIC SNPS FOR REMOVAL	THERE WERE 3 OUTLITER SNPs IN RADIAL ANALYSIS	0.988712995642286
ukb-d-30050_irnt	Mean corpuscular haemoglobin	271	5e-08	0.972603565657872	0.925866034636456	1.02170039783546	0.2689103648	-0.02777871491	0.02512602597	0.3556066483	-0.04126274786	0.0446678251	0.3289311768	0.0406421009	0.04155445886	0.9403255459	0.002968439303	0.03961593504	0.890893842911813	0.0332109671346279	0.994658782056929	not_robust	190.191392927246	NO PLEIOTROPIC SNPS FOR REMOVAL	THERE WERE 33 OUTLITER SNPs IN RADIAL ANALYSIS	0.644889248020948
ukb-d-30060_irnt	Mean corpuscular haemoglobin concentration	74	5e-08	0.998633956468421	0.888180754197578	1.1228230000466	0.9817634042	-0.00136697742	0.05980256493	0.9816359453	-0.002291791448	0.09956535115	0.7933636427	-0.03225682077	0.1226871325	0.6270615412	-0.05565093203	0.1140550878	0.841297824547994	0.766831305412422	0.991231065687601	not_robust	114.028238509882	NO PLEIOTROPIC SNPS FOR REMOVAL	THERE WERE 4 OUTLITER SNPs IN RADIAL ANALYSIS	0.994653501974342
ebi-a-GCST004630	Mean corpuscular hemoglobin	170	5e-08	1.0036812439935	0.963798941133716	1.04521388907044	0.8590209958	0.003674484798	0.0206872746	0.5728828903	0.02178730224	0.03864293063	0.8105477888	0.009361891012	0.03899212344	0.3872542895	0.03211685997	0.03705015647	0.978214963313629	0.856095005741054	0.993206048470793	not_robust	160.83986862651	NO PLEIOTROPIC SNPS FOR REMOVAL	THERE WERE 17 OUTLITER SNPs IN RADIAL ANALYSIS	0.964687813348751
ebi-a-GCST004605	Mean corpuscular hemoglobin concentration	62	5e-08	1.00117653124446	0.918419500794057	1.09139063995055	0.9786892729	0.001175839674	0.04401880606	0.6303127022	0.03590630648	0.07460480756	0.655849196	-0.03870517603	0.08641765353	0.7916246542	0.02235663133	0.0842492736	0.618821969986213	0.589240957336419	0.991486900135172	not_robust	119.40236162555	NO PLEIOTROPIC SNPS FOR REMOVAL	THERE WERE 8 OUTLITER SNPs IN RADIAL ANALYSIS	0.993925522026634
ukb-d-30040_irnt	Mean corpuscular volume	270	5e-08	0.982657578817158	0.933494419733223	1.0344099512483	0.5040869049	-0.01749456253	0.02618659759	0.88207338	0.006791112456	0.04578030495	0.2500708681	0.05274096356	0.0457552738	0.9015987018	0.00559755219	0.04522954075	0.900642333275875	0.0546174662535775	0.994362381990581	not_robust	174.560843639046	NO PLEIOTROPIC SNPS FOR REMOVAL	THERE WERE 30 OUTLITER SNPs IN RADIAL ANALYSIS	0.815827081263618
met-c-865	Mean diameter for HDL particles	8	5e-08	0.959231497209218	0.900956524371998	1.02127576675201	0.1930399746	-0.04162283885	0.03197726343	0.2889373	-0.04339754071	0.04092348005	0.3033046955	-0.1054029561	0.0936352605	0.2074202398	-0.05830734805	0.04197816051	0.449235887652429	0.493922791335808	0.993719562134299	not_robust	190.490867834439	NO PLEIOTROPIC SNPS FOR REMOVAL	THERE WERE 2 OUTLITER SNPs IN RADIAL ANALYSIS	0.567951350360901
met-c-896	Mean diameter for LDL particles	7	5e-08	0.981700838484131	0.904695686568011	1.06526045231453	0.657670114	-0.01846866217	0.04167754469	0.9961386361	-0.0003013732262	0.06227335966	0.8786498681	-0.01994125129	0.1241200891	0.9426164878	-0.005112737142	0.06812660002	0.663085970086	0.990143080403321	0.988316438834309	not_robust	87.4914188417892	NO PLEIOTROPIC SNPS FOR REMOVAL	THERE WERE 1 OUTLITER SNPs IN RADIAL ANALYSIS	0.888264123588907
met-c-941	Mean diameter for VLDL particles	11	5e-08	1.03467043795046	0.938997337816659	1.14009153386719	0.491134871	0.03408295857	0.04950285381	0.8423612167	0.01231845241	0.06194095334	0.8448766065	0.0410392453	0.2037864715	0.9839658999	-0.001500664223	0.07282923019	0.337453413031355	0.972601561125218	0.986353264340397	not_robust	58.900125217747	NO PLEIOTROPIC SNPS FOR REMOVAL	NA	0.8086818547379
ukb-d-30100_irnt	Mean platelet (thrombocyte) volume	303	5e-08	0.96936267362185	0.930037750739228	1.01035037799748	0.1408424016	-0.03111646093	0.02112940844	0.2114662	-0.04741988381	0.03794975355	0.09104593507	-0.05938007772	0.03502556487	0.1877489398	-0.04585955534	0.03473532161	0.938237309234558	0.292430439235828	0.995669039393691	not_robust	232.257059701197	NO PLEIOTROPIC SNPS FOR REMOVAL	THERE WERE 32 OUTLITER SNPs IN RADIAL ANALYSIS	0.500330463965026
ebi-a-GCST004599	Mean platelet volume	177	5e-08	1.00152288123374	0.957401393575834	1.04767769126429	0.9472188775	0.001521722826	0.02298687208	0.05597696788	0.07639896872	0.03997403332	0.2034623421	0.04997439184	0.03914886017	0.1713887293	0.05466312067	0.03980259159	0.772597525686389	0.119201208951491	0.993296700593536	not_robust	140.894797154161	NO PLEIOTROPIC SNPS FOR REMOVAL	THERE WERE 20 OUTLITER SNPs IN RADIAL ANALYSIS	0.98602278248064
ukb-d-30260_irnt	Mean reticulocyte volume	252	5e-08	0.96074189882352	0.908346036138993	1.01616009695867	0.1615964623	-0.04004948171	0.02861244602	0.9459155841	-0.003509652164	0.05173673352	0.7094005159	0.02164670641	0.05802067537	0.8079750487	0.01411941863	0.05803398235	0.974823879796088	0.20751125281566	0.993216900768134	not_robust	140.324916818056	NO PLEIOTROPIC SNPS FOR REMOVAL	THERE WERE 30 OUTLITER SNPs IN RADIAL ANALYSIS	0.529988125846096
ukb-b-13501	Mean signal-to-noise ratio (SNR), (left)	14	5e-06	1.41874319864062	1.08513421452588	1.85491549040179	0.01054629074	0.3497714083	0.1367692495	0.1086524925	0.4655179018	0.2901725962	0.2471140595	0.6505491975	0.5346909757	0.1810943386	0.654801513	0.4633499596	0.98225692833131	0.545299180527685	0.94993679555023	all_significant	23.59485576434	NO PLEIOTROPIC SNPS FOR REMOVAL	THERE WERE 2 OUTLITER SNPs IN RADIAL ANALYSIS	0.156766555584431
ukb-b-4776	Mean signal-to-noise ratio (SNR), (right)	13	5e-06	1.19416864066311	0.834842942359041	1.7081521205816	0.3312402832	0.1774502451	0.1826336275	0.970268566	0.01105789704	0.2966854208	0.2568139029	-0.786761474	0.6577874141	0.7769735279	-0.1466755665	0.5062619503	0.773743753139243	0.147774215182337	0.958991199047948	not_robust	23.1455025293287	NO PLEIOTROPIC SNPS FOR REMOVAL	THERE WERE 1 OUTLITER SNPs IN RADIAL ANALYSIS	0.702467870122564
ukb-d-30270_irnt	Mean sphered cell volume	250	5e-08	0.944264669522011	0.889634296674305	1.00224976649472	0.05928248309	-0.05734878188	0.03040613339	0.9274707814	-0.004994412809	0.05486710798	0.7605719899	0.01843025127	0.06041404055	0.9980833804	0.0001440760798	0.05991831195	0.942201819851406	0.13689380042729	0.993077576194553	not_robust	130.337272993458	NO PLEIOTROPIC SNPS FOR REMOVAL	THERE WERE 29 OUTLITER SNPs IN RADIAL ANALYSIS	0.343397692815096
ukb-b-16287	Mean time to correctly identify matches	56	5e-08	0.784214235976561	0.598595793468081	1.02739106191379	0.07774795099	-0.2430730358	0.1378039159	0.048514123	-0.422160489	0.2139864896	0.240213048	-0.8026117773	0.6758621261	0.1645817743	-0.6263565996	0.4446660661	0.590409879736811	0.40088938450526	0.975058816594109	not_robust	40.4563834406691	NO PLEIOTROPIC SNPS FOR REMOVAL	THERE WERE 6 OUTLITER SNPs IN RADIAL ANALYSIS	0.384953565180845
ukb-b-12276	Meat consumers	12	5e-06	0.820126433812861	0.481396574481894	1.39720015283137	0.4656866269	-0.198296763	0.2718199522	0.7632195985	-0.1408170277	0.4674337333	0.3114411149	-0.7237255858	0.6788534673	0.7690292554	-0.2160468026	0.7177684078	0.775247342881609	0.394893610957846	0.958344133540895	not_robust	23.0802542898806	NO PLEIOTROPIC SNPS FOR REMOVAL	NA	0.795944325044833
prot-c-3892_21_2	MED-1	21	5e-05	0.995746439463211	0.966101036897587	1.02630152938007	0.7822209267	-0.00426263266	0.01542052271	0.9067787757	-0.00247570407	0.02114133051	0.1351006299	0.09218875375	0.05906948999	0.6996625514	-0.01602210338	0.04093855714	0.348456767140338	0.108088581896375	0.949856564759573	not_robust	NA	NO PLEIOTROPIC SNPS FOR REMOVAL	THERE WERE 2 OUTLITER SNPs IN RADIAL ANALYSIS	0.939564755351193
prot-a-1874	Mediator of RNA polymerase II transcription subunit 1	9	5e-06	1.07923913240287	0.99208560963625	1.17404898689819	0.07589105534	0.07625628582	0.04296028633	0.3243336885	0.0544378386	0.05523368185	0.3012412558	0.122287005	0.1095712343	0.8366971123	-0.01866749255	0.08766403954	0.294211292454385	0.658603708253219	0.942628541029243	not_robust	23.179181386632	NO PLEIOTROPIC SNPS FOR REMOVAL	THERE WERE 1 OUTLITER SNPs IN RADIAL ANALYSIS	0.382304158860834
prot-a-1875	Mediator of RNA polymerase II transcription subunit 1	13	5e-06	0.997517742625816	0.966172405168735	1.02988001057588	0.8787356019	-0.002485343283	0.01628961436	0.8971067057	-0.003723328274	0.02879222456	0.8603384438	0.006679195395	0.0370831935	0.9060650706	-0.003672947884	0.03047564584	0.930574550154318	0.754392575916063	0.974433229253373	not_robust	45.6177670558149	NO PLEIOTROPIC SNPS FOR REMOVAL	NA	0.969035027920675
prot-a-1876	Mediator of RNA polymerase II transcription subunit 4	9	5e-06	0.988373849715387	0.949264001335444	1.02909503091544	0.5702320289	-0.01169426241	0.02059901412	0.8025063659	-0.007182179303	0.02871668836	0.7014513927	-0.02026400542	0.050726661	0.8718642569	-0.005219671485	0.03134183763	0.680377769393189	0.852676306958399	0.978585702442719	not_robust	52.8997973500887	NO PLEIOTROPIC SNPS FOR REMOVAL	NA	0.84893465337814
ukb-a-450	Medication for cholesterol blood pressure diabetes or take exogenous hormones: Blood pressure medication	44	5e-08	1.04151267907065	0.700481224305799	1.54857635440543	0.8407137363	0.0406741555	0.2023785063	0.4173421279	0.2618400302	0.3228443831	0.3212378471	0.751919692	0.7490957812	0.5339611335	0.3650708421	0.5822312015	0.84692310020173	0.324396041800496	0.980648415491582	not_robust	52.1355601863698	REMOVED 1 PLEIOTROPIC SNP	THERE WERE 6 OUTLITER SNPs IN RADIAL ANALYSIS	0.957202133343184
ukb-a-448	Medication for cholesterol blood pressure diabetes or take exogenous hormones: Cholesterol lowering medication	24	5e-08	0.484638678311875	0.278992158183883	0.841868280616963	0.0101420296	-0.7243516589	0.2817448702	0.08614128719	-0.7711028664	0.4493309484	0.6884337848	-0.2531128528	0.6229416382	0.1268474528	-0.829373988	0.5235932056	0.616644461211161	0.397810528921622	0.987413001859381	all_significant	74.4319139307557	NO PLEIOTROPIC SNPS FOR REMOVAL	THERE WERE 3 OUTLITER SNPs IN RADIAL ANALYSIS	0.154433091596598
ukb-a-451	Medication for cholesterol blood pressure diabetes or take exogenous hormones: Hormone replacement therapy	15	5e-06	1.87065648003536	0.427658770925042	8.18258832556863	0.4055126103	0.6262894281	0.7529179049	0.5216086045	0.6853826045	1.069460266	0.8900359683	-0.2422117235	1.71788563	0.7183370184	0.5693154763	1.54681948	0.609916714763338	0.575592003183146	0.956245515677034	not_robust	24.8628726446798	NO PLEIOTROPIC SNPS FOR REMOVAL	THERE WERE 3 OUTLITER SNPs IN RADIAL ANALYSIS	0.759903576555198
ukb-a-449	Medication for cholesterol blood pressure diabetes or take exogenous hormones: None of the above	19	5e-08	0.84213978071947	0.523037610463676	1.35592430846709	0.4795569902	-0.1718092682	0.2430064471	0.3269231237	-0.423102908	0.4315922158	0.6873902058	0.4111648557	1.004419863	0.5880881798	-0.4784305906	0.8675441924	0.924738613903853	0.548065772274162	0.976932251959405	not_robust	41.2594375678515	REMOVED 1 PLEIOTROPIC SNP	THERE WERE 3 OUTLITER SNPs IN RADIAL ANALYSIS	0.803586479242525
ukb-a-490	Medication for cholesterol blood pressure or diabetes: Blood pressure medication	39	5e-08	1.05152826700648	0.7162400726311	1.54377245642208	0.7975901223	0.05024459835	0.1959104437	0.5793727937	0.1672467239	0.301725402	0.3819654297	0.7432118434	0.8399539449	0.56580889	0.3632918493	0.6271277835	0.671508893394815	0.399919052346978	0.979684890278009	not_robust	46.1920169556405	REMOVED 1 PLEIOTROPIC SNP	THERE WERE 5 OUTLITER SNPs IN RADIAL ANALYSIS	0.946024522669114
ukb-a-488	Medication for cholesterol blood pressure or diabetes: Cholesterol lowering medication	25	5e-08	0.771456533624509	0.55007902113969	1.08192670580107	0.1326647906	-0.2594749489	0.1725604017	0.2667529041	-0.313150683	0.2819725949	0.9415832209	0.02776128048	0.3747213824	0.412333369	-0.361628903	0.4334460597	0.811814251027375	0.373842659024136	0.988666742594838	not_robust	86.2368675718653	REMOVED 1 PLEIOTROPIC SNP	THERE WERE 3 OUTLITER SNPs IN RADIAL ANALYSIS	0.485755875188636
ukb-a-491	Medication for cholesterol blood pressure or diabetes: Insulin	13	5e-07	0.303097359768263	0.0228872156676846	4.01394432736544	0.365135543	-1.193701206	1.318099789	0.3341765124	-1.629373571	1.687183956	0.5577839123	-1.400284632	2.316493842	0.3229050826	-2.065508079	2.003538687	0.191809344416253	0.913729624192473	0.98681517203186	not_robust	70.5932919336837	NO PLEIOTROPIC SNPS FOR REMOVAL	THERE WERE 3 OUTLITER SNPs IN RADIAL ANALYSIS	0.729365229784164
ukb-a-489	Medication for cholesterol blood pressure or diabetes: None of the above	31	5e-08	1.2713929631733	0.86806408254896	1.86212066517038	0.2174727425	0.2401131208	0.1946953367	0.2720669237	0.3340704433	0.3041663049	0.9364728454	0.05409634947	0.67285531	0.3755044506	-0.5949379987	0.6613455457	0.774542602749063	0.772206281008094	0.979693817187715	not_robust	46.1613930627739	REMOVED 1 PLEIOTROPIC SNP	THERE WERE 4 OUTLITER SNPs IN RADIAL ANALYSIS	0.596334020604652
ukb-b-14395	Medication for cholesterol, blood pressure or diabetes: Blood pressure medication	60	5e-08	0.933738111793221	0.656669497637069	1.32771030869023	0.702658631	-0.0685592743	0.1795995717	0.8382036566	0.05500043557	0.2693567936	0.2133193766	0.9231844688	0.7336665719	0.8095319404	0.1423631328	0.5880019868	0.717100116336156	0.166882660916472	0.980815963482636	not_robust	49.679300399857	REMOVED 1 PLEIOTROPIC SNP	THERE WERE 7 OUTLITER SNPs IN RADIAL ANALYSIS	0.907713169764841
ukb-b-11740	Medication for cholesterol, blood pressure or diabetes: Cholesterol lowering medication	34	5e-08	0.803227175185239	0.584547755583186	1.10371460465602	0.1765703755	-0.219117697	0.1621423985	0.1433256101	-0.4328949866	0.2957906209	0.4765778665	-0.2656290321	0.3687828193	0.2178578999	-0.4516853084	0.3595597824	0.945676899184607	0.880938316651444	0.989222415699466	not_robust	85.412583019206	REMOVED 1 PLEIOTROPIC SNP	THERE WERE 6 OUTLITER SNPs IN RADIAL ANALYSIS	0.546197712649808
ukb-b-7350	Medication for cholesterol, blood pressure or diabetes: Insulin	7	5e-08	4.00142162666752	0.142476997814474	112.378666591584	0.4151365827	1.386649705	1.70164511	0.5321935934	1.175326991	1.88154382	0.6957164459	-1.661451183	4.008681607	0.9461322149	0.1635816433	2.322268066	0.196458629341923	0.436938798647818	0.99323105335605	not_robust	143.12632827152	NO PLEIOTROPIC SNPS FOR REMOVAL	NA	0.766637932348509
ukb-b-12014	Medication for cholesterol, blood pressure or diabetes: None of the above	39	5e-08	1.19417216147695	0.833733281472239	1.71043567881607	0.3330294007	0.1774531934	0.1833137386	0.8359905902	-0.06454607236	0.3117796138	0.9568140462	0.03362785809	0.6167963116	0.3466359794	-0.6311829785	0.6623434298	0.88191288802539	0.805092035510086	0.981752356606043	not_robust	52.8339530074574	REMOVED 2 PLEIOTROPIC SNP	THERE WERE 5 OUTLITER SNPs IN RADIAL ANALYSIS	0.704252586903786
ukb-b-18009	Medication for cholesterol, blood pressure, diabetes, or take exogenous hormones: Blood pressure medication	69	5e-08	1.20124288973747	0.822571433704012	1.75423607120311	0.3426003941	0.1833567622	0.1932024045	0.3360060904	0.2879201076	0.2992663022	0.1711564119	0.9000949189	0.6506733113	0.5084131143	0.3484769129	0.5241661185	0.788847263207114	0.249045696568181	0.982055545164758	not_robust	56.8424026384271	REMOVED 1 PLEIOTROPIC SNP	THERE WERE 8 OUTLITER SNPs IN RADIAL ANALYSIS	0.71141306851369
ukb-b-17805	Medication for cholesterol, blood pressure, diabetes, or take exogenous hormones: Cholesterol lowering medication	29	5e-08	0.533218187320126	0.283487372379949	1.00294285739082	0.05107091744	-0.6288245815	0.322328121	0.08508667418	-0.7939898589	0.4611112223	0.8553278488	-0.1134482628	0.6163055125	0.2334675701	-0.6426052729	0.5276820749	0.278402584737253	0.335128616015089	0.98864583447492	not_robust	83.19172223503	REMOVED 1 PLEIOTROPIC SNP	THERE WERE 4 OUTLITER SNPs IN RADIAL ANALYSIS	0.32021233244989
ukb-b-8080	Medication for cholesterol, blood pressure, diabetes, or take exogenous hormones: Hormone replacement therapy	6	5e-06	0.720679316755466	0.0345030193634743	15.0531370060022	0.832692274	-0.3275610163	1.550585421	0.7673711837	-0.4889011927	1.652724831	0.5064917221	-2.385263675	3.272780578	0.6731100136	-0.8355952068	1.866478438	0.178590403611194	0.508575675020015	0.974658809737767	not_robust	37.0919251606953	NO PLEIOTROPIC SNPS FOR REMOVAL	THERE WERE 1 OUTLITER SNPs IN RADIAL ANALYSIS	0.95498099444622
ukb-b-14070	Medication for cholesterol, blood pressure, diabetes, or take exogenous hormones: Insulin	6	5e-07	1.39887369851718	0.0247332905420871	79.117965362243	0.8704874695	0.3356674118	2.05881253	0.9397811721	0.1896816201	2.510846031	0.4786331692	3.015529408	3.862926901	0.8323278748	0.5735760831	2.571596407	0.36815332104688	0.452776686736973	0.986707999544225	not_robust	207.23882510358	NO PLEIOTROPIC SNPS FOR REMOVAL	NA	0.967872407476824
ukb-b-20379	Medication for cholesterol, blood pressure, diabetes, or take exogenous hormones: None of the above	30	5e-08	1.01399697319189	0.582719578389813	1.76446767840448	0.9607749499	0.01389992015	0.2826271052	0.2498878237	-0.4669571029	0.4058301925	0.4777273126	-0.6252335481	0.8688469992	0.3276107056	-0.8353051708	0.8388750016	0.481323711871715	0.442773109878736	0.977848549904365	not_robust	46.3606214423235	REMOVED 1 PLEIOTROPIC SNP	THERE WERE 4 OUTLITER SNPs IN RADIAL ANALYSIS	0.988915839853386
ukb-b-9547	Medication for cholesterol, blood pressure, diabetes, or take exogenous hormones: Oral contraceptive pill or minipill	8	5e-06	13.2785930147089	0.194839083277072	904.957206145013	0.2298838011	2.586153191	2.153946156	0.4814335313	2.113109024	3.001580506	0.8920720461	2.563756595	18.11260536	0.9404722469	-0.3928183261	5.075258057	0.485536062802147	0.999045580808241	0.95808498960343	not_robust	22.7927664455101	NO PLEIOTROPIC SNPS FOR REMOVAL	THERE WERE 1 OUTLITER SNPs IN RADIAL ANALYSIS	0.609218364176583
ukb-a-452	Medication for pain relief constipation heartburn: Aspirin	7	5e-08	1.06042445237267	0.11482872900427	9.7928456488277	0.9587449662	0.05866925474	1.134174912	0.7667429336	-0.3953987208	1.332933698	0.8085138527	-0.8117898709	3.177248578	0.9172497689	-0.1963904697	1.812537205	0.255533551109426	0.778262837279409	0.977329655217278	not_robust	42.1093842130381	REMOVED 1 PLEIOTROPIC SNP	NA	0.988915839853386
ukb-a-454	Medication for pain relief constipation heartburn: Ibuprofen (e.g. Nurofen)	6	5e-07	0.486827870870622	0.0889669620636878	2.6639256906037	0.4064756626	-0.7198446663	0.867166084	0.8173968064	-0.3139573535	1.359744075	0.4702704276	2.634084067	3.306507948	0.9389800459	-0.1561138076	1.939863899	0.670839182809307	0.343336459805059	0.968764864192656	not_robust	36.4133576377465	NO PLEIOTROPIC SNPS FOR REMOVAL	THERE WERE 1 OUTLITER SNPs IN RADIAL ANALYSIS	0.760806190598179
ukb-a-457	Medication for pain relief constipation heartburn: Laxatives (e.g. Dulcolax Senokot)	16	5e-06	2.90065096382848	0.119432376097427	70.4480333464654	0.5128993381	1.064935182	1.62752048	0.6697310596	1.09013757	2.555905642	0.7602063108	1.160447454	3.72849629	0.5263391417	2.8759305	4.433367144	0.65031741051965	0.977108924576636	0.957801797851432	not_robust	23.5199850911536	NO PLEIOTROPIC SNPS FOR REMOVAL	NA	0.819661548034601
ukb-a-453	Medication for pain relief constipation heartburn: None of the above	12	5e-08	0.830541225630459	0.319573533819713	2.15849766789791	0.7031729793	-0.1856777116	0.4872909016	0.9569267699	0.03777425342	0.6993867518	0.4834677119	-1.707406128	2.346198034	0.9013744451	0.1140246855	0.8991346981	0.576453081005247	0.520823294668663	0.976471811465881	not_robust	40.1840623636018	NO PLEIOTROPIC SNPS FOR REMOVAL	THERE WERE 5 OUTLITER SNPs IN RADIAL ANALYSIS	0.907713169764841
ukb-a-456	Medication for pain relief constipation heartburn: Omeprazole (e.g. Zanprol)	14	5e-06	0.448801850061801	0.0351438613060715	5.73138787638277	0.5375661071	-0.8011738025	1.299556896	0.5642439099	-1.051340125	1.823504075	0.7466347769	-0.8443811336	2.553954101	0.5259761846	-1.518442355	2.330126315	0.334302510595883	0.984415374630869	0.955876175196195	not_robust	23.4605084208655	REMOVED 1 PLEIOTROPIC SNP	THERE WERE 2 OUTLITER SNPs IN RADIAL ANALYSIS	0.832240408319737
ukb-a-455	Medication for pain relief constipation heartburn: Paracetamol	11	5e-08	6.60702942539467	1.29193742929865	33.7886625451581	0.02335211198	1.888134147	0.8326485571	0.5712503951	0.5196702164	0.9178032098	0.2988496386	4.203818899	3.812971449	0.8657422679	0.2578012378	1.486133212	0.0481910157129038	0.548521028528032	0.977994496444053	not_robust	46.4630161423674	NO PLEIOTROPIC SNPS FOR REMOVAL	NA	0.229618928149503
ukb-b-7137	Medication for pain relief, constipation, heartburn: Aspirin	10	5e-08	1.0867632299948	0.23489855904756	5.02793343159508	0.9152156356	0.08320376472	0.7815333094	0.5711934928	0.6602799638	1.165965381	0.5948264049	-1.269879121	2.292868364	0.3347495326	1.962683236	1.925824805	0.653131493477486	0.539376927149987	0.979694711257138	not_robust	48.6258294872926	REMOVED 2 PLEIOTROPIC SNP	NA	0.980527334784499
ukb-b-8888	Medication for pain relief, constipation, heartburn: Ibuprofen (e.g. Nurofen)	6	5e-08	0.643143020317292	0.0328737314679919	12.5824762237773	0.7711089176	-0.4413881529	1.51719042	0.550124465	-0.9134430693	1.528586648	0.3063981496	8.133279447	6.942294702	0.2010942009	-3.202573032	2.176207081	0.123721094804233	0.275397809006533	0.980197686650796	not_robust	42.4453245538612	NO PLEIOTROPIC SNPS FOR REMOVAL	THERE WERE 1 OUTLITER SNPs IN RADIAL ANALYSIS	0.93481234151207
ukb-b-11461	Medication for pain relief, constipation, heartburn: Laxatives (e.g. Dulcolax, Senokot)	23	5e-06	1.37832519343945	0.0577210989181572	32.9131006594935	0.842884993	0.3208691342	1.618878388	0.2284375855	-3.038832034	2.523122585	0.7045416641	-2.335353031	6.075204283	0.3088735318	-4.986391576	4.786881971	0.648500367467261	0.652756909834601	0.956462099527154	not_robust	22.7096693631719	NO PLEIOTROPIC SNPS FOR REMOVAL	THERE WERE 7 OUTLITER SNPs IN RADIAL ANALYSIS	0.958334832626891
ukb-b-11085	Medication for pain relief, constipation, heartburn: None of the above	23	5e-08	0.675269897923947	0.290216165849247	1.57120618594032	0.3621376659	-0.3926428193	0.4308604158	0.8573137306	-0.1088058518	0.6051671213	0.337692019	-1.851143242	1.88672355	0.8070369865	0.2318421845	0.9378293625	0.47741035646656	0.435855795702265	0.976706105067423	not_robust	42.0634368951152	NO PLEIOTROPIC SNPS FOR REMOVAL	THERE WERE 4 OUTLITER SNPs IN RADIAL ANALYSIS	0.727312436585079
ukb-b-11605	Medication for pain relief, constipation, heartburn: Omeprazole (e.g. Zanprol)	8	5e-07	0.0516823981981655	0.00190138601639449	1.40480168702343	0.07870035546	-2.962638016	1.684966408	0.2855494842	-2.541381518	2.379713819	0.4813400425	-9.074966909	12.09194838	0.5731060969	-2.124390401	3.594624125	0.565414817374125	0.627250300284887	0.968570861018822	not_robust	28.7752609853042	REMOVED 1 PLEIOTROPIC SNP	NA	0.385050355783915
ukb-b-17595	Medication for pain relief, constipation, heartburn: Paracetamol	18	5e-08	0.889400460773345	0.328993437946701	2.40440412599351	0.8173184762	-0.1172076828	0.5074029546	0.8790866984	0.119332763	0.7844280943	0.6984683646	0.9291235185	2.355586471	0.6825907747	0.5025759787	1.208020049	0.676238039015724	0.653542396516343	0.977719603728638	not_robust	44.2193685563513	NO PLEIOTROPIC SNPS FOR REMOVAL	THERE WERE 2 OUTLITER SNPs IN RADIAL ANALYSIS	0.951248259016936
ukb-b-8146	Medication for pain relief, constipation, heartburn: Ranitidine (e.g. Zantac)	9	5e-06	1.84756348888321	0.00326528463668272	1045.38845009302	0.8494441001	0.613867738	3.233814326	0.3904480286	4.070608308	4.739850864	0.4802794907	10.86425308	14.57419805	0.4310602096	6.321969184	7.624607347	0.499609759988182	0.493142207653232	0.960659965637093	not_robust	23.1818097462546	NO PLEIOTROPIC SNPS FOR REMOVAL	THERE WERE 2 OUTLITER SNPs IN RADIAL ANALYSIS	0.961135825202409
ukb-d-ASTHMA_MEDICATIO_COMORB	Medication related adverse effects	8	5e-08	4.22248591773648	0.30511714202612	58.4345645317974	0.282598637	1.440424035	1.340552826	0.3165079427	1.732091057	1.729220948	0.9638898774	0.2044623324	4.332334281	0.3823058352	2.096999589	2.249742899	0.354438932472093	0.772549550035097	0.86379529790072	not_robust	57.5462351274854	NO PLEIOTROPIC SNPS FOR REMOVAL	THERE WERE 1 OUTLITER SNPs IN RADIAL ANALYSIS	0.657526055653889
ukb-d-PULM_MEDICATIO_COMORB	Medication related adverse effects (Asthma/COPD)	8	5e-08	4.61574490154012	0.329892614438396	64.5819277656856	0.2558811474	1.529473264	1.346153751	0.2882841968	1.891702999	1.781443835	0.8540874699	0.8537729936	4.447106739	0.3406794191	2.299521967	2.249440233	0.366331448009455	0.877576067643227	0.852242953334935	not_robust	53.1462297936079	NO PLEIOTROPIC SNPS FOR REMOVAL	NA	0.634156004625135
prot-a-1856	Megakaryocyte-associated tyrosine-protein kinase	9	5e-06	1.00866078166746	0.934168005985722	1.08909378822118	0.8256366636	0.008623492247	0.03914411798	0.8041314078	-0.0148830175	0.06001122941	0.3264639421	-0.08679409151	0.08226787346	0.6114980166	-0.04128469752	0.0781172913	0.619765347013896	0.211087332958668	0.960838736736144	not_robust	22.6884989029393	NO PLEIOTROPIC SNPS FOR REMOVAL	THERE WERE 1 OUTLITER SNPs IN RADIAL ANALYSIS	0.95416751352575
prot-c-2864_2_3	MEK1	23	5e-05	0.9901203449722	0.964658446194656	1.01625430368133	0.4550804363	-0.009928782663	0.01329204051	0.2156437266	-0.02496751296	0.02016444168	0.6716054963	-0.0307537356	0.0715271798	0.3209763707	-0.03768483978	0.03711513994	0.667200624463375	0.769183153525246	0.948341731326468	not_robust	NA	NO PLEIOTROPIC SNPS FOR REMOVAL	THERE WERE 1 OUTLITER SNPs IN RADIAL ANALYSIS	0.7921030294355
prot-a-1936	Melanocortin-2 receptor accessory protein	8	5e-06	1.08186610577104	0.998592945858871	1.17208345569629	0.0541613347	0.07868742579	0.0408650361	0.2242155979	0.06083039105	0.05004990748	0.8131020156	0.03410848303	0.1380603681	0.3976791703	0.06394342885	0.07099357224	0.337749921921357	0.745147431299776	0.962562428179882	not_robust	25.1253659009549	NO PLEIOTROPIC SNPS FOR REMOVAL	NA	0.328297876958218
prot-a-1935	Melanocortin-2 receptor accessory protein 2	15	5e-06	1.02032455545324	0.979538329267709	1.06280904723672	0.3336880271	0.0201207683	0.02081361184	0.8698078571	-0.006544652865	0.0399301459	0.9131402866	0.006907800166	0.06210902065	0.9275652772	-0.006088361962	0.06577807195	0.955180767274945	0.810356847642407	0.957416022602781	not_robust	22.8214887921603	NO PLEIOTROPIC SNPS FOR REMOVAL	THERE WERE 2 OUTLITER SNPs IN RADIAL ANALYSIS	0.705028147351892
prot-a-2310	Melanocyte protein PMEL	8	5e-06	1.02957546762668	0.952379718057635	1.11302836824434	0.4635687873	0.02914654992	0.03976429088	0.2172306603	0.06718246512	0.05444612679	0.1075303883	0.1743491494	0.09220841793	0.3079773326	0.0950317112	0.08644286769	0.450975761453509	0.130414645273067	0.963267912064992	not_robust	23.334005476192	NO PLEIOTROPIC SNPS FOR REMOVAL	NA	0.795944325044833
ieu-b-4969	Melanoma skin cancer	7	5e-08	0.270610557607334	0.0287615645281727	2.54610884664572	0.2530995919	-1.307074548	1.143694286	0.6000375844	-1.704677251	3.251051288	0.6001439406	-3.121803795	5.582602918	0.3957825469	-3.829819741	4.188497109	0.976110647249185	0.729987223008108	0.988160581731979	not_robust	85.0314520011911	NO PLEIOTROPIC SNPS FOR REMOVAL	THERE WERE 2 OUTLITER SNPs IN RADIAL ANALYSIS	0.630576097410621
prot-a-1827	Melanoma-associated antigen 10	18	5e-06	1.01562841854641	0.97869893737584	1.05395136866586	0.4118618555	0.01550755248	0.01889732489	0.7102899919	0.011983158	0.03225904137	0.2959604093	0.07477800446	0.06921019441	0.7269923652	0.01512808053	0.04262030759	0.855040306211831	0.376184757042457	0.96580484864857	not_robust	28.6955795010012	NO PLEIOTROPIC SNPS FOR REMOVAL	NA	0.764389021867269
prot-a-1828	Melanoma-associated antigen 3	6	5e-06	0.974530824560867	0.901545213415508	1.05342506830168	0.5159708732	-0.02579912938	0.03971732382	0.905867102	-0.004891156332	0.04136175314	0.3477902377	-0.1196153575	0.112550492	0.9467985583	0.003292805441	0.046943932	0.24789543850444	0.422073304629974	0.972724379096214	not_robust	39.219241199629	NO PLEIOTROPIC SNPS FOR REMOVAL	THERE WERE 1 OUTLITER SNPs IN RADIAL ANALYSIS	0.820627255449942
prot-a-1829	Melanoma-associated antigen B10	6	5e-06	0.995451320116162	0.93275200486484	1.06236526488581	0.8907518288	-0.004559056607	0.03319227595	0.8150138179	0.01430953192	0.06116155528	0.7548955172	-0.03256103512	0.09737953052	0.8575736951	0.01366493114	0.07232625202	0.793963910383953	0.757493513208758	0.960588559792744	not_robust	23.8121360798562	NO PLEIOTROPIC SNPS FOR REMOVAL	NA	0.97336519773827
prot-a-1896	Melanoma-derived growth regulatory protein	11	5e-06	0.998003520174147	0.973808780077967	1.02279939004066	0.8731918888	-0.001998475448	0.01252134874	0.423961958	-0.01318357005	0.01648839561	0.4036479931	-0.01691234796	0.01929966598	0.451367287	-0.01197507226	0.01527976338	0.742873055047094	0.242881368528348	0.991548010844537	not_robust	127.679066637656	NO PLEIOTROPIC SNPS FOR REMOVAL	THERE WERE 1 OUTLITER SNPs IN RADIAL ANALYSIS	0.968631774912605
ukb-b-19862	Melon intake	17	5e-06	1.81023764534968	1.05417507358231	3.10855418114311	0.03145677271	0.5934581324	0.2758671388	0.03480866091	0.9655958503	0.4575031924	0.2215055308	0.8482175174	0.6649667838	0.1960405404	1.22336842	0.9067001614	0.825355718215667	0.663170806831815	0.950020701215699	not_robust	24.0071491599469	NO PLEIOTROPIC SNPS FOR REMOVAL	NA	0.261261528459811
prot-a-1908	Membrane metallo-endopeptidase-like 1	16	5e-06	0.978018319115685	0.922609212484257	1.03675512837153	0.4550877262	-0.02222687792	0.02975645135	0.3911875685	-0.03755976923	0.04380323278	0.3680885655	0.06876003597	0.07392886636	0.2317146562	-0.1015202224	0.08144758497	0.505551508816333	0.198064306050134	0.959345453483958	not_robust	23.4480796500716	NO PLEIOTROPIC SNPS FOR REMOVAL	THERE WERE 1 OUTLITER SNPs IN RADIAL ANALYSIS	0.7921030294355
prot-a-1026	Membrane protein FAM159B	65	5e-05	0.999964460348262	0.970179453270054	1.03066388242842	0.9981619649	-3.55e-05	0.01542789844	0.9397848931	-0.001735730951	0.02297757154	0.3170599957	0.03481962721	0.03452526975	0.1517292804	0.07788284163	0.05368399966	0.661779995132548	0.258077766703297	0.946600177595052	not_robust	18.5449216863774	NO PLEIOTROPIC SNPS FOR REMOVAL	THERE WERE 5 OUTLITER SNPs IN RADIAL ANALYSIS	0.999828289475171
prot-a-1034	Membrane protein FAM174A	11	5e-06	1.04454588721788	0.979561706639452	1.1138411221146	0.1835580462	0.04358223328	0.0327715708	0.1057995481	0.0777221702	0.04805481591	0.04780431285	0.2596486704	0.1134024861	0.212106447	0.1092157814	0.08193286741	0.522300803575917	0.0766503351734379	0.984852733105833	not_robust	22.3478098450047	NO PLEIOTROPIC SNPS FOR REMOVAL	THERE WERE 2 OUTLITER SNPs IN RADIAL ANALYSIS	0.555619624807143
prot-a-1035	Membrane protein FAM174B	13	5e-06	1.02230986643304	0.952889476351006	1.09678770617607	0.538561443	0.02206464195	0.03587806043	0.6737776832	-0.01978699358	0.04700344037	0.6057821568	-0.04079124001	0.07677826339	0.7765396733	-0.02132331533	0.07345176422	0.352709985011417	0.373562774085813	0.957731047561789	not_robust	22.1299559068562	NO PLEIOTROPIC SNPS FOR REMOVAL	THERE WERE 1 OUTLITER SNPs IN RADIAL ANALYSIS	0.832461930100896
prot-a-1830	Membrane-associated guanylate kinase, WW and PDZ domain-containing protein 2	12	5e-06	0.974309478413705	0.91477680516573	1.03771647287756	0.4184697871	-0.02602628616	0.03216779902	0.7420194392	-0.01648195595	0.05006969656	0.76906057	0.02667936144	0.08842969174	0.6227349763	0.04429551939	0.08751299322	0.634091771296546	0.529152141167722	0.958984341474378	not_robust	23.324981944875	NO PLEIOTROPIC SNPS FOR REMOVAL	NA	0.769345358147394
prot-a-2259	Membrane-associated progesterone receptor component 1	10	5e-06	1.01725738498141	0.947830640759602	1.09176950269292	0.6352068473	0.01711016762	0.03606612719	0.6405875703	-0.02256505298	0.04833185605	0.3944061936	0.06829714502	0.07588605157	0.4926352251	-0.05327946526	0.07449852343	0.421886511846409	0.462332958691009	0.95628092116865	not_robust	23.3002383910951	NO PLEIOTROPIC SNPS FOR REMOVAL	NA	0.878075557599886
prot-a-2260	Membrane-associated progesterone receptor component 2	13	5e-06	1.0224800221698	0.964340984180634	1.08412419765054	0.4566894774	0.02223107052	0.02986806092	0.8208902412	-0.009449994679	0.04174023861	0.4615668588	-0.04801893889	0.06294209634	0.6504970534	-0.0299312038	0.06441614977	0.46088262302207	0.229983509619846	0.953420028490956	not_robust	24.5272810631233	NO PLEIOTROPIC SNPS FOR REMOVAL	NA	0.792538476090736
prot-a-2261	Membrane-associated progesterone receptor component 2	10	5e-06	0.979707534407926	0.941193580469698	1.01979749213404	0.3163814358	-0.02050118614	0.02046186561	0.1802455467	-0.04222311758	0.03150980383	0.6457112949	-0.02492373796	0.05218539935	0.2912182904	-0.04004902608	0.0357191646	0.766100189032368	0.924887763609126	0.967589615107692	not_robust	44.0594329708047	NO PLEIOTROPIC SNPS FOR REMOVAL	THERE WERE 2 OUTLITER SNPs IN RADIAL ANALYSIS	0.687402166111896
prot-a-2262	Membrane-associated progesterone receptor component 2	10	5e-06	0.974327743571423	0.927495254086599	1.02352496976156	0.3007579082	-0.02600753957	0.02513268461	0.5675362061	-0.0270094589	0.04724545023	0.5563847464	-0.05235353772	0.08529204631	0.9946935561	0.0004432781115	0.06482906295	0.881481834907925	0.742299385828125	0.953698411546857	not_robust	23.6617540335188	NO PLEIOTROPIC SNPS FOR REMOVAL	NA	0.670030645383537
ebi-a-GCST010005	Membranous nephropathy	6	5e-07	0.984385631949536	0.960622382066062	1.0087367216081	0.2068463553	-0.01573755632	0.01246751715	0.1467121309	-0.01805541077	0.01244133985	0.1008208973	-0.04628123891	0.0217837148	0.1452618552	-0.02044552434	0.01185755187	0.206037028513779	0.181286766355439	0.994338099115268	not_robust	NA	NO PLEIOTROPIC SNPS FOR REMOVAL	NA	0.584542113164259
ebi-a-GCST90001406	Memory B cell %B cell	8	5e-07	0.984628344658666	0.940344235164671	1.03099794825189	0.5093881378	-0.01549102408	0.0234786934	0.8727830283	0.007427867546	0.04638808614	0.2447833367	-0.1204405071	0.0934198813	0.8115816236	0.0160820426	0.0649630068	0.89406024922927	0.268141639090014	0.968006685861067	not_robust	28.8309547498931	NO PLEIOTROPIC SNPS FOR REMOVAL	NA	0.817902993831228
ebi-a-GCST90001436	Memory B cell %lymphocyte	16	5e-06	1.00214786007213	0.97334912140093	1.03179867466431	0.8853234129	0.002145556718	0.01487653501	0.739916769	0.006213218912	0.01871656866	0.8434357053	0.004039799085	0.0200784741	0.711346261	0.006540965294	0.01734325028	0.682692294060176	0.868085880878231	0.962418576788663	not_robust	26.1953016959911	NO PLEIOTROPIC SNPS FOR REMOVAL	NA	0.970941522751396
ebi-a-GCST90001407	Memory B cell Absolute Count	8	5e-06	1.00794690152738	0.985970297637661	1.03041334889381	0.4815738507	0.007915491206	0.01124721436	0.6848970922	0.007838964746	0.01931779891	0.5603333427	0.0126571576	0.02053718413	0.6892023856	0.008221240163	0.01971744728	0.901546581319505	0.663159012090626	0.963635507606734	not_robust	25.3345421554157	NO PLEIOTROPIC SNPS FOR REMOVAL	NA	0.805011513055952
ukb-d-M13_MENISCUSDERANGEMENTS	Meniscus derangement	17	5e-06	0.873029194943727	0.0336193230650023	22.6708900042524	0.9348718501	-0.1357862816	1.661667349	0.9819969924	-0.05195220376	2.302301074	0.6866926975	-2.207343739	5.36718101	0.6998304142	1.889348805	4.812987474	0.499983850489199	0.68968486539372	0.958810439140591	not_robust	25.1108888540994	NO PLEIOTROPIC SNPS FOR REMOVAL	NA	0.985428824031734
ukb-b-19716	Menstruating today	36	5e-05	1.31414989872542	0.807875307691008	2.13769370084594	0.2710983858	0.2731899917	0.248233442	0.1824827595	0.5138847494	0.3854667185	0.721103648	-0.3653601016	1.015002666	0.29551924	0.9310410633	0.876705529	0.805964227645701	0.517294809760229	0.94113734499389	not_robust	18.270305356873	NO PLEIOTROPIC SNPS FOR REMOVAL	THERE WERE 3 OUTLITER SNPs IN RADIAL ANALYSIS	0.647012603858438
ukb-d-V_MENTAL_BEHAV	Mental and behavioural disorders	15	5e-06	42.8386169932587	0.138058026530155	13292.5781428164	0.1992880415	3.757439962	2.927306715	0.4866750131	3.093682012	4.447457025	0.4314192211	4.630059812	5.702165885	0.4870165226	-5.844908369	8.187202212	0.580657380831834	0.857741452395907	0.94958088405868	not_robust	23.9590961463126	NO PLEIOTROPIC SNPS FOR REMOVAL	NA	0.573700052545049
ukb-d-20544_15	Mental health problems ever diagnosed by a professional: Anxiety, nerves or generalized anxiety disorder	13	5e-06	0.985189811704333	0.301209969895838	3.22233346200879	0.9803111432	-0.01492095414	0.6046054739	0.8675323964	-0.138807672	0.8322118502	0.5675381572	0.9689471865	1.644115183	0.9306145577	-0.1145394833	1.288160619	0.355056552444093	0.531467449321297	0.958201336355948	not_robust	22.9103315252967	NO PLEIOTROPIC SNPS FOR REMOVAL	NA	0.994392259297334
ukb-d-20544_5	Mental health problems ever diagnosed by a professional: Any other phobia (eg disabling fear of heights or spiders)	13	5e-06	0.177041201092026	0.0127586065440854	2.45666223625632	0.1969763329	-1.731372799	1.341926741	0.2873139402	-2.39483021	2.250711353	0.2251339542	-3.763061726	2.928071265	0.4167690381	-2.877571348	3.421435197	0.779697305316761	0.420543242644443	0.95706041672135	not_robust	24.2400577182488	NO PLEIOTROPIC SNPS FOR REMOVAL	THERE WERE 1 OUTLITER SNPs IN RADIAL ANALYSIS	0.572134109185397
ukb-d-20544_11	Mental health problems ever diagnosed by a professional: Depression	14	5e-06	3.45803297107989	1.23487461478673	9.68356777756007	0.01819815407	1.240699922	0.5253726957	0.3094801461	0.678072313	0.6671881727	0.662699087	0.671949282	1.502587021	0.8755186181	0.174821461	1.09421283	0.198364647373774	0.691917162694263	0.961838168960103	all_significant	25.1951341371133	NO PLEIOTROPIC SNPS FOR REMOVAL	THERE WERE 1 OUTLITER SNPs IN RADIAL ANALYSIS	0.203502399695884
ukb-d-20544_6	Mental health problems ever diagnosed by a professional: Panic attacks	11	5e-06	1.13055273741178	0.146446392176927	8.72776360734855	0.9063249449	0.1227066613	1.042756379	0.3289685835	-1.292398373	1.323916183	0.08929368023	-4.135230596	2.171695286	0.3500867684	-2.137983287	2.181079949	0.258860452928778	0.0578353536832403	0.960113480239283	not_robust	23.1519443814091	NO PLEIOTROPIC SNPS FOR REMOVAL	NA	0.976797771973168
ukb-d-20544_1	Mental health problems ever diagnosed by a professional: Social anxiety or social phobia	14	5e-06	0.201396686957632	0.0251571119125637	1.61229260570464	0.1310614391	-1.602478749	1.061293823	0.1952291643	-2.877720807	2.22172526	0.6443602246	-1.493619267	3.154480817	0.2727713944	-3.945981764	3.445663632	0.966730076911141	0.968333656069718	0.941823367279869	not_robust	23.507198844786	NO PLEIOTROPIC SNPS FOR REMOVAL	NA	0.48451243424979
prot-c-3209_69_1	MEPE	20	5e-05	1.01126329851696	0.995200716760557	1.02758513102383	0.1703488105	0.01120033988	0.008168967682	0.5983206593	0.01071215041	0.02033372103	0.6760975937	0.02295226522	0.05404507565	0.697271623	0.01364587051	0.0345500489	0.998984176101542	0.823198447965664	0.948415994955324	not_robust	NA	NO PLEIOTROPIC SNPS FOR REMOVAL	THERE WERE 1 OUTLITER SNPs IN RADIAL ANALYSIS	0.539437731583748
prot-a-1947	Mesothelin	7	5e-06	0.983495235920495	0.910195987260073	1.06269736695942	0.6736455104	-0.01664248517	0.03951675861	0.9949975434	-0.0003200727731	0.05105080821	0.3279767043	-0.1085116242	0.1001330837	0.9834112519	-0.001362649048	0.06287187113	0.351374859854397	0.363850916582157	0.96335278708467	not_robust	29.0462268910254	NO PLEIOTROPIC SNPS FOR REMOVAL	NA	0.896574064055964
prot-c-2837_3_2	Met	17	5e-05	0.995206090546849	0.967477204470931	1.0237297148548	0.738900562	-0.004805437093	0.01441733599	0.8874135748	-0.003280859402	0.02317355898	0.3960773092	-0.04226236434	0.04837413264	0.9049923163	0.00502852984	0.04146784873	0.808090160974177	0.419745275685216	0.940004436618175	not_robust	NA	NO PLEIOTROPIC SNPS FOR REMOVAL	THERE WERE 2 OUTLITER SNPs IN RADIAL ANALYSIS	0.922641629060225
prot-a-2980	Metalloproteinase inhibitor 4	12	5e-06	0.958703515358572	0.915183643476373	1.00429289456003	0.07519504648	-0.04217341211	0.02370261147	0.287217074	-0.0339322208	0.03188380013	0.5781380534	-0.02835576094	0.04933282788	0.3273825812	-0.03165336596	0.03088175886	0.493719125874922	0.752833047518033	0.974808129675309	not_robust	42.1630953217118	NO PLEIOTROPIC SNPS FOR REMOVAL	THERE WERE 2 OUTLITER SNPs IN RADIAL ANALYSIS	0.38053452512689
prot-a-1958	Metallothionein-1F	20	5e-06	1.0303054012938	0.993905237027266	1.06803866242839	0.1037649594	0.0298552644	0.01835136544	0.7691045244	0.008435012485	0.0287348506	0.5436544969	0.02641255452	0.04266786892	0.9437378467	0.002117733742	0.02961377873	0.704213747794461	0.927756734510426	0.971491428629675	not_robust	35.9889470294673	NO PLEIOTROPIC SNPS FOR REMOVAL	NA	0.435555934082118
prot-c-3210_1_2	METAP1	10	5e-05	0.991442663427882	0.965864131187035	1.01769858008593	0.5192847457	-0.008594160805	0.01333568612	0.6082738601	-0.01408974669	0.02749009884	0.2907229407	0.1266569677	0.111962897	0.6902461445	-0.01674419604	0.04067853696	0.943136001364761	0.253315324357934	0.94673872378697	not_robust	NA	REMOVED 1 PLEIOTROPIC SNP	THERE WERE 2 OUTLITER SNPs IN RADIAL ANALYSIS	0.823322811446242
met-a-327	Methionine	11	5e-06	0.837078321616165	0.217387280454945	3.22328019860831	0.7959967458	-0.1778376387	0.6878761097	0.83596226	-0.1940570207	0.9371975861	0.812655782	-0.5551046028	2.274443668	0.9980968286	0.002639128639	1.079152372	0.306968984803378	0.864976385441678	0.955116321781617	not_robust	22.6235095883743	NO PLEIOTROPIC SNPS FOR REMOVAL	NA	0.945643742520546
prot-a-1954	Methionine-R-sulfoxide reductase B3	7	5e-06	0.981667041541178	0.889589900868357	1.08327464094134	0.7127131948	-0.01850308969	0.05025082566	0.5081267648	-0.04144601638	0.06263023515	0.1188815014	-0.3559160226	0.1893202103	0.461591797	-0.0748486792	0.09518740508	0.279783224408685	0.125966832146428	0.959982317594864	not_robust	22.5399318315446	NO PLEIOTROPIC SNPS FOR REMOVAL	NA	0.912084091146702
ukb-b-5477	Methods of admission to hospital (recoded): Elective admission	24	5e-08	0.99042980135371	0.160424677824808	6.11471504702537	0.9917386812	-0.009616287285	0.9287318655	0.7454837626	0.5719424957	1.761991205	0.6414487416	1.557986501	3.299564431	0.8476915155	0.6543005027	3.368474286	0.984868343259313	0.607611477370914	0.965590437476325	not_robust	33.7801930413649	NO PLEIOTROPIC SNPS FOR REMOVAL	NA	0.99814366018275
ukb-b-8846	Methods of admission to hospital (recoded): Elective admission: Booked	7	5e-07	2.77369608628846	0.902129864804739	8.52802936610142	0.07503251492	1.020180758	0.5730497719	0.7132298977	0.4486916978	1.220857653	0.7941218545	-0.7661584455	2.783297095	0.8299696358	0.4021319335	1.792860319	0.928075681972628	0.521232800101897	0.968700489643393	not_robust	29.3298305219763	NO PLEIOTROPIC SNPS FOR REMOVAL	THERE WERE 4 OUTLITER SNPs IN RADIAL ANALYSIS	0.38053452512689
ukb-b-18853	Methods of admission to hospital (recoded): Elective admission: Planned	14	5e-06	6.82920556845363	1.48899518760066	31.3218263460943	0.01342489389	1.921208352	0.7770953215	0.1929866366	1.902505842	1.461448645	0.6136922195	1.393581793	2.688911106	0.7734000117	-0.7215649088	2.454308292	0.917601714727647	0.833832960028903	0.946014871504893	all_significant	22.522287354323	NO PLEIOTROPIC SNPS FOR REMOVAL	THERE WERE 2 OUTLITER SNPs IN RADIAL ANALYSIS	0.178912172089903
ukb-b-9363	Methods of admission to hospital (recoded): Elective admission: Waiting List	12	5e-07	1.11293741091704	0.232429984895046	5.32904427618505	0.8934738144	0.1070028361	0.7990658549	0.9757589473	-0.03147510848	1.035831212	0.8679808101	-0.9831217041	5.764502903	0.8814274213	-0.2580891749	1.6905681	0.319320374424272	0.852246096801971	0.960771880224239	not_robust	27.4475233945503	NO PLEIOTROPIC SNPS FOR REMOVAL	THERE WERE 2 OUTLITER SNPs IN RADIAL ANALYSIS	0.974130444000541
ukb-b-10655	Methods of admission to hospital (recoded): Emergency admission	8	5e-07	1.36925350766379	0.0434898845681097	43.1101435855356	0.8582787924	0.3142657064	1.759945211	0.823869403	0.567715613	2.55071682	0.1178861432	-13.75112194	7.537003948	0.943416807	0.2606395938	3.543126551	0.612341358879566	0.101005261121976	0.966242905296383	not_robust	27.3071656988438	NO PLEIOTROPIC SNPS FOR REMOVAL	THERE WERE 2 OUTLITER SNPs IN RADIAL ANALYSIS	0.964619097469985
ukb-b-10559	Methods of admission to hospital (recoded): Emergency admission: A&E	11	5e-07	1.54329752208769	0.34845246486902	6.83527161323793	0.5676635022	0.4339213753	0.7592728738	0.86507114	0.2233931468	1.314677203	0.6726829448	-1.735587987	3.975166713	0.8801740225	0.3106086355	2.008461758	0.844794638346429	0.586314101799401	0.96598014324992	not_robust	27.8459227097236	NO PLEIOTROPIC SNPS FOR REMOVAL	THERE WERE 3 OUTLITER SNPs IN RADIAL ANALYSIS	0.848833915779301
ukb-b-19447	Methods of admission to hospital (recoded): Emergency admission: Bed bureau	8	5e-06	37368.767623202	425.052935818368	3285296.19725668	4.03e-06	10.52859054	2.283865729	0.0811591089	9.159467732	5.251988708	0.5073635458	11.23771784	15.94480692	0.283417759	8.807505561	7.581317873	0.954935580743981	0.964735165416991	0.959732417390575	all_significant	23.0942401129163	NO PLEIOTROPIC SNPS FOR REMOVAL	THERE WERE 1 OUTLITER SNPs IN RADIAL ANALYSIS	0.0009831085
ukb-b-12332	Methods of admission to hospital (recoded): Emergency admission: GP	30	5e-06	0.203251535615983	0.0362636056404152	1.13919137384988	0.07001555508	-1.593310975	0.8794028902	0.2582720117	-1.493119575	1.320778141	0.3201600683	2.435028831	2.405933599	0.6488297969	-1.331188606	2.892852723	0.659864496695777	0.0796069154952015	0.956386897515851	not_robust	23.0579182823254	NO PLEIOTROPIC SNPS FOR REMOVAL	THERE WERE 2 OUTLITER SNPs IN RADIAL ANALYSIS	0.368230405425519
ukb-b-4540	Methods of admission to hospital (recoded): Emergency admission: Non-injury	19	5e-07	0.24165413336183	0.00767216858044594	7.61150117578134	0.4197316611	-1.420247776	1.760157241	0.9166812494	-0.2949697236	2.819571784	0.9293468743	-0.6927682536	7.698275308	0.7765795625	1.445836704	5.018946954	0.789063127237537	0.922996827055072	0.960488895745475	not_robust	27.6287388593376	NO PLEIOTROPIC SNPS FOR REMOVAL	THERE WERE 1 OUTLITER SNPs IN RADIAL ANALYSIS	0.770265395925584
ukb-b-2425	Methods of admission to hospital (recoded): Emergency admission: Other injury	6	5e-07	0.0475831187755725	2.05162591607248e-06	1103.58968205306	0.552639044	-3.045277228	5.128367715	0.5160569226	-4.898361595	7.54249125	0.618542763	31.61709167	58.66859103	0.6777129402	-4.931020566	11.18459927	0.600763257629165	0.584517348603743	0.971215456215061	not_robust	28.9999159923967	NO PLEIOTROPIC SNPS FOR REMOVAL	NA	0.840352288814605
ukb-b-19780	Methods of admission to hospital (recoded): Emergency admission: Outpatients (obsolete)	80	5e-05	1.4292333851374	0.215756810860783	9.46764118843677	0.7112183655	0.3571382062	0.9646640752	0.2138197394	1.949264039	1.568028459	0.9397783283	-0.2974477785	3.924506883	0.2153047761	5.262593429	4.21299463	0.978702367312955	0.861967291823961	0.946155066636624	not_robust	18.3826772503642	NO PLEIOTROPIC SNPS FOR REMOVAL	THERE WERE 1 OUTLITER SNPs IN RADIAL ANALYSIS	0.911378229106233
ukb-b-19790	Methods of admission to hospital (recoded): Maternity admission: Post-partum	10	5e-06	0.373279690758188	0.0160125343076691	8.70179103789921	0.5396396406	-0.9854272992	1.606610291	0.9047610769	-0.4083828618	3.41316954	0.8361237869	1.499206493	7.015340255	0.8507170847	-0.9987769153	5.156487681	0.955627165098124	0.71130871649447	0.95320216568308	not_robust	23.9215798479967	NO PLEIOTROPIC SNPS FOR REMOVAL	THERE WERE 1 OUTLITER SNPs IN RADIAL ANALYSIS	0.832662201742926
ukb-b-1799	Methods of admission to hospital (recoded): Transfer	6	5e-06	2.34823889240144	0.00067910710474697	8119.81770952204	0.8373071901	0.8536656397	4.157345583	0.6465465661	2.771354504	6.043536743	0.9919871296	-0.1639407282	15.34439165	0.5804609065	4.97340857	8.420696971	0.570859898130091	0.947761179856206	0.960776380402547	not_robust	22.478975722035	REMOVED 2 PLEIOTROPIC SNP	NA	0.956272112381348
ukb-b-5559	Methods of admission to hospital (recoded): Transfer: Planned	6	5e-07	135.123103853785	2.58426560548708	7065.16124206187	0.01508582506	4.906186243	2.018747385	0.5045541072	4.158131531	6.230891297	0.7934436665	8.035336314	28.70951262	0.8141709279	2.078964962	8.390943147	0.97985680250122	0.917093421335268	0.938693008945564	not_robust	27.2463274352677	NO PLEIOTROPIC SNPS FOR REMOVAL	THERE WERE 3 OUTLITER SNPs IN RADIAL ANALYSIS	0.188319433759328
ukb-b-5476	Methods of discharge from hospital (recoded): Discharged on clinical advice/consent	6	5e-08	24.5791564072013	2.49957288790134	241.695264264488	0.006040945455	3.201898783	1.16621373	0.07190803846	2.425598374	1.347779364	0.5869853543	1.848293277	3.133372772	0.6887293613	1.121215887	2.640186333	0.246601622810491	0.661212947936992	0.950370030631288	all_significant	34.5817144386279	NO PLEIOTROPIC SNPS FOR REMOVAL	THERE WERE 1 OUTLITER SNPs IN RADIAL ANALYSIS	0.115123500958994
ukb-b-6727	Methods of discharge from hospital (recoded): Discharged on clinical advice/consent: From inpatient/daycase care	29	5e-08	11.4529781390651	1.60676020967913	81.6367666212613	0.01496409639	2.438249796	1.00205609	0.1196081395	2.418608755	1.553955884	0.1122589546	4.130875698	2.516278185	0.6160057007	1.661678869	3.276363131	0.779695530504789	0.458092805146744	0.968428701322499	all_significant	33.6729449855797	NO PLEIOTROPIC SNPS FOR REMOVAL	THERE WERE 5 OUTLITER SNPs IN RADIAL ANALYSIS	0.18728380740956
ukb-b-837	Methods of discharge from hospital (recoded): Discharged on clinical advice/consent: Transfer to another provider	6	5e-06	1545779.87750207	0.00191143433134131	1250074559461111	0.1732573498	14.25103912	10.46476555	0.28038893	15.43220934	14.29641554	0.2055998286	256.7245924	170.0361009	0.4875132917	15.33372875	20.46916898	0.464521084625858	0.226224470878018	0.96078718452566	not_robust	24.1550328974439	NO PLEIOTROPIC SNPS FOR REMOVAL	NA	0.542629664106191
ukb-b-2954	Methods of discharge from hospital (recoded): Discharged on clinical advice/consent: Transfer within provider	10	5e-07	2.19010713252943	0.00831936227013017	576.55492046282	0.7827738533	0.7839504616	2.843428642	0.5116169402	3.269662212	4.981795549	0.8365264107	3.566542687	16.7309811	0.4208346163	7.017132458	8.319682423	0.852272926035059	0.868454727362633	0.962284104294152	not_robust	26.5071375636534	NO PLEIOTROPIC SNPS FOR REMOVAL	THERE WERE 4 OUTLITER SNPs IN RADIAL ANALYSIS	0.939794606388171
ukb-b-18818	Methods of discharge from hospital (recoded): Discharged without clinical advice/consent: Self, relative or advocate	59	5e-05	0.0234003507844205	0.00038042246253724	1.43939033773622	0.0739863426	-3.755004266	2.101644854	0.1556768222	-4.658035857	3.280855569	0.4433416966	13.21584733	17.12041535	0.3424850928	-7.433333097	7.766447351	0.8881599803568	0.321071470308768	0.945955730616197	not_robust	18.1788617870107	NO PLEIOTROPIC SNPS FOR REMOVAL	THERE WERE 7 OUTLITER SNPs IN RADIAL ANALYSIS	0.378590895468883
ukb-b-16061	Methods of discharge from hospital (recoded): Patient death	21	5e-05	1564.03314617791	0.0838773455008364	29164009.2773175	0.1426469729	7.355023114	5.017052466	0.1991025884	10.96476188	8.538785911	0.593894174	64.2395357	118.4504839	0.1810836549	24.55188504	17.71744145	0.903530945771447	0.636052356814047	0.949063796092273	not_robust	18.8578376472048	NO PLEIOTROPIC SNPS FOR REMOVAL	THERE WERE 2 OUTLITER SNPs IN RADIAL ANALYSIS	0.502462651170179
ukb-d-20553_4	Methods of self-harm used: Ingesting a medication in excess of the normal dose	13	5e-06	1.82316382032966	0.184095944700364	18.0554021500533	0.6076826759	0.6005733547	1.169832435	0.8675323083	0.2949782623	1.768520696	0.4753918292	1.828227564	2.473983748	0.8647881529	0.431946046	2.482853367	0.525968321180004	0.579874017406319	0.952299256272341	not_robust	22.5981495194927	NO PLEIOTROPIC SNPS FOR REMOVAL	NA	0.866957714942899
ukb-d-20553_5	Methods of self-harm used: Self-injury such as self-cutting, scratching or hitting, etc.	18	5e-06	0.173303961247637	0.0304257505362445	0.987133019063717	0.04831470326	-1.752708225	0.8876315037	0.1381015223	-2.341585896	1.579060698	0.7981567697	-0.699822266	2.691308151	0.3337211253	-2.524180441	2.537038734	0.902092129286662	0.670686289891266	0.95995280852875	not_robust	23.9806249286129	NO PLEIOTROPIC SNPS FOR REMOVAL	THERE WERE 1 OUTLITER SNPs IN RADIAL ANALYSIS	0.313931851310101
prot-a-1862	Methyl-CpG-binding domain protein 4	15	5e-06	0.999826250735918	0.940962694220161	1.06237211932097	0.9955215972	-0.0001737643602	0.0309581738	0.6184881039	0.01982735025	0.03981441704	0.229729933	0.1088141207	0.08634292193	0.8292254357	0.01504178188	0.06844451077	0.291118998386039	0.201078147507034	0.953581703764987	not_robust	23.8272367644563	REMOVED 1 PLEIOTROPIC SNP	NA	0.999383993864383
prot-a-1864	Methylmalonyl-CoA epimerase, mitochondrial	13	5e-06	1.02606956208072	0.959850754813198	1.09685671543116	0.4495896392	0.02573554375	0.03403725209	0.391431741	0.03750682951	0.04376404746	0.6626713784	-0.04381719066	0.09775104541	0.2795334823	0.09410427351	0.08309195111	0.344792401884114	0.46269284174113	0.958785748996028	not_robust	22.411690632803	NO PLEIOTROPIC SNPS FOR REMOVAL	NA	0.789232393522965
prot-c-4455_89_2	MFGM	20	5e-05	0.98999508199865	0.971086202068929	1.00927215348483	0.3067957172	-0.01005530354	0.009839150254	0.9424983289	-0.001506615888	0.02088746239	0.6409228477	-0.02595175831	0.05470501585	0.467468036	0.0266355107	0.03592198713	0.989462542509909	0.765415952095243	0.94534714510763	not_robust	NA	NO PLEIOTROPIC SNPS FOR REMOVAL	NA	0.677235599631346
prot-c-3685_53_1	MFRP	23	5e-05	1.02338642731642	0.997968716339108	1.04945151332739	0.07161790943	0.02311715496	0.01283189004	0.5134990298	0.01284946926	0.0196655759	0.7808361758	-0.013150161	0.04666070613	0.9774561224	-0.001015071974	0.03551509647	0.732996042406449	0.423115436585944	0.948249025347853	not_robust	NA	NO PLEIOTROPIC SNPS FOR REMOVAL	THERE WERE 3 OUTLITER SNPs IN RADIAL ANALYSIS	0.372732844942834
prot-a-1898	MHC class I polypeptide-related sequence B	6	5e-07	0.994623403170126	0.944933088922461	1.04692673558699	0.8366529816	-0.005391102745	0.02614798807	0.6956295681	0.01346794029	0.03442488806	0.9239171828	-0.006659370322	0.06550497204	0.8055522485	0.009571332587	0.03687535199	0.532245469335433	0.983775145576271	0.992240776281344	not_robust	88.0620639633426	NO PLEIOTROPIC SNPS FOR REMOVAL	NA	0.956142297618143
prot-c-2687_2_1	MIA	21	5e-05	1.00073267343187	0.971808593339369	1.03051762511465	0.9609627184	0.0007324051577	0.01496368342	0.1217197473	-0.03129583976	0.02022223664	0.598098361	-0.01584058974	0.02954684454	0.1620252176	-0.03718878391	0.02561312089	0.15791999718558	0.521059062064935	0.963510561443525	not_robust	NA	NO PLEIOTROPIC SNPS FOR REMOVAL	NA	0.988915839853386
prot-c-2730_58_2	MICA	18	5e-05	0.987729456595802	0.96884033896544	1.00698684828589	0.2101141321	-0.01234644809	0.009851531351	0.210239314	-0.01651758162	0.01318339903	0.4719081024	-0.01389817403	0.01886278274	0.2945677719	-0.01521053792	0.01406397942	0.56310041233479	0.922888801523171	0.983834259473594	not_robust	NA	NO PLEIOTROPIC SNPS FOR REMOVAL	THERE WERE 1 OUTLITER SNPs IN RADIAL ANALYSIS	0.589238391445328
prot-a-1897	MICAL-like protein 2	11	5e-06	0.943751180321536	0.914147341662971	0.974313712642906	0.0003704233056	-0.05789272775	0.01626060584	0.3439631751	-0.03252719911	0.03437072159	0.976759726	0.001500888706	0.05011132644	0.4972641604	-0.02592957673	0.03681125109	0.952184408864478	0.198570069864097	0.969445602038529	all_significant	39.8448736696194	NO PLEIOTROPIC SNPS FOR REMOVAL	NA	0.0193754785928389
prot-c-5102_55_3	MICB	17	5e-05	1.00419420504124	0.975118493887416	1.0341368846552	0.7800893847	0.00418543388	0.01499067197	0.3546735923	0.01766206273	0.01908252569	0.565559426	0.01560517813	0.02655867091	0.1208291137	0.03850558287	0.02350048196	0.129558231897463	0.606073085333754	0.967781164490275	not_robust	NA	NO PLEIOTROPIC SNPS FOR REMOVAL	NA	0.939070978757728
prot-a-138	MICOS complex subunit MIC26	12	5e-06	0.998853829087068	0.938581859761963	1.06299622297722	0.9711900916	-0.001146828269	0.03175427268	0.7667863532	0.01314473583	0.04432088384	0.5408344571	0.04869328766	0.07690454477	0.7010821053	0.02778017215	0.0705007027	0.462252288837897	0.490968524648464	0.961225375786682	not_robust	24.1937915577943	NO PLEIOTROPIC SNPS FOR REMOVAL	THERE WERE 2 OUTLITER SNPs IN RADIAL ANALYSIS	0.99191244556808
ukb-d-30500_irnt	Microalbumin in urine	22	5e-06	1.0072151342191	0.808619699771645	1.25458522329656	0.9488415903	0.007189229667	0.1120488719	0.9333325497	0.01620386493	0.1937039827	0.5369374969	-0.1900404345	0.3024829952	0.7161191003	-0.1194281013	0.3240086114	0.858790901508915	0.473834092458139	0.966363614689308	not_robust	29.9574485547618	NO PLEIOTROPIC SNPS FOR REMOVAL	THERE WERE 2 OUTLITER SNPs IN RADIAL ANALYSIS	0.98602278248064
ieu-a-1097	Microalbuminuria	6	5e-06	1.01454638921793	0.949283240462372	1.08429637436113	0.6703166541	0.01444160543	0.03392330016	0.8321914351	-0.0113795553	0.05370455301	0.3339977737	-0.1277934763	0.1164253487	0.7295201849	-0.02235172232	0.06111305912	0.702959732043351	0.257541177986728	0.96052503635826	not_robust	25.2411372962941	NO PLEIOTROPIC SNPS FOR REMOVAL	NA	0.895299904881698
prot-a-1884	Microfibrillar-associated protein 1	16	5e-06	0.993875105642223	0.959999956297971	1.02894559435661	0.7284107867	-0.006143728467	0.01769301611	0.585789976	-0.02127218581	0.03903533034	0.2748604627	-0.0805981895	0.07092299229	0.5035033343	-0.04121937753	0.06013289666	0.989512691822203	0.266583454176684	0.958379746362322	not_robust	22.8500614031398	NO PLEIOTROPIC SNPS FOR REMOVAL	THERE WERE 1 OUTLITER SNPs IN RADIAL ANALYSIS	0.917115281465677
prot-a-1885	Microfibrillar-associated protein 2	10	5e-06	0.972971757955035	0.934366930617785	1.01317160395669	0.1846743309	-0.02740022296	0.02065603858	0.2463757216	-0.04867836991	0.04199316608	0.7423798693	-0.03357232174	0.09864950136	0.4192388193	-0.04376284222	0.05170166204	0.942800508970868	0.948642127725302	0.965018043207822	not_robust	28.7094328701078	NO PLEIOTROPIC SNPS FOR REMOVAL	THERE WERE 1 OUTLITER SNPs IN RADIAL ANALYSIS	0.556904926702809
prot-a-1887	Microfibrillar-associated protein 5	11	5e-06	0.990582627658607	0.928697865839928	1.05659114585298	0.7737420976	-0.009461996173	0.03291317451	0.6832868716	-0.01883494662	0.04616611878	0.9845388759	-0.001618278699	0.08122339164	0.524759463	-0.05057381695	0.07673953733	0.498862722345449	0.917299884820109	0.94674874636393	not_robust	23.503377982282	NO PLEIOTROPIC SNPS FOR REMOVAL	NA	0.9362424730133
prot-a-1871	Midkine	12	5e-06	0.995079369914241	0.934877314486708	1.05915817731932	0.8768828885	-0.004932776247	0.03184040638	0.6988714628	-0.01769378474	0.04573877331	0.1659361977	0.1333105063	0.08920580202	0.4974124396	-0.05021677312	0.07155904141	0.508741277268886	0.126273578954671	0.93645093125023	not_robust	23.0291160110855	NO PLEIOTROPIC SNPS FOR REMOVAL	NA	0.968938041041267
prot-c-5356_2_3	MIF	20	5e-05	1.02500200419339	0.997314495089033	1.05345817570483	0.07714031657	0.0246945679	0.01397126798	0.4225131593	0.01612802382	0.02010803031	0.7581786062	0.01689490186	0.05404671716	0.6483254326	-0.01924874965	0.04153597658	0.580662222365829	0.882450923986466	0.953032030166496	not_robust	NA	NO PLEIOTROPIC SNPS FOR REMOVAL	THERE WERE 2 OUTLITER SNPs IN RADIAL ANALYSIS	0.384190586958423
ieu-a-1019	Migraine in bipolar disorder	14	5e-05	1.00839907952777	0.989756494773723	1.02739280718226	0.3796624657	0.008364003527	0.009520578831	0.6553910109	0.005778745814	0.01294853965	0.6614501309	-0.01358688196	0.03026198835	0.8784778249	-0.003284284818	0.02106156266	0.386558449285322	0.458738533635203	0.950061685089257	not_robust	18.9917462624561	NO PLEIOTROPIC SNPS FOR REMOVAL	NA	0.740023954729352
ukb-b-228	Milk added to cereal	14	5e-06	1.10141087227659	0.842572408766074	1.43976457921955	0.4797435067	0.09659196912	0.1366773696	0.2930820947	0.2213357888	0.2105184332	0.7953382124	0.1048702492	0.3954027835	0.318728769	0.364877962	0.351925675	0.624842789289792	0.982324489371697	0.956317023486708	not_robust	22.1136530631059	NO PLEIOTROPIC SNPS FOR REMOVAL	NA	0.803759625756095
ukb-b-4569	Milk chocolate intake	16	5e-06	1.30402869158721	0.898594447314998	1.89238964647924	0.1623481375	0.265458466	0.1899907794	0.9147010871	0.03201317159	0.2988790536	0.2709417464	0.5959660179	0.5199666864	0.8891925672	-0.07128652585	0.5030347776	0.754541904291273	0.49357048446468	0.917296003947836	not_robust	23.5879910609126	NO PLEIOTROPIC SNPS FOR REMOVAL	THERE WERE 1 OUTLITER SNPs IN RADIAL ANALYSIS	0.530451923055938
ukb-b-2966	Milk intake	18	5e-06	0.64966188499638	0.422761180970189	0.9983427613871	0.04911794379	-0.4313032284	0.2192064362	0.3130672704	-0.3920287008	0.3886062995	0.0469772523	-1.458411002	0.6775835033	0.4290903492	-0.6110664335	0.7543313439	0.912016829807242	0.113233096461139	0.95808108317039	not_robust	22.6201073869845	NO PLEIOTROPIC SNPS FOR REMOVAL	THERE WERE 2 OUTLITER SNPs IN RADIAL ANALYSIS	0.31638504859932
ukb-d-1418_1	Milk type used: Full cream	6	5e-07	3.16080841198949	0.0678912390648721	147.157570769287	0.5570033853	1.150827821	1.959528623	0.7607452618	-0.7297607104	2.396569013	0.4015195429	9.933844602	10.5946333	0.658878237	-1.84913598	3.943611613	0.316190581482267	0.445954362826446	0.969896768310419	not_robust	29.9440297609616	NO PLEIOTROPIC SNPS FOR REMOVAL	THERE WERE 2 OUTLITER SNPs IN RADIAL ANALYSIS	0.843591070469875
ukb-d-1418_6	Milk type used: Never/rarely have milk	15	5e-06	0.811020351375739	0.0236852871305378	27.7705736358828	0.9075029737	-0.209462131	1.802775045	0.6778743073	-1.099923714	2.648085911	0.8827341035	-0.9238940309	6.141672813	0.6556732113	-2.088600757	4.584418907	0.590571911549401	0.904343022053622	0.958172762811212	not_robust	22.939436586165	NO PLEIOTROPIC SNPS FOR REMOVAL	THERE WERE 1 OUTLITER SNPs IN RADIAL ANALYSIS	0.977196124140296
ukb-d-1418_2	Milk type used: Semi-skimmed	11	5e-06	0.380255286811982	0.0725052403801597	1.99425699977446	0.2527913705	-0.9669124444	0.8455020379	0.9567756354	0.06118417367	1.128854449	0.4516452787	-2.072066847	2.633695814	0.818365104	0.3857682838	1.636164486	0.337089489072076	0.666614354542594	0.958790571044766	not_robust	23.1255258133549	NO PLEIOTROPIC SNPS FOR REMOVAL	THERE WERE 1 OUTLITER SNPs IN RADIAL ANALYSIS	0.630423772842426
ukb-d-1418_3	Milk type used: Skimmed	7	5e-07	2.89166257292865	0.349102163534291	23.9520498842597	0.3249306046	1.061831621	1.078684841	0.01785571768	2.847733879	1.202287422	0.2734575479	6.798372142	5.527765407	0.1025827519	2.91221774	1.513006473	0.209488269152846	0.3385911518769	0.973443458047081	not_robust	36.9612403909876	NO PLEIOTROPIC SNPS FOR REMOVAL	NA	0.696733133964758
ukb-d-1418_4	Milk type used: Soya	21	5e-06	2.3800134576374	0.172583496024111	32.8215860092658	0.5171849163	0.8671061421	1.338765442	0.7813594802	0.5835011619	2.102344484	0.1681814736	-5.681690061	3.965613286	0.2158220187	5.162815848	4.039196463	0.730091213180523	0.0901771590844432	0.957876649746457	not_robust	22.4499548629631	NO PLEIOTROPIC SNPS FOR REMOVAL	THERE WERE 1 OUTLITER SNPs IN RADIAL ANALYSIS	0.822016887858299
ukb-b-20554	Milk-based pudding intake	17	5e-06	0.862034583527321	0.420065183276468	1.76901979212127	0.6856485237	-0.148459889	0.3667783125	0.5278594233	-0.3451329927	0.5467219509	0.5906441105	0.3983615226	0.7247434689	0.525705911	-0.6430584594	0.9912342562	0.529557546175116	0.38972392539232	0.954293024886462	not_robust	22.6180873530055	NO PLEIOTROPIC SNPS FOR REMOVAL	NA	0.900457814216905
ukb-b-7043	Mineral and other dietary supplements: Calcium	7	5e-07	3.97715977863166	0.0935475158609551	169.088401324053	0.4705373692	1.380567941	1.913190674	0.5745395303	1.37231742	2.444549254	0.6368658814	-2.637393844	5.251823083	0.5949855893	-2.684349509	4.783254431	0.317579891936732	0.446896519959704	0.970852579067644	not_robust	32.9963910178192	NO PLEIOTROPIC SNPS FOR REMOVAL	THERE WERE 1 OUTLITER SNPs IN RADIAL ANALYSIS	0.798649927141798
ukb-b-11075	Mineral and other dietary supplements: Fish oil (including cod liver oil)	8	5e-07	6.13386060024233	2.31504620520942	16.2520496474504	0.0002637583444	1.81382434	0.4971401496	0.1320090481	1.628578521	1.081230851	0.9419392578	0.4189652432	5.517400224	0.3230406753	1.592650883	1.498155861	0.940488342871392	0.806520233829007	0.967567143506016	all_significant	33.3975427826805	NO PLEIOTROPIC SNPS FOR REMOVAL	THERE WERE 1 OUTLITER SNPs IN RADIAL ANALYSIS	0.0163649074319436
ukb-b-11535	Mineral and other dietary supplements: Glucosamine	7	5e-07	0.461549438960846	0.0554323363729606	3.84302554328171	0.4746043991	-0.7731661041	1.081339828	0.6308837795	-0.7333611744	1.526299007	0.434626144	3.358145866	3.955328194	0.8039032675	-0.6220935331	2.3970198	0.503678548143962	0.324824327169201	0.965010656980536	not_robust	30.1085717187495	NO PLEIOTROPIC SNPS FOR REMOVAL	THERE WERE 3 OUTLITER SNPs IN RADIAL ANALYSIS	0.801262922261786
ukb-b-14863	Mineral and other dietary supplements: Iron	20	5e-06	0.190881579424138	0.00805788904199072	4.52175218268479	0.3050899483	-1.656102046	1.614796743	0.8268387125	0.5347476523	2.444473406	0.08391993318	-11.52677593	6.300072919	0.7240248929	1.60275726	4.472480899	0.698538817103229	0.119518409712152	0.95660553586923	not_robust	23.8764659850132	NO PLEIOTROPIC SNPS FOR REMOVAL	THERE WERE 2 OUTLITER SNPs IN RADIAL ANALYSIS	0.675476416240743
ukb-b-14238	Mineral and other dietary supplements: None of the above	18	5e-07	1.35538032380252	0.666441138511562	2.75651624126013	0.4011477126	0.3040820967	0.3621865073	0.6163278057	0.370416217	0.7392629042	0.2266023967	3.108309448	2.471729745	0.8302706424	0.3151077901	1.447580827	0.988366545603697	0.260167119262264	0.967561691822875	not_robust	29.5345307466494	NO PLEIOTROPIC SNPS FOR REMOVAL	THERE WERE 4 OUTLITER SNPs IN RADIAL ANALYSIS	0.756005109776092
ukb-b-19158	Mineral and other dietary supplements: Selenium	7	5e-06	7.60406951605121	0.00125316944084791	46140.5068781572	0.6480505677	2.028683567	4.444266812	0.4671370326	3.658073791	5.030733834	0.5168654613	11.15690878	16.0068009	0.3860046006	7.507607625	8.031882862	0.121159897401908	0.576748967903544	0.958962274052773	not_robust	23.7535920223818	NO PLEIOTROPIC SNPS FOR REMOVAL	NA	0.883345960449683
ukb-b-13891	Mineral and other dietary supplements: Zinc	13	5e-06	0.488743521497283	0.0480622957154819	4.97001290199752	0.5451797031	-0.715917423	1.183336663	0.7210521883	-0.8752278794	2.451255342	0.6661421678	2.746690569	6.196030525	0.6668354012	-1.732857483	3.926624339	0.969823117832377	0.568769349299711	0.958491593459053	not_robust	23.3696552169931	NO PLEIOTROPIC SNPS FOR REMOVAL	THERE WERE 4 OUTLITER SNPs IN RADIAL ANALYSIS	0.83677939497255
prot-a-2089	Mineralocorticoid receptor	10	5e-06	0.991780740993628	0.938407722775746	1.04818941099117	0.7699604595	-0.008253223352	0.02822322888	0.97281269	0.001332379522	0.03909468391	0.5432875936	-0.0405779572	0.06392322618	0.9126333482	-0.004854048213	0.04301664398	0.54642170116114	0.582027703013183	0.967906966031241	not_robust	36.1201518791206	NO PLEIOTROPIC SNPS FOR REMOVAL	THERE WERE 2 OUTLITER SNPs IN RADIAL ANALYSIS	0.934346526629622
prot-c-3040_59_1	MIP-1a	25	5e-05	1.03544801689491	1.01431122577916	1.05702526842094	0.0009316313382	0.03483419962	0.01052265958	0.04454235384	0.03623085465	0.01803471494	0.5976317091	0.02506850672	0.0468373134	0.2790569645	0.03785285822	0.0341788327	0.946004207764896	0.829249263726759	0.950115066377759	all_significant	NA	NO PLEIOTROPIC SNPS FOR REMOVAL	THERE WERE 1 OUTLITER SNPs IN RADIAL ANALYSIS	0.0383039233603762
prot-c-2468_62_3	MIP-3a	12	5e-05	0.974759756165758	0.945367330315322	1.00506602224493	0.101732142	-0.02556424228	0.01562116092	0.4594484412	-0.01931044723	0.02610382823	0.6495615049	0.0302393479	0.0645627688	0.6909888017	-0.01715392012	0.0420274866	0.82453644391395	0.384592022848641	0.949364478902041	not_robust	NA	NO PLEIOTROPIC SNPS FOR REMOVAL	THERE WERE 2 OUTLITER SNPs IN RADIAL ANALYSIS	0.432249760775726
prot-c-4922_13_1	MIP-3b	20	5e-05	0.991488647826777	0.966130377917361	1.01751250270019	0.5178638651	-0.008547780582	0.01321872781	0.2488695201	-0.02342268868	0.02031280679	0.8854396356	-0.005412843031	0.03704023602	0.5397883966	-0.02401828617	0.03846593991	0.651301941749763	0.927853517518753	0.952173931439376	not_robust	NA	NO PLEIOTROPIC SNPS FOR REMOVAL	NA	0.822149304074302
prot-c-3509_1_1	MIP-5	17	5e-05	1.02336275023885	1.00347913572486	1.04364035214336	0.02105819709	0.02309401868	0.01001067405	0.2189228531	0.02061957393	0.01677209852	0.3875387081	0.01730795406	0.01944802382	0.2143115511	0.02071892494	0.01602176766	0.830694212272812	0.706732001606669	0.97889475865277	not_robust	NA	NO PLEIOTROPIC SNPS FOR REMOVAL	THERE WERE 3 OUTLITER SNPs IN RADIAL ANALYSIS	0.220222485065823
prot-a-1052	MIP18 family protein FAM96A	80	5e-05	1.00209128941662	0.975673266458313	1.02922462554483	0.8781915412	0.002089105715	0.01363092975	0.8010774597	0.005604848085	0.0222456173	0.3392878938	0.03475342882	0.03614620219	0.1022356484	0.09851670063	0.05958739376	0.75913315490016	0.326955885815973	0.945256164406172	not_robust	18.1729587387898	NO PLEIOTROPIC SNPS FOR REMOVAL	THERE WERE 8 OUTLITER SNPs IN RADIAL ANALYSIS	0.969035027920675
prot-c-4923_79_1	MIS	17	5e-05	0.985383203161182	0.954178902801593	1.01760797081267	0.369794842	-0.01472467472	0.01641807207	0.3782615547	-0.02109868434	0.02394573776	0.820125855	0.0115203491	0.04978399307	0.2955672801	-0.04907544761	0.04538312647	0.528869278506809	0.58318407053742	0.943982739369136	not_robust	NA	NO PLEIOTROPIC SNPS FOR REMOVAL	THERE WERE 1 OUTLITER SNPs IN RADIAL ANALYSIS	0.73262767957168
ukb-b-18994	Miserableness	31	5e-08	0.743370543498437	0.333694821549702	1.65600341765824	0.4680253364	-0.2965606459	0.4086570233	0.08851139576	-0.9582737199	0.5625973587	0.3349259646	-1.995288216	2.03487184	0.2766601376	-1.272648145	1.148584273	0.340079529044304	0.401013005297958	0.974804307275486	not_robust	38.4899142361817	NO PLEIOTROPIC SNPS FOR REMOVAL	THERE WERE 5 OUTLITER SNPs IN RADIAL ANALYSIS	0.797329973197214
prot-a-2312	Mismatch repair endonuclease PMS2	7	5e-06	1.02596502633941	0.968867054673106	1.08642793683057	0.3802627616	0.02563365878	0.02921506825	0.7649199917	0.01899580974	0.0635255522	0.8419451972	0.02129385747	0.1013918261	0.9386187913	0.006369739188	0.07933557018	0.926290708059598	0.962280613964679	0.962228389829171	not_robust	22.8959354736505	NO PLEIOTROPIC SNPS FOR REMOVAL	NA	0.74014883210701
prot-a-1961	Mitochondrial fission regulator 1	9	5e-06	0.960714935272497	0.893987167481424	1.032423305869	0.2751816431	-0.04007754745	0.03672770944	0.3011072509	-0.05278258788	0.05104393708	0.8885645464	-0.01536599768	0.1057489918	0.2131279383	-0.1279659593	0.09459790452	0.381589254702503	0.808657525739895	0.75886130510819	not_robust	23.4613067340906	NO PLEIOTROPIC SNPS FOR REMOVAL	NA	0.651189085386285
prot-a-2749	Mitochondrial glutamate carrier 2	10	5e-06	0.94492114283041	0.863545299748349	1.03396540566908	0.2175613147	-0.05665380171	0.04594649002	0.1434503823	-0.07956102092	0.05437979696	0.7179949333	-0.04156325214	0.1110788659	0.2691334459	-0.08770000778	0.07446959769	0.17285351058749	0.883614559797126	0.949919526249321	not_robust	22.9055241376408	NO PLEIOTROPIC SNPS FOR REMOVAL	THERE WERE 1 OUTLITER SNPs IN RADIAL ANALYSIS	0.596334020604652
prot-a-847	Mitochondrial import inner membrane translocase subunit TIM14	9	5e-06	0.949363825504157	0.885247650587255	1.0181237674881	0.145244379	-0.05196317607	0.03567584994	0.9169021157	0.005187488354	0.04971870804	0.04141248924	-0.2472477454	0.09917559981	0.7202129149	0.02748591787	0.07407023477	0.474193778855673	0.0718482917260106	0.946697503745747	not_robust	26.4047860444679	NO PLEIOTROPIC SNPS FOR REMOVAL	NA	0.507300192110661
prot-a-1953	Mitochondrial peptide methionine sulfoxide reductase	9	5e-06	1.01434466197817	0.928873219625511	1.10768086703849	0.7511434189	0.01424275075	0.04491110712	0.4508700496	-0.0447884217	0.05940382249	0.4711579654	0.07908371883	0.1038350966	0.5029838541	-0.05806231545	0.08278878529	0.33807523299145	0.507623619500499	0.954327798286168	not_robust	22.8282904150652	NO PLEIOTROPIC SNPS FOR REMOVAL	NA	0.927453868684992
prot-a-2764	Mitochondrial sodium/hydrogen exchanger 9B2	10	5e-06	1.03064325094009	0.938488595706213	1.13184700972208	0.5276594306	0.03018312279	0.04778964155	0.4877742718	0.03735825005	0.05384172002	0.3475457542	-0.1286872045	0.1289566824	0.4338814057	0.07570084035	0.09241928365	0.109833236162845	0.223838552858002	0.9324358306315	not_robust	29.5445472547002	NO PLEIOTROPIC SNPS FOR REMOVAL	NA	0.828701561599708
prot-a-1969	Mitochondrial ubiquitin ligase activator of NFKB 1	13	5e-06	1.01655952576677	0.962805238453184	1.07331496356147	0.5534973232	0.01642391191	0.02771838987	0.7220386171	0.01516424558	0.04262786065	0.513904863	-0.05626489387	0.08341424019	0.6153285579	0.03398661929	0.06588424483	0.711478371370638	0.365163691904609	0.955166498717618	not_robust	23.3381229876598	NO PLEIOTROPIC SNPS FOR REMOVAL	NA	0.840863386282767
prot-a-1970	Mitochondrial ubiquitin ligase activator of NFKB 1	12	5e-06	1.08121065659354	1.01918099030626	1.14701558903699	0.009589550349	0.07808139164	0.03014389671	0.5556417317	0.02421096589	0.04108237595	0.6270153017	0.03128968868	0.06241793565	0.7920268528	0.01211389697	0.04483712202	0.350109923129583	0.41030455211465	0.968532838411237	all_significant	30.0914341426826	NO PLEIOTROPIC SNPS FOR REMOVAL	NA	0.149372832355183
prot-a-1889	Mitofusin-1	7	5e-06	1.03507310590958	0.931093876488821	1.1506641399227	0.523338782	0.03447205795	0.05401389322	0.2384673414	0.07451332273	0.06320975485	0.1473298843	0.1781022749	0.1039530501	0.2571193136	0.1195414769	0.09547047996	0.241159579935327	0.179007626799379	0.954859691431163	not_robust	22.2966021001049	NO PLEIOTROPIC SNPS FOR REMOVAL	NA	0.826765747495749
prot-a-1845	Mitogen-activated protein kinase 1	9	5e-06	0.977866019428514	0.932622321114993	1.0253045957658	0.3544116777	-0.02238261278	0.02416956522	0.3747282176	-0.02962216871	0.03337139316	0.8365623293	0.02005219006	0.09365240564	0.3329197798	-0.03368897574	0.03269180979	0.610337099955214	0.650284153760647	0.977906591881439	not_robust	52.1895729701262	NO PLEIOTROPIC SNPS FOR REMOVAL	THERE WERE 3 OUTLITER SNPs IN RADIAL ANALYSIS	0.721829532694584
prot-a-1846	Mitogen-activated protein kinase 13	18	5e-06	0.99464637137895	0.961636865132858	1.02878897426694	0.7552390012	-0.005368010644	0.01721957551	0.4975891015	-0.01519560352	0.02240287809	0.1327384814	-0.04693666113	0.02963017425	0.425705371	-0.01969689983	0.0241340359	0.644821787459458	0.0886559630999005	0.977008796478933	not_robust	52.3537006328052	NO PLEIOTROPIC SNPS FOR REMOVAL	THERE WERE 2 OUTLITER SNPs IN RADIAL ANALYSIS	0.929569328610752
prot-a-1847	Mitogen-activated protein kinase 14	14	5e-06	0.961791036106176	0.929438159741623	0.995270085953159	0.02564275315	-0.0389580701	0.0174576197	0.2720670106	-0.0338843303	0.03085119804	0.8786093338	-0.006353113856	0.04071923964	0.3075485986	-0.03496652879	0.03292386066	0.933965104654963	0.329839957777677	0.977334953510439	not_robust	43.2449204058006	NO PLEIOTROPIC SNPS FOR REMOVAL	THERE WERE 2 OUTLITER SNPs IN RADIAL ANALYSIS	0.24126282739075
prot-a-1848	Mitogen-activated protein kinase 3	9	5e-06	0.979514831393604	0.952054917114066	1.0077667660479	0.1536648183	-0.02069789991	0.01450747954	0.3946130642	-0.02286907951	0.02686430125	0.4001038954	-0.03632928687	0.0405541655	0.3897898713	-0.0238397085	0.0262191519	0.929775577872695	0.651248573043746	0.981368572691937	not_robust	74.9111985971543	NO PLEIOTROPIC SNPS FOR REMOVAL	NA	0.520636954974142
prot-a-1849	Mitogen-activated protein kinase 8	8	5e-06	0.992645532699672	0.96380588217674	1.02234814272271	0.623630037	-0.007381644727	0.01504271784	0.5959589062	-0.01438402398	0.02712837016	0.4328128778	-0.03884549127	0.04621432192	0.4833759927	-0.02103321099	0.02842336348	0.925903384876567	0.448473950470828	0.983774188431924	not_robust	74.0109504349622	NO PLEIOTROPIC SNPS FOR REMOVAL	THERE WERE 1 OUTLITER SNPs IN RADIAL ANALYSIS	0.874454095800958
prot-a-1850	Mitogen-activated protein kinase 9	8	5e-06	1.05726357561721	0.99897937734547	1.11894829230327	0.05426634648	0.05568403779	0.02893121512	0.2333482574	0.07079691478	0.05940444251	0.3487192855	0.1148514901	0.1130137037	0.4079727058	0.07764174042	0.08821331322	0.909447696582276	0.586731123915097	0.956103401450196	not_robust	22.3861945646757	NO PLEIOTROPIC SNPS FOR REMOVAL	THERE WERE 1 OUTLITER SNPs IN RADIAL ANALYSIS	0.328522205319399
prot-a-1843	Mitogen-activated protein kinase kinase kinase 3	10	5e-06	0.984011157632011	0.952330383625563	1.0167458426119	0.3343684162	-0.01611804294	0.01669654073	0.5697855878	-0.01415622644	0.02490682763	0.2473042212	-0.04374111305	0.0350477138	0.6019237752	-0.01401224962	0.02592127368	0.802287450995406	0.345642740972306	0.980145891104652	not_robust	71.3277167323253	NO PLEIOTROPIC SNPS FOR REMOVAL	NA	0.705602790263408
prot-a-1844	Mitogen-activated protein kinase kinase kinase 7:TGF-beta-activated kinase 1 and MAP3K7-binding protein 1 fusion	10	5e-06	0.978282672939858	0.903703700563232	1.05901634305346	0.5873326627	-0.02195661907	0.04045771332	0.9913568794	0.000570921717	0.05270326965	0.4100739941	-0.09296446068	0.1069582731	0.6448333328	0.03952397868	0.08288534065	0.326373678122477	0.491688631310651	0.959914981135093	not_robust	22.8699502640683	NO PLEIOTROPIC SNPS FOR REMOVAL	THERE WERE 4 OUTLITER SNPs IN RADIAL ANALYSIS	0.8559288366527
prot-a-279	Mitotic checkpoint serine/threonine-protein kinase BUB1	10	5e-06	0.976943506274898	0.938747004361283	1.0166941785365	0.2516484767	-0.02332645228	0.02034837486	0.4164846819	-0.02688438468	0.03308704604	0.324560541	-0.05918904589	0.05639051605	0.4670624999	-0.02638579478	0.03474764333	0.811956127753054	0.491104206258524	0.963711706899378	not_robust	46.753262634088	NO PLEIOTROPIC SNPS FOR REMOVAL	NA	0.629740373446102
prot-a-1825	Mitotic spindle assembly checkpoint protein MAD1	10	5e-06	0.94888732375419	0.907046059674034	0.992658689796814	0.0225931474	-0.05246521898	0.02300858609	0.4297071441	-0.03701061579	0.04686710013	0.9994204096	6.07e-05	0.08093581342	0.5648961655	-0.03563279292	0.05963555722	0.923640860113818	0.491114247197379	0.962463348568589	not_robust	24.7171228919273	NO PLEIOTROPIC SNPS FOR REMOVAL	NA	0.22640426732031
prot-a-1988	Mitotic-spindle organizing protein 1	11	5e-06	1.02915463342926	0.955911176228055	1.10801012253908	0.4455024396	0.028737721	0.03766734854	0.9508572812	0.003086584029	0.05008228397	0.9030069542	-0.009362787944	0.07469713771	0.8827505018	-0.01076500256	0.07115173012	0.452965008174766	0.564770641425439	0.952307417288744	not_robust	23.1128569392053	NO PLEIOTROPIC SNPS FOR REMOVAL	NA	0.788215449810511
ukb-b-18956	Mixed fruit intake	12	5e-06	0.841500228395624	0.4828950829447	1.46641094390886	0.5425189233	-0.1725689939	0.2833606503	0.7261086134	-0.1655233396	0.4725099101	0.3606997505	-0.5979687019	0.6242508584	0.8595360815	-0.1276267059	0.7044934477	0.787966358739599	0.428644397612075	0.959843550234656	not_robust	23.3984184284005	NO PLEIOTROPIC SNPS FOR REMOVAL	THERE WERE 1 OUTLITER SNPs IN RADIAL ANALYSIS	0.834545260140952
ukb-b-13155	Mixed vegetable intake	12	5e-06	1.36842487795219	1.00808754521382	1.85756351766184	0.04425570008	0.3136603543	0.1559210908	0.157370771	0.2948425656	0.20852112	0.0674072428	0.646691543	0.3153216371	0.4972285714	0.2463776624	0.350935521	0.439378585095388	0.252533846291165	0.958826166860619	not_robust	22.4540215461435	NO PLEIOTROPIC SNPS FOR REMOVAL	NA	0.302403517802659
ukb-d-22640_0	Mixture of day and night shifts worked: Shift pattern was worked for some (but not all) of job	9	5e-06	0.885598640694127	0.525357445115859	1.49285968951353	0.6483805281	-0.1214914325	0.2664209019	0.4504829223	-0.2446408828	0.3241950532	0.6864571683	-0.2615552539	0.6214351303	0.5908468798	-0.3311417488	0.5913829779	0.294610453941577	0.807326103443323	0.956363010115421	not_robust	22.5183110984978	NO PLEIOTROPIC SNPS FOR REMOVAL	THERE WERE 1 OUTLITER SNPs IN RADIAL ANALYSIS	0.883345960449683
ukb-d-22640_1	Mixture of day and night shifts worked: Shift pattern was worked for whole of job	10	5e-06	1.21790901132642	0.762885449888695	1.94433169499631	0.4088078863	0.1971354632	0.2386647211	0.1176665293	0.4987179248	0.3187422139	0.4648624419	-0.4605879964	0.6001580307	0.2260240012	0.7033544711	0.541191043	0.343972822272797	0.26834278692088	0.957301503079196	not_robust	22.7358168702658	NO PLEIOTROPIC SNPS FOR REMOVAL	NA	0.762043327048688
prot-c-3115_64_2	MK01	14	5e-05	0.986081444695348	0.961923066634317	1.01084655239078	0.2680596629	-0.01401632668	0.01265534548	0.4938659394	-0.01648294681	0.02409178262	0.6271945893	-0.02603314819	0.05223086272	0.6225339344	-0.02088286668	0.04141498534	0.939215610767144	0.810039790346147	0.9518768549599	not_robust	NA	NO PLEIOTROPIC SNPS FOR REMOVAL	THERE WERE 2 OUTLITER SNPs IN RADIAL ANALYSIS	0.644822822935255
prot-c-3825_18_2	MK08	12	5e-05	0.985084152177098	0.9610079322019	1.00976355590226	0.2338964564	-0.01502820778	0.01262469804	0.3009750043	-0.02679896093	0.0259091177	0.7851382318	0.02588155882	0.092413856	0.3557201014	-0.04101549124	0.04254348933	0.954030265209086	0.660076336258026	0.949388288130651	not_robust	NA	NO PLEIOTROPIC SNPS FOR REMOVAL	THERE WERE 3 OUTLITER SNPs IN RADIAL ANALYSIS	0.611511812158108
prot-c-5004_69_1	MK11	18	5e-05	0.98416340563465	0.959858848284493	1.00908337795863	0.2108470139	-0.01596333308	0.0127580129	0.4658345112	-0.01604900912	0.02200685186	0.8020151066	0.01543912159	0.0605591131	0.5743518577	-0.02271538738	0.03966439202	0.890126691096738	0.597559817924043	0.941933273299832	not_robust	NA	NO PLEIOTROPIC SNPS FOR REMOVAL	THERE WERE 5 OUTLITER SNPs IN RADIAL ANALYSIS	0.5902488837646
prot-c-5005_4_1	MK12	16	5e-05	0.993427354044835	0.962640937777651	1.02519835697292	0.6813883715	-0.006594340907	0.01606145601	0.8518658489	-0.004618279281	0.02473129522	0.8398695117	-0.01328592275	0.06454099105	0.8807846351	0.006435290921	0.04218422905	0.671778451022904	0.915601516772812	0.942588169399885	not_robust	NA	NO PLEIOTROPIC SNPS FOR REMOVAL	THERE WERE 1 OUTLITER SNPs IN RADIAL ANALYSIS	0.898658810460415
prot-c-5006_71_1	MK13	17	5e-05	1.03483996093195	1.00940675645478	1.0609139852628	0.006986973992	0.03424678764	0.01269591796	0.1939598566	0.02980806335	0.02294775084	0.4103375336	0.04109559227	0.04852235991	0.9840071697	-0.0007591740971	0.03728574094	0.88714051631124	0.882784763230324	0.941127937312337	all_significant	NA	NO PLEIOTROPIC SNPS FOR REMOVAL	THERE WERE 1 OUTLITER SNPs IN RADIAL ANALYSIS	0.124783997616828
prot-c-3627_71_4	MMEL2	23	5e-05	0.993834247413461	0.967772781802672	1.02059753064359	0.6482561079	-0.006184839336	0.01355770891	0.825548413	0.00435651344	0.01976510141	0.2801513712	-0.05741255837	0.0517897992	0.6487374258	0.01823158767	0.03947682538	0.634983611074775	0.314495793440409	0.946907452016154	not_robust	NA	NO PLEIOTROPIC SNPS FOR REMOVAL	THERE WERE 2 OUTLITER SNPs IN RADIAL ANALYSIS	0.883345960449683
prot-c-4924_32_1	MMP-1	21	5e-05	0.978974729226024	0.950260658592869	1.00855645427049	0.1617990434	-0.02124944963	0.01518852292	0.2375638782	-0.02413756716	0.02043655266	0.04229812835	0.09435554181	0.04334300348	0.7728778103	0.01234559864	0.04219961988	0.332714853540254	0.0107309410971584	0.96083876619145	not_robust	NA	NO PLEIOTROPIC SNPS FOR REMOVAL	THERE WERE 4 OUTLITER SNPs IN RADIAL ANALYSIS	0.530017481117559
prot-c-3743_1_2	MMP-10	16	5e-05	1.02795377706316	0.997930813728574	1.05887998771208	0.06829785684	0.02757020208	0.01512323065	0.7648373001	0.007244551592	0.02421836221	0.3757893755	0.04776757048	0.05221700915	0.896143164	-0.005671710651	0.04271962061	0.71558645468993	0.68812311694124	0.937855208408825	not_robust	NA	NO PLEIOTROPIC SNPS FOR REMOVAL	THERE WERE 1 OUTLITER SNPs IN RADIAL ANALYSIS	0.364382996087523
prot-c-4496_60_2	MMP-12	21	5e-05	0.99666125339568	0.974153113685726	1.01968945134503	0.7741422318	-0.003344332656	0.01165431333	0.8661912676	0.003524264626	0.02091572597	0.529918443	-0.02064382371	0.03226414695	0.7942783532	0.005900210489	0.02232671311	0.835381827812099	0.558920424243464	0.958618403420766	not_robust	NA	NO PLEIOTROPIC SNPS FOR REMOVAL	NA	0.936346427253292
prot-c-4925_54_2	MMP-13	13	5e-05	0.967071271348102	0.928138830351681	1.00763680311971	0.1102401166	-0.03348308268	0.02096473114	0.1709385363	-0.03759672329	0.02745901171	0.9515233568	0.004793843261	0.07707777364	0.4990281047	-0.03330931521	0.04778325894	0.286994886806395	0.615120440473622	0.947957702000738	not_robust	NA	NO PLEIOTROPIC SNPS FOR REMOVAL	THERE WERE 2 OUTLITER SNPs IN RADIAL ANALYSIS	0.447616305
prot-c-5002_76_1	MMP-14	22	5e-05	1.00588900073389	0.980643382217781	1.03178454078705	0.650713888	0.005871728347	0.01296843807	0.6379145159	0.009807434747	0.02083954055	0.3840209884	-0.05289386537	0.05942801255	0.805065847	0.009344515768	0.03738768807	0.734891783292894	0.319885583699119	0.948173644217133	not_robust	NA	NO PLEIOTROPIC SNPS FOR REMOVAL	NA	0.883849119073517
prot-c-5268_49_3	MMP-16	20	5e-05	1.01263062945529	0.982185492952821	1.04401948416913	0.4203082649	0.01255152842	0.01557480809	0.8462318359	-0.004415185369	0.02276707368	0.5761774217	-0.03200926082	0.05622398159	0.7341828585	-0.01590837671	0.04616525476	0.438254035803934	0.419937164015979	0.943951160086109	not_robust	NA	NO PLEIOTROPIC SNPS FOR REMOVAL	NA	0.771030654160585
prot-c-2838_53_1	MMP-17	23	5e-05	1.00336834187351	0.977090575906011	1.03035281917491	0.8038638005	0.003362681717	0.01354010447	0.2961533488	0.02073070189	0.01984334816	0.8301988512	-0.01164775918	0.05364293954	0.6342144159	0.01726445387	0.03578098553	0.606718353261479	0.774369594069126	0.947268583724929	not_robust	NA	NO PLEIOTROPIC SNPS FOR REMOVAL	THERE WERE 1 OUTLITER SNPs IN RADIAL ANALYSIS	0.948292390006395
prot-c-4160_49_1	MMP-2	15	5e-05	1.00942957579419	0.972510948093275	1.04774971478296	0.6215097731	0.009385394865	0.01900986772	0.9644030428	0.001125439355	0.0252176803	0.3909950532	0.05405778629	0.0609182404	0.8670384603	-0.007705358317	0.04518654615	0.358114779927025	0.453294047120906	0.950214936654767	not_robust	NA	NO PLEIOTROPIC SNPS FOR REMOVAL	THERE WERE 2 OUTLITER SNPs IN RADIAL ANALYSIS	0.873542207716509
prot-c-2788_55_1	MMP-3	14	5e-05	1.00449989432334	0.971431039901832	1.03869445822687	0.7926395307	0.00448980007	0.01707897749	0.9202206645	0.002627661861	0.02623575273	0.1012129614	0.09944834946	0.0560214626	0.2765312112	0.06150110381	0.05414602962	0.653659094990086	0.0966997481154138	0.945897724217645	not_robust	NA	NO PLEIOTROPIC SNPS FOR REMOVAL	THERE WERE 6 OUTLITER SNPs IN RADIAL ANALYSIS	0.943672358369831
prot-c-2789_26_2	MMP-7	6	5e-06	1.01150992037623	0.964593713620729	1.06070805207613	0.6367140583	0.01144418517	0.02423085389	0.4062967062	0.02370455494	0.02854497701	0.4191722409	0.06304837921	0.07008119764	0.423057729	0.03532848905	0.04051068809	0.34011601479134	0.474177643170184	0.969065730680394	not_robust	NA	NO PLEIOTROPIC SNPS FOR REMOVAL	NA	0.878075557599886
prot-c-2954_56_2	MMP-8	8	5e-06	0.992566820009079	0.953532758333218	1.03319879005002	0.7154938393	-0.007460943741	0.02046967087	0.8117064131	-0.005617574072	0.02358093715	0.2125670843	0.04320183935	0.03097667419	0.9205095179	-0.002839560804	0.02744940967	0.182518036465226	0.0965771708153964	0.979608002409033	not_robust	NA	NO PLEIOTROPIC SNPS FOR REMOVAL	NA	0.914113992694382
prot-c-2579_17_5	MMP-9	12	5e-05	0.943646917417659	0.915082980887324	0.973102465405261	0.0002167571698	-0.05800321096	0.01568230478	0.199104367	-0.03309265027	0.0257709358	0.3614500473	-0.07379014507	0.07715916553	0.5481558084	-0.02469448637	0.03985710982	0.776688042901708	0.836888705789362	0.947436185872483	all_significant	NA	NO PLEIOTROPIC SNPS FOR REMOVAL	NA	0.0141507282068081
prot-c-5008_51_1	Mn SOD	6	5e-06	1.01097494674752	0.984689357294773	1.03796221151315	0.4167436016	0.01091515907	0.01344092853	0.7314696594	0.007702118596	0.02244395302	0.6891093687	-0.01800927475	0.04184729633	0.7815756937	0.007048181419	0.02408746486	0.759178077755993	0.483471766778941	0.977213363374245	not_robust	NA	NO PLEIOTROPIC SNPS FOR REMOVAL	NA	0.767844523009001
prot-c-5103_30_3	MO2R1	15	5e-05	0.9889219307349	0.958585310173526	1.02021862291152	0.4834383529	-0.01113988805	0.01589634111	0.4257715374	-0.01909174904	0.02397111025	0.7771070229	0.01641146934	0.05677882179	0.5879336441	-0.02136637437	0.03852721883	0.64993738046992	0.618397446767404	0.946586233434808	not_robust	NA	NO PLEIOTROPIC SNPS FOR REMOVAL	THERE WERE 1 OUTLITER SNPs IN RADIAL ANALYSIS	0.805675262818207
prot-a-1925	MOB kinase activator 1A	88	5e-05	1.00525878923558	0.981182138491939	1.02992624273469	0.6715196293	0.00524501009	0.01236845949	0.7041087682	0.007470656424	0.01967101334	0.9138805675	0.003491470325	0.03219023043	0.7527493545	0.01635267937	0.05174681697	0.937537737119958	0.951886446751478	0.943303296760828	not_robust	18.0734749361377	NO PLEIOTROPIC SNPS FOR REMOVAL	THERE WERE 11 OUTLITER SNPs IN RADIAL ANALYSIS	0.89588057919401
ebi-a-GCST006097	Moderate to vigorous physical activity levels	15	5e-08	1.32205878157486	0.81190524655014	2.15276281236751	0.2617156004	0.2791902046	0.2487560417	0.2450335691	0.4326720433	0.3721919076	0.5554970491	-0.8493285398	1.403503243	0.3052788117	0.76035669	0.7145316177	0.586824913151547	0.427591824915762	0.972085008650509	not_robust	33.7236336611067	NO PLEIOTROPIC SNPS FOR REMOVAL	THERE WERE 4 OUTLITER SNPs IN RADIAL ANALYSIS	0.638759229629444
ebi-a-GCST005178	Modified Stumvoll Insulin Sensitivity Index	26	5e-05	0.928392734185422	0.873050708315117	0.987242849331939	0.01781489061	-0.07430043078	0.03135775965	0.4230108415	-0.05015022088	0.06259320641	0.7254195448	-0.0381321927	0.1073039503	0.8488509859	0.02245477318	0.1166053477	0.992146895028855	0.711078598461025	0.941623485303066	not_robust	NA	NO PLEIOTROPIC SNPS FOR REMOVAL	THERE WERE 4 OUTLITER SNPs IN RADIAL ANALYSIS	0.202485781225869
ebi-a-GCST003659	Modified Stumvoll Insulin Sensitivity Index (BMI interaction)	12	5e-08	0.989925982872331	0.974137936319447	1.00596990942399	0.2170671266	-0.01012510342	0.008202685482	0.123865397	-0.02290398741	0.01488480315	0.6681886744	-0.006653179189	0.01506676494	0.1767005486	-0.02940528311	0.02036835213	0.837827047786717	0.750891394483639	0.961064241410711	not_robust	NA	NO PLEIOTROPIC SNPS FOR REMOVAL	NA	0.596332834008871
ebi-a-GCST003658	Modified Stumvoll Insulin Sensitivity Index (model adjusted for BMI)	7	5e-06	1.06399251039336	0.92779906711657	1.22017805610805	0.3747466088	0.06202835179	0.06988185915	0.6350701052	0.0506197242	0.1066570266	0.8124215428	-0.06611905932	0.2643134942	0.6818661469	0.05397735441	0.125382845	0.672165017083941	0.630330559255194	0.961283225848753	not_robust	NA	NO PLEIOTROPIC SNPS FOR REMOVAL	NA	0.735939112018411
prot-c-5009_11_1	Moesin	20	5e-05	1.02014112068346	0.992569380841345	1.04847875241443	0.1537329909	0.01994097134	0.01397925259	0.2609157175	0.0239798544	0.02133003662	0.757614931	-0.0179834868	0.05739062319	0.4936791735	0.0286047397	0.04098554753	0.723143665398348	0.500744426879883	0.940723703847921	not_robust	NA	NO PLEIOTROPIC SNPS FOR REMOVAL	THERE WERE 3 OUTLITER SNPs IN RADIAL ANALYSIS	0.520636954974142
prot-a-2184	Mono [ADP-ribose] polymerase PARP16	10	5e-06	1.02624818392828	1.00498459183117	1.0479616738174	0.01528898419	0.02590961216	0.0106823481	0.1372261878	0.02931500485	0.01972480277	0.2739945881	0.02799416151	0.02383635476	0.1464708128	0.02921618302	0.01838382723	0.95432530539333	0.898474316625554	0.989988468821879	not_robust	111.202026497288	NO PLEIOTROPIC SNPS FOR REMOVAL	THERE WERE 2 OUTLITER SNPs IN RADIAL ANALYSIS	0.18938739133818
met-b-269	Mono:%11c-16-274+	19	5e-05	1.0266981206783	0.984176319369024	1.07105709643589	0.2221225177	0.02634794487	0.02158069209	0.8381740108	0.009128839667	0.04469888613	0.7581134187	0.0539701346	0.1724473233	0.8195295824	0.01666946376	0.07200305209	0.985038104572264	0.872231223758261	0.937133119277549	not_robust	17.9658658848319	NO PLEIOTROPIC SNPS FOR REMOVAL	THERE WERE 2 OUTLITER SNPs IN RADIAL ANALYSIS	0.601895640674986
prot-a-5	Monoacylglycerol lipase ABHD12	6	5e-06	1.03116565541792	0.994431069869751	1.06925722770583	0.09726601888	0.03068986664	0.01850732708	0.41319929	0.04474020233	0.05467613857	0.5172293678	0.06823935895	0.09619085539	0.5446257686	0.04819452308	0.07419448762	0.97396647013897	0.681592146126894	0.96381600117454	not_robust	24.2895811562172	NO PLEIOTROPIC SNPS FOR REMOVAL	NA	0.424652696238997
ebi-a-GCST90001583	Monocyte Absolute Count	15	5e-06	0.998899175301045	0.969645123205935	1.02903581788571	0.9421012804	-0.001101431051	0.01516515089	0.5097538464	-0.01061570428	0.01610340667	0.3544456196	-0.0161054313	0.01677196692	0.4515530791	-0.01197036778	0.01545683434	0.204205915187004	0.114019961696323	0.959427710936688	not_robust	24.2236414520619	NO PLEIOTROPIC SNPS FOR REMOVAL	NA	0.98602278248064
ieu-b-31	monocyte cell count	387	5e-08	1.0044513126091	0.955659489613445	1.05573423417817	0.8612204067	0.004441434819	0.02540563603	0.6516108272	0.02034173336	0.04505112533	0.8883471945	-0.006026233505	0.04289473078	0.6817074592	0.01835404664	0.04471746057	0.919821827151931	0.754970455295951	0.993966548830494	not_robust	175.069014352306	REMOVED 1 PLEIOTROPIC SNP	THERE WERE 48 OUTLITER SNPs IN RADIAL ANALYSIS	0.965781132402042
ebi-a-GCST004438	Monocyte chemoattractant protein-1 levels	6	5e-07	0.954430565736845	0.876088397628081	1.03977830008824	0.285819806	-0.04664038258	0.04369790817	0.7138630656	-0.01868944749	0.05097036181	0.2534807591	0.1328275147	0.09966874433	0.9112543615	-0.006112931367	0.05215252127	0.324787672158536	0.120043238953066	0.985471748277847	not_robust	NA	NO PLEIOTROPIC SNPS FOR REMOVAL	NA	0.658910220175333
ebi-a-GCST90000484	Monocyte chemoattractant protein-2 levels	7	5e-06	0.973066962972447	0.961649731389702	0.984619746173166	5.79e-06	-0.02730237802	0.006021745501	0.06278784594	-0.02501825671	0.01344568155	0.328587978	-0.02293623651	0.02119488333	0.1326051057	-0.02523788488	0.01450884118	0.966200584076582	0.808886430489935	0.984532061033526	all_significant	NA	NO PLEIOTROPIC SNPS FOR REMOVAL	NA	0.00127108977777778
ebi-a-GCST004437	Monocyte chemoattractant protein-3 levels	48	5e-05	1.01207011063193	0.995783382516645	1.0286232194856	0.147198139	0.01199784775	0.008277234812	0.6030363331	0.007066061112	0.01358755775	0.1841781284	0.03475627647	0.02577871551	0.9604272254	0.001624380559	0.03256398411	0.928975772581376	0.344923972073317	0.945306471312383	not_robust	NA	NO PLEIOTROPIC SNPS FOR REMOVAL	NA	0.510410511817575
ebi-a-GCST90000486	Monocyte chemoattractant protein-4 levels	11	5e-06	1.00376299688171	0.990696391031989	1.01700194229983	0.5742359443	0.00375593452	0.006685251213	0.9855786323	-0.000289024602	0.01598986423	0.6458044895	-0.01182808848	0.02487850146	0.9894078943	-0.0002596003058	0.01907254838	0.983927478522306	0.487864810062037	0.970656009278625	not_robust	NA	NO PLEIOTROPIC SNPS FOR REMOVAL	NA	0.849635378273036
ukb-d-30130_irnt	Monocyte count	242	5e-08	0.983196523303226	0.927997800589598	1.04167855012305	0.5653924412	-0.01694625684	0.02947941807	0.2002918032	0.07286123521	0.05689080995	0.4040349155	0.04520941304	0.05408383027	0.2484716818	0.06078670829	0.05254420355	0.984739495238157	0.150439028683369	0.99307004495619	not_robust	139.367719224371	REMOVED 1 PLEIOTROPIC SNP	THERE WERE 28 OUTLITER SNPs IN RADIAL ANALYSIS	0.847917773063056
ukb-d-30190_irnt	Monocyte percentage	225	5e-08	0.994452069483656	0.937230325803184	1.05516743459281	0.8540153389	-0.005563377442	0.03023614161	0.1223787704	0.08132842472	0.05264433589	0.4731328937	0.03985755797	0.05546471949	0.1415986389	0.0802451297	0.0544010003	0.894905674047171	0.315858586672488	0.993410320718792	not_robust	156.947321885125	NO PLEIOTROPIC SNPS FOR REMOVAL	THERE WERE 23 OUTLITER SNPs IN RADIAL ANALYSIS	0.962604317907719
ebi-a-GCST004609	Monocyte percentage of white cells	157	5e-08	1.01792070526662	0.969228624519409	1.06905897741544	0.4775567488	0.01776202243	0.02500856058	0.4588259496	0.03364837441	0.04542280764	0.4468470796	-0.03951432283	0.05181368078	0.5904725998	0.02820201625	0.05229710575	0.96801402157948	0.19122036217353	0.991251541913175	not_robust	118.248564847574	NO PLEIOTROPIC SNPS FOR REMOVAL	THERE WERE 15 OUTLITER SNPs IN RADIAL ANALYSIS	0.802578061994609
ebi-a-GCST90001530	Monocytic Myeloid-Derived Suppressor Cells Absolute Count	13	5e-06	0.994520472099544	0.952560158970058	1.03832913870187	0.8027209579	-0.005494595581	0.02199358131	0.9264457581	-0.002233452093	0.02419315169	0.5176209418	0.03201183365	0.04788886539	0.8881483771	0.003858531046	0.02685759534	0.134328398921837	0.395670366362084	0.975919540361854	not_robust	39.9711906614218	NO PLEIOTROPIC SNPS FOR REMOVAL	THERE WERE 1 OUTLITER SNPs IN RADIAL ANALYSIS	0.948292390006395
ebi-a-GCST004435	Monokine induced by gamma interferon levels	12	5e-06	0.959265736543828	0.901362396200634	1.02088877590823	0.1904718287	-0.04158714494	0.03176568457	0.851905437	-0.00877487162	0.0470029242	0.3585358633	-0.06082558082	0.06320103636	0.6086455588	0.03859404823	0.07323104505	0.40360911943012	0.728258346004196	0.959474878695445	not_robust	NA	NO PLEIOTROPIC SNPS FOR REMOVAL	THERE WERE 2 OUTLITER SNPs IN RADIAL ANALYSIS	0.563829291942218
met-d-MUFA	Monounsaturated fatty acids	48	5e-08	0.930672659288804	0.848853390182516	1.02037832300046	0.1259384811	-0.07184766472	0.04694955518	0.7108518344	-0.02853604338	0.07697625365	0.3498317492	-0.08288265857	0.0877497782	0.4255202164	-0.06645466845	0.08266859231	0.665619602536784	0.879655841415213	0.9926791630135	not_robust	NA	NO PLEIOTROPIC SNPS FOR REMOVAL	THERE WERE 5 OUTLITER SNPs IN RADIAL ANALYSIS	0.477370578418282
ukb-d-F5_MOOD	Mood [affective] disorders	12	5e-06	136868.302677827	5.27804113045493	3549220594.32583	0.02255907822	11.82677445	5.185316029	0.1250722914	11.70008088	7.628033101	0.1969225945	15.52496044	11.22992329	0.2297688275	14.9068112	11.7235649	0.60886273577941	0.7105008372279	0.941336405354274	not_robust	23.2151478875839	NO PLEIOTROPIC SNPS FOR REMOVAL	NA	0.22640426732031
ukb-d-KRA_PSY_MOOD	Mood disorders	12	5e-06	136868.302677827	5.27804113045493	3549220594.32583	0.02255907822	11.82677445	5.185316029	0.1292131886	11.70008088	7.711566689	0.1969225945	15.52496044	11.22992329	0.2195938171	14.9068112	11.45112197	0.60886273577941	0.7105008372279	0.941336405354274	not_robust	23.2151478875839	NO PLEIOTROPIC SNPS FOR REMOVAL	NA	0.22640426732031
ukb-b-14180	Mood swings	47	5e-08	0.92714122409514	0.53330632068538	1.61181447898823	0.7886072829	-0.07564937972	0.2821479233	0.9127814048	-0.04761458217	0.4347136453	0.08961069309	3.398518739	1.958956966	0.7314242682	0.3364711587	0.9743609746	0.750352316830054	0.0792972645458747	0.974938588971383	not_robust	39.7008587670608	NO PLEIOTROPIC SNPS FOR REMOVAL	THERE WERE 7 OUTLITER SNPs IN RADIAL ANALYSIS	0.942594016616551
ukb-d-20422	More irritable than usual during worst period of anxiety	9	5e-06	1.17142544348172	0.703108231080589	1.95167331141521	0.5435115312	0.158221335	0.2604417235	0.6424951581	0.1840484308	0.3964741105	0.1292857193	1.010014048	0.5875240042	0.6380157181	0.3135242183	0.6412511239	0.589951436253616	0.139952720045207	0.904110467786073	not_robust	23.2670447085189	NO PLEIOTROPIC SNPS FOR REMOVAL	NA	0.835526629452975
ukb-b-4956	Morning/evening person (chronotype)	132	5e-08	0.875907135368052	0.7408407459678	1.03559815515602	0.1209906877	-0.1324952035	0.08544611785	0.5130930046	-0.08628796969	0.1319329045	0.1714340235	-0.3690303226	0.2683462116	0.277705976	0.4868105023	0.4466075543	0.540238895659876	0.353688521217796	0.978929380475062	not_robust	46.8768790706591	NO PLEIOTROPIC SNPS FOR REMOVAL	THERE WERE 6 OUTLITER SNPs IN RADIAL ANALYSIS	0.46869256156024
ukb-b-4953	Most recent bowel cancer screening	15	5e-06	1.71802598866226	0.847832706158582	3.4813628635445	0.1331261728	0.5411759507	0.3603305581	0.03960354795	1.027823058	0.4994620239	0.07324415912	1.513820579	0.7768303556	0.1380314395	1.371274211	0.8717368518	0.352469542087702	0.18463073906588	0.958617046089228	not_robust	22.7728499303132	NO PLEIOTROPIC SNPS FOR REMOVAL	THERE WERE 1 OUTLITER SNPs IN RADIAL ANALYSIS	0.485876228035472
ukb-b-12909	Mother still alive	30	5e-06	0.761961435792359	0.320059037462157	1.81399417506966	0.5390122842	-0.2718593338	0.4425461604	0.3155646961	-0.7432407663	0.7405643548	0.2288039341	-1.562882792	1.27027796	0.5242461912	-0.9012863542	1.398186962	0.883497956227201	0.273119057561312	0.957918915405423	not_robust	23.036806273265	NO PLEIOTROPIC SNPS FOR REMOVAL	THERE WERE 5 OUTLITER SNPs IN RADIAL ANALYSIS	0.832546811326439
ukb-b-13686	Mother's age	9	5e-07	0.868907951641505	0.590032545782784	1.27959217474045	0.4767382631	-0.1405180838	0.1974793354	0.4759946277	-0.2576350755	0.3614614704	0.6305635643	-0.3813384561	0.7584942588	0.6226447881	-0.2525076892	0.4934135698	0.839561046279315	0.743629406263227	0.965657613583738	not_robust	29.2049927597346	NO PLEIOTROPIC SNPS FOR REMOVAL	THERE WERE 1 OUTLITER SNPs IN RADIAL ANALYSIS	0.802303225826084
ukb-b-12687	Mother's age at death	8	5e-07	1.34051917325501	0.679032618870109	2.64639960427002	0.3983811606	0.2930569817	0.347011783	0.720160793	-0.1709646648	0.4772297932	0.2813995233	-1.774921782	1.499818944	0.6468045714	-0.3578057732	0.7475952981	0.500228345571667	0.205019430498905	0.965559704049104	not_robust	27.0897259256968	NO PLEIOTROPIC SNPS FOR REMOVAL	THERE WERE 1 OUTLITER SNPs IN RADIAL ANALYSIS	0.754589055815958
prot-a-2771	Mothers against decapentaplegic homolog 2	11	5e-06	0.969997057513765	0.925029221289727	1.01715088554015	0.2084556659	-0.03046224098	0.02421821959	0.4882923877	-0.02408755671	0.03475700735	0.08585484765	-0.1184845958	0.06143319898	0.6383495517	-0.01825853649	0.03767191326	0.625010990468027	0.145113073845682	0.973214064538872	not_robust	38.2919319746568	NO PLEIOTROPIC SNPS FOR REMOVAL	THERE WERE 1 OUTLITER SNPs IN RADIAL ANALYSIS	0.58788575852489
prot-a-2772	Mothers against decapentaplegic homolog 4	13	5e-06	0.928476971896351	0.869848133591738	0.991057466298397	0.02575260185	-0.0742096999	0.03327905192	0.04128874216	-0.0745415925	0.03652891771	0.2713522964	-0.08093880707	0.06988972581	0.1077334691	-0.06874057463	0.03954581919	0.0973507363113273	0.913646754883514	0.968339108879533	not_robust	37.5506498244777	NO PLEIOTROPIC SNPS FOR REMOVAL	THERE WERE 1 OUTLITER SNPs IN RADIAL ANALYSIS	0.241803748978544
prot-a-1924	Motor neuron and pancreas homeobox protein 1	7	5e-06	1.01606470266767	0.932728777036092	1.10684639031694	0.7151056072	0.01593703086	0.04366216893	0.3687655021	0.05601087888	0.06231821991	0.7547330905	0.03236139191	0.09804634964	0.3566912773	0.09007105426	0.09022731973	0.446657672536087	0.855533609903776	0.960149882584701	not_robust	22.5531834367106	NO PLEIOTROPIC SNPS FOR REMOVAL	THERE WERE 1 OUTLITER SNPs IN RADIAL ANALYSIS	0.913935235022011
ukb-b-7872	Mouth/teeth dental problems: Bleeding gums	11	5e-07	2.00976814135184	0.166728186489527	24.226065592374	0.5826107526	0.6980193629	1.270107031	0.5676995347	0.9384939662	1.642323594	0.4750082582	-3.132926411	4.202647552	0.738911168	0.9051247318	2.641079268	0.315367719979288	0.363718359236302	0.967316003234048	not_robust	29.9204090587073	NO PLEIOTROPIC SNPS FOR REMOVAL	NA	0.853123999030156
ukb-b-12930	Mouth/teeth dental problems: Dentures	27	5e-08	0.692413879654306	0.306266679953759	1.56542324751198	0.3771353013	-0.3675714102	0.4161875731	0.6378946998	0.3439310176	0.7307662053	0.4711157532	1.243893841	1.699851334	0.4666540585	0.7121163732	0.963899983	0.90068777917445	0.329788883609857	0.976216764031944	not_robust	45.7561761691314	NO PLEIOTROPIC SNPS FOR REMOVAL	THERE WERE 6 OUTLITER SNPs IN RADIAL ANALYSIS	0.73813198061033
ukb-b-12849	Mouth/teeth dental problems: Loose teeth	14	5e-06	0.072435145981412	0.00090398381034923	5.80414196944684	0.2405104722	-2.625063656	2.236548699	0.04934677312	-5.188222488	2.639533353	0.9781294977	-0.3382954932	12.08589086	0.1630559064	-7.599374058	5.139456155	0.136978723394041	0.850333404870858	0.953031983547228	not_robust	22.9164911979937	NO PLEIOTROPIC SNPS FOR REMOVAL	THERE WERE 4 OUTLITER SNPs IN RADIAL ANALYSIS	0.620013922731163
ukb-b-6458	Mouth/teeth dental problems: Mouth ulcers	34	5e-08	1.02860598438683	0.516056693211368	2.05022100291419	0.9361204302	0.02820447233	0.3519097558	0.5027607661	-0.3622756403	0.540587102	0.2572778688	-0.7911702178	0.6859299633	0.4541888314	-0.4286455655	0.5659485648	0.708823296068757	0.160449809532056	0.989684243906386	not_robust	98.3119942905003	NO PLEIOTROPIC SNPS FOR REMOVAL	THERE WERE 4 OUTLITER SNPs IN RADIAL ANALYSIS	0.985808784369744
ukb-b-17601	Mouth/teeth dental problems: None of the above	10	5e-08	1.09159243943198	0.437230492808223	2.72527665253143	0.8510802476	0.08763758369	0.4668022261	0.5939359659	0.3866532953	0.7252364405	0.126475298	2.509261302	1.471186618	0.4693684741	0.7029087477	0.9306250794	0.704305624772125	0.113344371456417	0.980492501616446	not_robust	58.9950195581662	NO PLEIOTROPIC SNPS FOR REMOVAL	THERE WERE 1 OUTLITER SNPs IN RADIAL ANALYSIS	0.961208340422116
ukb-b-11161	Mouth/teeth dental problems: Painful gums	9	5e-06	1.66773016908992	0.0030714315282278	905.546450028629	0.8735145375	0.5114635217	3.212793394	0.1826661299	-5.245940438	3.936647684	0.7787102815	-3.81633529	13.0671629	0.288367291	-6.185856586	5.439555541	0.214238969008953	0.741628310376905	0.960443447709141	not_robust	22.7874254963573	NO PLEIOTROPIC SNPS FOR REMOVAL	NA	0.968631774912605
ukb-b-19191	Mouth/teeth dental problems: Toothache	12	5e-06	109.720422654335	2.32052157643309	5187.87296343543	0.01694652463	4.697935518	1.967420174	0.004919160868	8.302375997	2.952186475	0.5794555881	3.539174026	6.17913921	0.1149790806	9.636302441	5.629921606	0.509790867252709	0.846327184196058	0.959146778885794	all_significant	22.4167507997495	NO PLEIOTROPIC SNPS FOR REMOVAL	THERE WERE 1 OUTLITER SNPs IN RADIAL ANALYSIS	0.199193821137543
prot-c-2865_77_2	MOZ	20	5e-05	1.01317884353753	0.980230592384063	1.04723457619841	0.4376222865	0.01309275809	0.01686744629	0.6127113853	0.01119332233	0.02211214723	0.3438731161	0.04753388861	0.04889703851	0.1159051717	0.0794829146	0.04824611044	0.224407245056663	0.461998824367087	0.945811864718267	not_robust	NA	NO PLEIOTROPIC SNPS FOR REMOVAL	NA	0.782791049605439
ukb-b-14505	Mozzarella intake	19	5e-06	0.459425550194498	0.170055436127228	1.24119428921756	0.1250603524	-0.7777783738	0.5070675645	0.5732156958	-0.4378700094	0.7772997914	0.0591330178	-1.964091599	0.9710579213	0.14043713	-2.356220253	1.52789097	0.663738320249996	0.154535524350746	0.952375022981609	not_robust	22.968010605992	NO PLEIOTROPIC SNPS FOR REMOVAL	NA	0.476472052400946
prot-c-3628_3_4	MP2K2	22	5e-05	1.01406009635646	0.991222990440098	1.0374233537157	0.2295883335	0.01396217004	0.01162139001	0.763173308	-0.005815657961	0.0193008405	0.9803607597	-0.0008528495645	0.03421481245	0.8083517938	-0.006014941946	0.02448761507	0.739671267882354	0.644331689463417	0.953635044926764	not_robust	NA	NO PLEIOTROPIC SNPS FOR REMOVAL	THERE WERE 1 OUTLITER SNPs IN RADIAL ANALYSIS	0.609218364176583
prot-c-5242_37_3	MP2K4	19	5e-05	1.01919939584233	1.0002744778408	1.03848236808727	0.04673444722	0.01901741306	0.009562741266	0.1035446176	0.02514417723	0.01544570913	0.2861500431	0.02383677599	0.0216458279	0.1624143281	0.02571600647	0.01765323227	0.854739002430425	0.793870281422753	0.974673917197984	not_robust	NA	NO PLEIOTROPIC SNPS FOR REMOVAL	NA	0.308645406042133
prot-c-2913_1_2	MPIF-1	17	5e-05	0.994719962096423	0.972074875296002	1.01789258023134	0.6522876773	-0.005294026566	0.01174919323	0.5195419801	-0.01379283369	0.02141572801	0.8228109598	0.007001391698	0.03072302357	0.6692915198	-0.01088497019	0.02501633741	0.855785623006063	0.655010910959552	0.962523684962554	not_robust	NA	NO PLEIOTROPIC SNPS FOR REMOVAL	NA	0.885169036246152
prot-c-3041_55_2	MRC2	18	5e-05	1.0061279945073	0.981049508573585	1.03184755966406	0.6352265608	0.006109294705	0.01287839181	0.3970487458	0.01811042631	0.02138427809	0.3405540156	-0.0528849487	0.05383564756	0.3367732368	0.03832505784	0.03877123661	0.864902190671474	0.267609258956963	0.948679884669367	not_robust	NA	NO PLEIOTROPIC SNPS FOR REMOVAL	THERE WERE 2 OUTLITER SNPs IN RADIAL ANALYSIS	0.878075557599886
prot-c-3629_60_4	MRCKB	20	5e-05	1.00490068114649	0.978396772272015	1.03212255762423	0.7199794023	0.004888711898	0.01363709464	0.9190320603	0.002084181147	0.02050288608	0.6556024011	-0.0190431578	0.04199073099	0.5066807975	0.02832084185	0.04184431836	0.69990488833748	0.548698595507407	0.946853867685746	not_robust	NA	NO PLEIOTROPIC SNPS FOR REMOVAL	THERE WERE 1 OUTLITER SNPs IN RADIAL ANALYSIS	0.916355214926105
prot-a-2574	mRNA-capping enzyme	7	5e-06	0.963949104347682	0.914153917771395	1.01645670133754	0.1748396994	-0.03671678209	0.02706098951	0.4263814126	-0.04493063623	0.05648816936	0.2476357546	-0.1912182299	0.1461411053	0.5733085259	-0.04679298795	0.07858586221	0.892194687325565	0.318142011750728	0.960321874589867	not_robust	21.5849374178121	NO PLEIOTROPIC SNPS FOR REMOVAL	NA	0.544376905303768
prot-a-770	mRNA-decapping enzyme 1A	12	5e-06	0.986881375825627	0.917572632956242	1.0614253465839	0.7222581125	-0.01320543337	0.0371520943	0.8922457046	0.006600018717	0.04872187857	0.1808662398	-0.1859214577	0.1292538009	0.6836610343	0.02928009281	0.06997031435	0.303906323376526	0.194620098211018	0.958865592795839	not_robust	23.894397454602	NO PLEIOTROPIC SNPS FOR REMOVAL	NA	0.916355214926105
prot-c-4407_10_1	MSP	17	5e-05	1.00465437007152	0.986734981448695	1.0228991799013	0.6130618934	0.004643571984	0.009182324876	0.7843935914	0.002959260602	0.01081609108	0.7672146106	0.004194288134	0.0139139874	0.8150230185	0.002517314626	0.01058400145	0.431417990457366	0.965386825385564	0.992000288348295	not_robust	NA	NO PLEIOTROPIC SNPS FOR REMOVAL	THERE WERE 2 OUTLITER SNPs IN RADIAL ANALYSIS	0.869554317972813
prot-c-2640_3_2	MSP R	19	5e-05	0.979347311590524	0.958593401550534	1.00055055163972	0.05618022133	-0.02086893778	0.01092823363	0.5026340358	-0.01413205956	0.02108158064	0.9683398931	0.001904299936	0.04727763002	0.7899383355	-0.009100683794	0.03365798087	0.959939045872546	0.616799024366024	0.94791884169552	not_robust	NA	NO PLEIOTROPIC SNPS FOR REMOVAL	NA	0.334777887199457
prot-b-75	mucin 16, cell surface associated	6	5e-06	0.986524900777423	0.912534763622028	1.06651430570268	0.7330496732	-0.0135667123	0.03977672695	0.4882777583	-0.03363511874	0.04853197689	0.2892805528	-0.08679879102	0.07111345606	0.443034754	-0.05945356635	0.07141143065	0.317318871394528	0.290126038450307	0.98022210318314	not_robust	22.1341365073777	NO PLEIOTROPIC SNPS FOR REMOVAL	NA	0.919124931549442
prot-a-1966	Mucin-1	9	5e-06	0.944364301395922	0.907810384246271	0.982390099548666	0.004481483885	-0.05724327479	0.02014105884	0.3942096149	-0.04412506698	0.05178949438	0.3524352852	-0.1032073032	0.1036239969	0.5378605452	-0.04873021578	0.07571833214	0.983879989272877	0.643388937839783	0.950266817365974	all_significant	22.5760703293316	NO PLEIOTROPIC SNPS FOR REMOVAL	NA	0.0988586696275571
prot-a-1967	Mucin-1	14	5e-06	0.980888415790251	0.946161077357206	1.01689036598181	0.2940612987	-0.01929657126	0.01839075567	0.952283129	-0.00165226196	0.02761136531	0.975395825	0.00149993383	0.04763083398	0.9822176386	-0.000660296745	0.02906068898	0.769293346363018	0.631223983806374	0.977628177148664	not_robust	46.3121708391097	NO PLEIOTROPIC SNPS FOR REMOVAL	NA	0.664768429583388
prot-a-1968	Mucin-4	13	5e-06	0.969082247522335	0.921666923385307	1.01893686171738	0.2198062465	-0.03140579193	0.02559468532	0.5950061832	-0.02277764064	0.04284769286	0.9553057364	0.0039987543	0.06974235874	0.7975806219	-0.02011410859	0.07669984189	0.826757936396465	0.577705462557497	0.956532441799592	not_robust	22.5084260976495	NO PLEIOTROPIC SNPS FOR REMOVAL	THERE WERE 2 OUTLITER SNPs IN RADIAL ANALYSIS	0.599047413706907
ieu-a-1231	Mucinous ovarian cancer: invasive and low malignant potential	10	5e-07	1.01949310414175	0.98771475716785	1.05229387517995	0.2321246154	0.01930554705	0.01615657004	0.756197085	0.008375033603	0.02697459834	0.8344999354	0.01363944658	0.06318692108	0.8653580093	0.006359357673	0.03644965257	0.772813726405052	0.926862594514549	0.97942268073596	not_robust	46.5884558972239	NO PLEIOTROPIC SNPS FOR REMOVAL	NA	0.611511812158108
prot-a-1826	Mucosal addressin cell adhesion molecule 1	12	5e-06	0.936060974571073	0.873111460221519	1.0035490175477	0.06284899539	-0.06607466085	0.03551907934	0.6240960911	-0.02389024708	0.04875029053	0.3047671622	-0.09131249831	0.08441329178	0.7820428755	0.02215971261	0.07815910288	0.37844387990198	0.746201671059928	0.954876475628803	not_robust	23.1547479864504	NO PLEIOTROPIC SNPS FOR REMOVAL	NA	0.34999826712287
prot-a-84	Muellerian-inhibiting factor	9	5e-06	0.999970806366313	0.931054113157626	1.07398871822137	0.9993606487	-2.92e-05	0.03643300288	0.558555567	-0.03220297835	0.05504892485	0.9033786495	-0.009879708562	0.07849538323	0.5645718741	-0.04468367122	0.07436761279	0.594974155076829	0.887639847616925	0.945363371909361	not_robust	23.9894191165212	NO PLEIOTROPIC SNPS FOR REMOVAL	NA	0.999828289475171
ukb-b-11004	Muesli intake	9	5e-06	1.09126175146729	0.69062530835619	1.72431012273485	0.7082845711	0.08733459693	0.2334145126	0.9623864247	0.0162069115	0.343664563	0.5510986997	-0.5765755362	0.9208716942	0.4717548205	0.4397030943	0.5822064132	0.593929133557942	0.476916818114082	0.961498967897199	not_robust	23.4175219435796	NO PLEIOTROPIC SNPS FOR REMOVAL	NA	0.910440585675365
prot-a-2167	Multifunctional protein ADE2	6	5e-06	0.980168314039319	0.920580829682385	1.04361278539566	0.5313327082	-0.02003097304	0.03199974413	0.9608670197	-0.002581916115	0.05262171976	0.4926442781	-0.05835737219	0.07736659256	0.7276871713	0.0292649943	0.07944701683	0.694843991128897	0.590184910550418	0.965667868069879	not_robust	25.4519280626502	NO PLEIOTROPIC SNPS FOR REMOVAL	NA	0.830046589232512
prot-a-1922	Multimerin-2	14	5e-06	1.02359986886029	0.984919741641587	1.06379905613882	0.2352874828	0.02332569719	0.01965347902	0.198399913	0.03892647295	0.03026650903	0.5754996841	0.02020022302	0.03509223255	0.334689524	0.03361256633	0.03354973357	0.773785653076567	0.906087136731832	0.987488486388279	not_robust	87.7789106018975	REMOVED 1 PLEIOTROPIC SNP	THERE WERE 1 OUTLITER SNPs IN RADIAL ANALYSIS	0.613172573580108
prot-a-1923	Multimerin-2	10	5e-06	0.975235813668797	0.912051655273309	1.04279717794847	0.4630976785	-0.02507597705	0.03417483362	0.8441777773	-0.009347542876	0.04755749657	0.2469859008	-0.109412915	0.08760310029	0.8832990413	-0.01197572023	0.07930462268	0.618580075374086	0.315743344289017	0.96043363766953	not_robust	23.2520197715513	NO PLEIOTROPIC SNPS FOR REMOVAL	THERE WERE 3 OUTLITER SNPs IN RADIAL ANALYSIS	0.795944325044833
prot-a-1867	Multiple coagulation factor deficiency protein 2	18	5e-06	1.00922781513774	0.98459008577513	1.03448206270108	0.4663465974	0.009185498976	0.01260988774	0.7630633194	0.006214675769	0.02061521992	0.6711339161	0.0106877754	0.02471025334	0.7961541186	0.005536572895	0.0210984435	0.949470336546657	0.931908632528498	0.99478651908484	not_robust	230.080652833991	NO PLEIOTROPIC SNPS FOR REMOVAL	NA	0.795944325044833
prot-a-1878	Multiple epidermal growth factor-like domains protein 10	11	5e-06	0.9516112905482	0.905043494373003	1.00057517006535	0.0526796347	-0.04959863582	0.02559879619	0.3552113588	-0.04364365633	0.04720640729	0.4520527129	-0.06443471559	0.08197585926	0.4321502728	-0.05429803924	0.06633944713	0.891567346052788	0.844601824852738	0.954804157636805	not_robust	21.9741693179125	NO PLEIOTROPIC SNPS FOR REMOVAL	NA	0.324542104974895
prot-a-1903	Multiple inositol polyphosphate phosphatase 1	13	5e-06	0.965458185841317	0.906005287555022	1.02881243786494	0.2783481951	-0.03515248635	0.03242737268	0.05860473227	-0.08853696244	0.04681654327	0.1142102204	-0.1584820439	0.09237165334	0.2239919133	-0.09249494019	0.07213808943	0.526511637240499	0.179156314337267	0.962079866212449	not_robust	23.5090988057333	NO PLEIOTROPIC SNPS FOR REMOVAL	THERE WERE 1 OUTLITER SNPs IN RADIAL ANALYSIS	0.654992757198295
ieu-b-4957	Multiple myeloma	13	5e-06	108.865499315131	1.56106603213778e-05	759205356.925395	0.5596412572	4.690113169	8.039627394	0.3781424533	10.28821383	11.67358799	0.8697436991	-3.503157423	20.87014985	0.4427169485	17.66490587	22.25312575	0.577419566125955	0.674747678643716	0.953312372294276	not_robust	22.7615769833845	NO PLEIOTROPIC SNPS FOR REMOVAL	THERE WERE 3 OUTLITER SNPs IN RADIAL ANALYSIS	0.844223860588041
prot-a-1927	Multiple PDZ domain protein	11	5e-06	1.03583868062006	0.976507306877033	1.09877495510008	0.2419835276	0.03521141803	0.03009411428	0.6481406453	0.0222781234	0.04881841057	0.1519096728	0.1441277971	0.09206587226	0.997884971	-0.0002141710437	0.07880330312	0.746017337334559	0.229562046033132	0.959323368685115	not_robust	22.7238957154582	NO PLEIOTROPIC SNPS FOR REMOVAL	NA	0.621407237689237
ieu-b-18	multiple sclerosis	77	5e-07	0.988279659949935	0.967519764271664	1.00948499693544	0.2763984927	-0.01178956466	0.01083156196	0.9683190768	-0.0007357416782	0.01852479568	0.3124122064	-0.01920811779	0.01888661408	0.9000697937	-0.002460073034	0.01952539803	0.571645256961463	0.629694958039762	0.977771190126162	not_robust	NA	NO PLEIOTROPIC SNPS FOR REMOVAL	THERE WERE 7 OUTLITER SNPs IN RADIAL ANALYSIS	0.652470617265429
ieu-b-18	multiple sclerosis	77	5e-07	0.9882796599	0.9675197643	1.009484997	0.2763984927	-0.01178956466	0.01083156196	0.9693425038	-0.0007357416782	0.01914352156	0.3124122064	-0.01920811779	0.01888661408	0.8978816467	-0.002460073034	0.01910474158	0.571645257	0.629694958	0.9777711901	not_robust	NA	NO PLEIOTROPIC SNPS FOR REMOVAL	THERE WERE 7 OUTLITER SNPs IN RADIAL ANALYSIS	0.652470617265429
ieu-a-1025	Multiple sclerosis	40	5e-08	0.942460382123218	0.915543072422161	0.970169070824747	6.11e-05	-0.05926139543	0.01478391458	0.0008552635096	-0.08187341132	0.02455518936	0.000620072634	-0.1046609892	0.02804481938	0.0014700888	-0.0906161524	0.02647550749	0.473742918473138	0.0642590082408539	0.986065788276645	all_significant	73.2625216799759	NO PLEIOTROPIC SNPS FOR REMOVAL	THERE WERE 3 OUTLITER SNPs IN RADIAL ANALYSIS	0.00671948181818182
prot-a-1971	Muscle, skeletal receptor tyrosine-protein kinase	14	5e-06	1.02967109039746	0.978906606746237	1.08306813652463	0.2569939414	0.02923942153	0.0257951322	0.4830924099	0.02873170957	0.04096702251	0.7876080621	0.02042321212	0.07412761403	0.9199749851	0.007032181004	0.06865048259	0.78823445565961	0.897746011622474	0.956429255888158	not_robust	23.6839977879009	NO PLEIOTROPIC SNPS FOR REMOVAL	THERE WERE 1 OUTLITER SNPs IN RADIAL ANALYSIS	0.635627270167955
ukb-b-4043	Mushroom intake	9	5e-06	0.682875291566471	0.483371147606967	0.964721759129819	0.03048503958	-0.3814430253	0.1762895273	0.1286966667	-0.4347173735	0.2861372785	0.7111178242	-0.2425437858	0.62871445	0.3465920684	-0.4265461922	0.4265448441	0.735650636914734	0.82046816989774	0.953900974920934	not_robust	23.7930925318794	NO PLEIOTROPIC SNPS FOR REMOVAL	NA	0.258425717298114
prot-a-250	Myc box-dependent-interacting protein 1	10	5e-06	1.08531784542464	1.02098576085133	1.15370348026695	0.008634921703	0.08187288918	0.03117566142	0.3979934899	0.04257630548	0.05037362969	0.5699430288	0.04668158664	0.07880069139	0.6833764748	0.02719832087	0.06454876059	0.73513925540612	0.623885264347598	0.961915406374623	all_significant	24.6086514774951	NO PLEIOTROPIC SNPS FOR REMOVAL	THERE WERE 1 OUTLITER SNPs IN RADIAL ANALYSIS	0.140748438965574
prot-a-1978	Myc proto-oncogene protein	11	5e-06	1.03930011382938	0.982067305490091	1.09986832935726	0.1822533983	0.03854751914	0.02889946577	0.7226143538	0.01781861805	0.05019796415	0.09812261808	0.1786454127	0.09682484218	0.9627223557	-0.003507425882	0.07319102399	0.853694907241513	0.148571624040474	0.930417724465177	not_robust	22.3951659226705	NO PLEIOTROPIC SNPS FOR REMOVAL	THERE WERE 1 OUTLITER SNPs IN RADIAL ANALYSIS	0.554449727447922
prot-a-1979	Myc target protein 1	14	5e-06	1.00934533898638	0.966637639532527	1.05393993743738	0.6732401344	0.009301941473	0.02205791922	0.3162367523	0.03200782852	0.03193688907	0.1299989094	0.07577047363	0.0466117525	0.1720506097	0.05257130475	0.036374401	0.589741289410337	0.123558932182405	0.963173273383066	not_robust	40.6367351039062	NO PLEIOTROPIC SNPS FOR REMOVAL	NA	0.896574064055964
prot-a-1860	Myc-associated zinc finger protein	11	5e-06	0.96285531373119	0.912875216641585	1.01557183093556	0.1639732299	-0.03785212382	0.02719589689	0.2173789656	-0.05568712134	0.04514460712	0.2451880389	-0.1222384604	0.09832205717	0.3107128873	-0.07250299213	0.06789985875	0.801475936259992	0.383015925503542	0.949377055475337	not_robust	23.0266264211332	NO PLEIOTROPIC SNPS FOR REMOVAL	NA	0.531202157844988
prot-a-1934	Myelin protein P0	15	5e-06	0.976654161820537	0.939703336684478	1.01505795985233	0.229954396	-0.02362266932	0.01967774668	0.9836772821	0.0008015388572	0.0391779648	0.9278324061	-0.007224493512	0.07823433975	0.8123036567	0.01565656149	0.06470166219	0.961239430467044	0.824409873598313	0.962938907779787	not_robust	22.8692350490354	NO PLEIOTROPIC SNPS FOR REMOVAL	THERE WERE 1 OUTLITER SNPs IN RADIAL ANALYSIS	0.609218364176583
prot-a-1982	Myelin regulatory factor	13	5e-06	0.995278209324829	0.947018527506313	1.04599718504476	0.8519438602	-0.004732973545	0.02535900409	0.9318212985	0.003700191736	0.04324999146	0.2528806829	0.1017317901	0.08431007546	0.9654529696	0.002981347309	0.06741416552	0.784962893498994	0.201582141786617	0.960665572191278	not_robust	24.137047612985	NO PLEIOTROPIC SNPS FOR REMOVAL	THERE WERE 1 OUTLITER SNPs IN RADIAL ANALYSIS	0.961640525000514
prot-a-2395	Myeloblastin	24	5e-06	0.998484701725966	0.959696443433615	1.03884067342567	0.9402026239	-0.0015164475	0.02021520499	0.9809794221	-0.0007921045445	0.03322444368	0.563751654	-0.02878016323	0.04910172049	0.9927505538	-0.0004494862677	0.04893574205	0.73365140490388	0.538206991596768	0.973504198353629	not_robust	40.34875139811	NO PLEIOTROPIC SNPS FOR REMOVAL	THERE WERE 3 OUTLITER SNPs IN RADIAL ANALYSIS	0.98602278248064
prot-a-2396	Myeloblastin	13	5e-06	0.959433409958655	0.924850578387927	0.995309393382662	0.02703427806	-0.04141236672	0.01872996157	0.2261041801	-0.04340197521	0.03585590501	0.6077588514	0.03026974938	0.05729235394	0.7365299034	-0.01534578092	0.04456227514	0.927718013420845	0.183578446979422	0.984471353333096	not_robust	60.5237963008912	NO PLEIOTROPIC SNPS FOR REMOVAL	THERE WERE 1 OUTLITER SNPs IN RADIAL ANALYSIS	0.246771412406629
prot-a-439	Myeloid cell surface antigen CD33	9	5e-06	0.993932833249958	0.97748228211476	1.01066023915542	0.4747979109	-0.006085646792	0.00851503378	0.8369112432	-0.003046524859	0.01480002298	0.8406856579	0.004176043969	0.02001748646	0.8595902552	-0.002706149026	0.0148132404	0.920776308467995	0.511111080964005	0.994163714738724	not_robust	247.856387892762	NO PLEIOTROPIC SNPS FOR REMOVAL	THERE WERE 2 OUTLITER SNPs IN RADIAL ANALYSIS	0.801309592159965
ebi-a-GCST90001459	Myeloid Dendritic Cell %Dendritic Cell	16	5e-06	0.970384502513463	0.933901296292814	1.0082929389393	0.124146929	-0.03006289168	0.01955185364	0.2835216887	-0.03134688103	0.02922945011	0.2815994471	-0.04050855451	0.03617140187	0.3757142799	-0.0265122507	0.02904049523	0.574790394305774	0.729851021784473	0.980329446620281	not_robust	52.6032965057681	NO PLEIOTROPIC SNPS FOR REMOVAL	NA	0.474890583627068
ebi-a-GCST90001458	Myeloid Dendritic Cell Absolute Count	9	5e-06	0.967504244966223	0.921125805911221	1.01621782607823	0.1874685413	-0.03303546653	0.02506285125	0.2707375443	-0.02992993555	0.02717529392	0.5805212503	-0.0251360763	0.04338792064	0.5521375648	-0.01828656699	0.02946664397	0.25640490557407	0.823969831228447	0.987034968411716	not_robust	85.4166404413342	NO PLEIOTROPIC SNPS FOR REMOVAL	THERE WERE 2 OUTLITER SNPs IN RADIAL ANALYSIS	0.559567823923571
ieu-b-4958	Myeloid leukaemia	8	5e-06	4.90354796890427e-05	1.35865761282296e-12	1769.74555299373	0.2637124911	-9.922966447	8.878345667	0.8972233918	-1.925285954	14.90509262	0.3323771612	39.29422049	37.27365816	0.7549429193	7.198914511	22.17536479	0.779026426793117	0.213565744513645	0.943916796876539	not_robust	23.8464223240814	NO PLEIOTROPIC SNPS FOR REMOVAL	NA	0.641165095371968
ebi-a-GCST004626	Myeloid white cell count	120	5e-08	0.929260520241848	0.86620804074992	0.996902676789462	0.04070393374	-0.07336614865	0.03584898919	0.305719899	-0.06960710505	0.06795947511	0.7873015795	0.02310855613	0.08545102822	0.3249388281	-0.07363784291	0.07449844738	0.935593532775468	0.204480852793435	0.986457022875829	not_robust	74.1914070562465	REMOVED 1 PLEIOTROPIC SNP	THERE WERE 14 OUTLITER SNPs IN RADIAL ANALYSIS	0.288919915348517
prot-b-29	myeloperoxidase	6	5e-06	1.06629137473644	0.973928995266858	1.16741292369656	0.1649753746	0.06418662304	0.04622627611	0.7328043927	0.01969725497	0.05769596356	0.8597374697	0.02794186446	0.1483137887	0.9801803874	-0.002144319615	0.08212946712	0.30080670590196	0.807395776426998	0.966554163625259	not_robust	24.9096449833108	REMOVED 1 PLEIOTROPIC SNP	NA	0.532560820283817
prot-a-1930	Myeloperoxidase	7	5e-06	1.07100265069832	1.01770036900985	1.1270966511674	0.008447439055	0.06859526644	0.02604577787	0.5250443328	0.03392754997	0.05337969866	0.5016386242	0.07646300177	0.1056449673	0.6762368892	0.02984722458	0.0680360804	0.881966248637995	0.938629026084195	0.95742401912064	all_significant	25.709150570801	NO PLEIOTROPIC SNPS FOR REMOVAL	THERE WERE 2 OUTLITER SNPs IN RADIAL ANALYSIS	0.13928183643244
ebi-a-GCST90000032	Myeloproliferative neoplasms	7	5e-06	0.993516624838024	0.970202852950277	1.01739062179415	0.5913435325	-0.006504483524	0.01211511177	0.6075523436	-0.008772768505	0.01708191836	0.9983471661	8.22e-05	0.03775255449	0.6139872976	-0.0110307961	0.02074344736	0.601886322236216	0.858522242104132	0.961613958630615	not_robust	41.1588033500079	NO PLEIOTROPIC SNPS FOR REMOVAL	THERE WERE 1 OUTLITER SNPs IN RADIAL ANALYSIS	0.85891627864991
met-a-417	Myo-inositol	6	5e-07	2.6792194213915	1.6945527183401	4.23605393344907	2.48e-05	0.9855254914	0.233727892	0.05942980285	1.156870559	0.6137243503	0.9844525228	-0.02818884544	1.359689483	0.1735492094	1.353841883	0.8535037638	0.949783365711112	0.469188452100944	0.976533719069433	all_significant	35.647029389589	NO PLEIOTROPIC SNPS FOR REMOVAL	THERE WERE 1 OUTLITER SNPs IN RADIAL ANALYSIS	0.00380345396825397
ebi-a-GCST90000287	Myocardial fractal dimension (slice 1)	14	5e-06	0.0484742477967513	0.00164622909374703	1.42735461813064	0.07946132973	-3.026722595	1.725788474	0.1212607726	-3.226670895	2.082390428	0.02491706813	-10.637086	4.152129501	0.0940277812	-8.429433217	4.666089349	0.0257785798581256	0.0713821833064274	0.957862057560251	not_robust	22.3713736074656	NO PLEIOTROPIC SNPS FOR REMOVAL	THERE WERE 2 OUTLITER SNPs IN RADIAL ANALYSIS	0.385552458234347
ebi-a-GCST90000288	Myocardial fractal dimension (slice 2)	23	5e-06	7.34982429167377	0.5508767699496	98.0617082898961	0.1313119363	1.994676407	1.32189824	0.06575242073	3.38080699	1.837287519	0.9896875025	0.05303224747	4.054478852	0.1107569133	5.507189712	3.31417876	0.277908544942751	0.617007202399039	0.961612358747177	not_robust	23.3688047643262	NO PLEIOTROPIC SNPS FOR REMOVAL	THERE WERE 5 OUTLITER SNPs IN RADIAL ANALYSIS	0.48451243424979
ebi-a-GCST90000289	Myocardial fractal dimension (slice 3)	7	5e-07	6.46393415248887	0.047397420575157	881.534147231883	0.4567841604	1.866238134	2.507870206	0.1450601598	3.80843639	2.613523691	0.3249257925	20.41190616	18.70470008	0.1904713339	5.541132853	3.754854317	0.104968199731893	0.362984662087665	0.973617485056608	not_robust	32.3148425195024	NO PLEIOTROPIC SNPS FOR REMOVAL	THERE WERE 2 OUTLITER SNPs IN RADIAL ANALYSIS	0.792538476090736
ebi-a-GCST90000290	Myocardial fractal dimension (slice 4)	8	5e-08	2.04579483264698	0.0214768395883106	194.873946889422	0.758162688	0.7157863852	2.324778846	0.5598589514	1.859619584	3.18946285	0.4468703456	-12.91924473	15.87614983	0.552246062	2.772851876	4.441769236	0.434905531858728	0.418478927859868	0.974335479934565	not_robust	40.8397636081241	NO PLEIOTROPIC SNPS FOR REMOVAL	THERE WERE 1 OUTLITER SNPs IN RADIAL ANALYSIS	0.929827978342491
ebi-a-GCST90000291	Myocardial fractal dimension (slice 5)	6	5e-08	0.1410933824985	0.00840295690723425	2.369087787149	0.1736064265	-1.958333321	1.439203215	0.4444224486	-2.071666829	2.708958518	0.7203529167	-8.175008537	21.27574018	0.4996252733	-3.047458708	4.189787082	0.857200939755905	0.783430468945178	0.979148192476287	not_robust	42.1145928994581	NO PLEIOTROPIC SNPS FOR REMOVAL	THERE WERE 2 OUTLITER SNPs IN RADIAL ANALYSIS	0.543014701130356
ebi-a-GCST90000292	Myocardial fractal dimension (slice 6)	6	5e-08	0.143101099079376	0.0135756913543289	1.5084259079885	0.105679812	-1.944203912	1.20166866	0.254487709	-2.638015532	2.315030173	0.6167152809	-5.747417361	10.60769261	0.2508787806	-3.46011962	2.665366372	0.816918414711288	0.734411995907147	0.981220856856574	not_robust	47.9334036845777	NO PLEIOTROPIC SNPS FOR REMOVAL	THERE WERE 2 OUTLITER SNPs IN RADIAL ANALYSIS	0.439302289475785
ebi-a-GCST90000293	Myocardial fractal dimension (slice 7)	9	5e-07	0.879169448475788	0.0789897621009436	9.78530506454061	0.9165767137	-0.1287776257	1.229418063	0.7594491672	0.5234803499	1.709579205	0.6550346707	-2.28698926	4.902551189	0.5434700443	1.6885474	2.661234418	0.487283680216873	0.661899764988944	0.972910289338677	not_robust	37.9899756054372	NO PLEIOTROPIC SNPS FOR REMOVAL	THERE WERE 1 OUTLITER SNPs IN RADIAL ANALYSIS	0.981270272329019
ebi-a-GCST90000294	Myocardial fractal dimension (slice 8)	12	5e-07	0.482996404495265	0.0283438162609029	8.23056163672444	0.6149455939	-0.7277460695	1.446734859	0.2901500149	-2.197950901	2.077865676	0.6953024812	2.041506228	5.063534398	0.3086749263	-3.687737755	3.455010584	0.465584085542935	0.579724263225737	0.964874672384412	not_robust	29.8692049841071	NO PLEIOTROPIC SNPS FOR REMOVAL	NA	0.870819922066804
ebi-a-GCST90000295	Myocardial fractal dimension (slice 9)	17	5e-06	2.81526072109908	0.328315434652562	24.1404822656316	0.3451204199	1.035054876	1.09634455	0.5631398943	1.022470994	1.768417976	0.5756327705	3.080943329	5.383957081	0.3826209225	3.025844649	3.370413768	0.795842328504455	0.700746051356319	0.958825296584539	not_robust	23.3860898153185	NO PLEIOTROPIC SNPS FOR REMOVAL	NA	0.713426079818956
ukb-d-I9_MI	Myocardial infarction	7	5e-08	0.0618368523498335	0.00023668602655075	16.1555642479598	0.3269999681	-2.783255776	2.839551174	0.4959609948	-2.223950608	3.266391517	0.7908410126	1.781298202	6.366457107	0.585284207	-2.218533961	3.848755901	0.195435114137674	0.456184087085194	0.983123332015251	not_robust	54.5345564427022	REMOVED 1 PLEIOTROPIC SNP	THERE WERE 1 OUTLITER SNPs IN RADIAL ANALYSIS	0.697917758290744
ukb-d-I9_MI_STRICT	Myocardial infarction, strict	7	5e-08	0.0618368523498335	0.00023668602655075	16.1555642479598	0.3269999681	-2.783255776	2.839551174	0.4778318088	-2.223950608	3.133233299	0.7908410126	1.781298202	6.366457107	0.5773109505	-2.218533961	3.766236065	0.195435114137674	0.456184087085194	0.983123332015251	not_robust	54.5345564427022	REMOVED 1 PLEIOTROPIC SNP	THERE WERE 1 OUTLITER SNPs IN RADIAL ANALYSIS	0.697917758290744
prot-a-1984	Myocardial zonula adherens protein	9	5e-06	0.979727998020936	0.91464135677615	1.04944625890236	0.5592643336	-0.02048029888	0.03507293442	0.9085549415	-0.006115818145	0.05324517634	0.4522751518	-0.08619447354	0.1083090839	0.5525792513	0.05732795775	0.09248237314	0.569184622857912	0.537231908218467	0.945924642114814	not_robust	22.9350227377596	NO PLEIOTROPIC SNPS FOR REMOVAL	THERE WERE 1 OUTLITER SNPs IN RADIAL ANALYSIS	0.844223860588041
prot-a-1985	Myocardial zonula adherens protein	7	5e-06	0.972679987224127	0.892302504401588	1.06029777220094	0.529037316	-0.02770014378	0.04400506613	0.5987293487	-0.02821956272	0.05362604755	0.2586793736	-0.1052950297	0.08265158243	0.6985290546	-0.03195083258	0.07861422464	0.258955949070429	0.32081001421384	0.95233469377673	not_robust	22.2722037158192	NO PLEIOTROPIC SNPS FOR REMOVAL	NA	0.829259984943543
prot-a-1986	Myocardial zonula adherens protein	6	5e-06	1.01397232028759	0.944162877718022	1.0889433280774	0.703009525	0.01387560725	0.03639397705	0.859786621	0.01044518978	0.05913070174	0.6552398217	-0.05681796641	0.1179725837	0.8920169868	0.01245026853	0.08718077297	0.725021564361792	0.547154698679876	0.942992160666233	not_robust	21.6328598178034	NO PLEIOTROPIC SNPS FOR REMOVAL	THERE WERE 1 OUTLITER SNPs IN RADIAL ANALYSIS	0.907713169764841
prot-a-1877	Myocyte-specific enhancer factor 2C	9	5e-06	1.00133510536759	0.937708513165602	1.06927897013178	0.9682261339	0.001334214907	0.03349507486	0.7336911124	-0.01796168058	0.05279436375	0.229825541	0.116829453	0.08881759368	0.6980283361	-0.03092298313	0.07687363685	0.683773753499797	0.189172652066454	0.948984115400777	not_robust	23.0267297561934	NO PLEIOTROPIC SNPS FOR REMOVAL	THERE WERE 1 OUTLITER SNPs IN RADIAL ANALYSIS	0.990985031538478
prot-c-3042_7_2	Myoglobin	18	5e-05	1.01489326391277	0.979634803690997	1.05142072663684	0.412517959	0.01478344826	0.018040242	0.1666777908	0.03713665648	0.02685306462	0.4032541186	0.03984459987	0.04640778407	0.2150729862	0.06675287214	0.05183507655	0.482469839301142	0.56459815813209	0.948323187029489	not_robust	NA	NO PLEIOTROPIC SNPS FOR REMOVAL	THERE WERE 1 OUTLITER SNPs IN RADIAL ANALYSIS	0.764736425157915
prot-c-5012_67_1	Myokinase, human	23	5e-05	0.979560964944556	0.954891763337041	1.00486748434171	0.1125411429	-0.02065080265	0.01301350974	0.5321165508	-0.01317521682	0.02108782595	0.2235053728	-0.06584409405	0.05249353254	0.8589273071	-0.007392019832	0.04110418216	0.698156503427788	0.380959934447633	0.948723101556994	not_robust	NA	NO PLEIOTROPIC SNPS FOR REMOVAL	THERE WERE 2 OUTLITER SNPs IN RADIAL ANALYSIS	0.45193105795754
prot-a-1981	Myomesin-2	12	5e-06	0.991214700591365	0.916443591715805	1.07208625991802	0.8254687283	-0.008824117672	0.0400156344	0.683874896	-0.0213283868	0.0523805763	0.6841719513	0.04159340669	0.099301143	0.58008144	-0.05070468424	0.08894333856	0.237602608127357	0.588864892406625	0.958561201775014	not_robust	22.9893822971179	NO PLEIOTROPIC SNPS FOR REMOVAL	THERE WERE 1 OUTLITER SNPs IN RADIAL ANALYSIS	0.95416751352575
prot-a-1977	Myosin-binding protein C, slow-type	13	5e-06	1.01441160463094	0.969688686368522	1.0611971842877	0.5339445626	0.01430874453	0.02300456399	0.4927334507	0.02651056487	0.03864695563	0.3985627498	0.0656882537	0.07479074391	0.4847463319	0.04715552244	0.06540700664	0.854219369681446	0.468989847349643	0.960226236660663	not_robust	24.0521629643764	NO PLEIOTROPIC SNPS FOR REMOVAL	THERE WERE 1 OUTLITER SNPs IN RADIAL ANALYSIS	0.83048205125041
prot-a-834	Myotonin-protein kinase	14	5e-06	1.05631789428419	1.00300847545968	1.11246068311996	0.03810757504	0.05478917624	0.02642102917	0.1587818221	0.0607492881	0.04310965912	0.4332698824	0.07740710183	0.09547058455	0.3094508767	0.0613207452	0.05797551471	0.815358157591663	0.805078675461045	0.961046267388765	not_robust	24.4318700671213	NO PLEIOTROPIC SNPS FOR REMOVAL	NA	0.282599362804632
prot-a-1963	Myotubularin-related protein 1	12	5e-06	0.997411568148548	0.940145772713591	1.05816551555097	0.931535677	-0.002591787633	0.03016762794	0.9961515284	-0.0002131624068	0.04419373539	0.4173574178	-0.06348653603	0.07504661938	0.9247178536	0.00562098399	0.05813881059	0.571759430931063	0.389535376509098	0.955434546849527	not_robust	24.0970365712312	NO PLEIOTROPIC SNPS FOR REMOVAL	NA	0.983974808217783
met-a-334	Myristate (14:0)	11	5e-06	1.57689791403557	0.839083995122355	2.96347808532223	0.1570817181	0.4554595716	0.3218898142	0.105110808	0.6178555892	0.3812591984	0.2927127706	0.6898511412	0.6173029635	0.2870575049	0.5413780245	0.4814275277	0.166776900768546	0.6617242088809	0.959406839076532	not_robust	22.7833898870466	NO PLEIOTROPIC SNPS FOR REMOVAL	NA	0.526256435604092
met-a-477	Myristoleate (14:1n5)	10	5e-06	1.09019203153582	0.786347136168717	1.51144273433101	0.6044211781	0.08635385644	0.1666891793	0.5491032445	0.1440412365	0.2404275918	0.3040586315	0.390551667	0.3556222593	0.6513622186	0.1292737863	0.2766138198	0.512862662054172	0.354999893125842	0.961577500684232	not_robust	26.6393996950733	NO PLEIOTROPIC SNPS FOR REMOVAL	NA	0.866014793305216
met-a-457	N-(2-furoyl)glycine	16	5e-06	0.965275137190734	0.902240382705607	1.03271379594479	0.3050138152	-0.03534210202	0.03445520037	0.2765970149	-0.05639730136	0.05183596077	0.3530123254	-0.07408094688	0.07711301753	0.356503653	-0.06572501137	0.06908577255	0.70651639745233	0.569186770985279	0.890450068373365	not_robust	23.2718140814948	NO PLEIOTROPIC SNPS FOR REMOVAL	THERE WERE 1 OUTLITER SNPs IN RADIAL ANALYSIS	0.675471575985331
prot-a-1995	N-acetyl-D-glucosamine kinase	10	5e-06	0.979758859606301	0.939919244956986	1.0212871245348	0.3343027509	-0.02044879922	0.02117985602	0.4510645335	-0.02222497922	0.02949012227	0.2727770955	-0.05210733112	0.04424658554	0.3050981061	-0.03211055526	0.02952808979	0.543748200783209	0.429412496570725	0.984454699033906	not_robust	66.7926958985733	NO PLEIOTROPIC SNPS FOR REMOVAL	NA	0.705602790263408
met-a-344	N-acetylalanine	8	5e-06	7.68169985685644	2.74693408710845	21.4815903183696	0.0001019344704	2.038840858	0.5246711459	0.04903376182	1.775972466	0.9022884139	0.5266277989	-6.842958061	10.18371939	0.1824849439	1.936468124	1.308663209	0.772972760083791	0.415645093909032	0.961881613625239	all_significant	24.4641819472076	NO PLEIOTROPIC SNPS FOR REMOVAL	THERE WERE 2 OUTLITER SNPs IN RADIAL ANALYSIS	0.00863939344741053
prot-a-1173	N-acetylgalactosaminyltransferase 7	16	5e-06	0.970686293137238	0.921202916226706	1.02282772132761	0.2650663036	-0.02975193896	0.02669541143	0.3476305953	-0.04014804177	0.0427472872	0.3169180598	-0.06983471192	0.06728558632	0.1923907291	-0.1088172403	0.07972193918	0.679686079658902	0.51701751983572	0.951473424590041	not_robust	22.6423831849356	NO PLEIOTROPIC SNPS FOR REMOVAL	NA	0.642161243338697
prot-a-1996	N-acetylglucosamine-1-phosphodiester alpha-N-acetylglucosaminidase	7	5e-06	1.00607189358413	0.956040285750828	1.05872176114947	0.8160676318	0.006053533919	0.02602487798	0.7215076227	-0.0137077442	0.03845686998	0.2625801471	-0.0783385099	0.06206981544	0.6912306555	-0.01792030638	0.0429808903	0.645028296764219	0.177429325953003	0.978498989632263	not_robust	44.152468819111	NO PLEIOTROPIC SNPS FOR REMOVAL	NA	0.950897908641052
prot-a-1232	N-acetylglucosamine-1-phosphotransferase subunit gamma	14	5e-06	1.00239233463761	0.937975617466053	1.07123295513234	0.9437871991	0.002389477561	0.03388816431	0.8609687474	0.007957331231	0.04543382598	0.4942344996	0.06048528333	0.08578806468	0.6242595712	-0.03562478289	0.07100652542	0.250984967296129	0.473748759503206	0.95272459814644	not_robust	24.7247095498967	NO PLEIOTROPIC SNPS FOR REMOVAL	NA	0.98602278248064
prot-a-1235	N-acetylglucosamine-6-sulfatase	10	5e-06	0.99225506261431	0.933233101905252	1.05500984402897	0.8037493489	-0.007775085176	0.03128835862	0.6635632365	-0.02074081863	0.04768016499	0.1626424139	0.1899172945	0.1234951148	0.5333150808	-0.04843772814	0.07477747863	0.685875887663926	0.132127031576753	0.957541864367129	not_robust	24.3509374591808	NO PLEIOTROPIC SNPS FOR REMOVAL	NA	0.948292390006395
prot-a-1236	N-acetylglucosamine-6-sulfatase	10	5e-06	0.968940165331211	0.934853936662861	1.00426923091693	0.08419552282	-0.03155241788	0.01827171504	0.2962117948	-0.04894605881	0.04685664902	0.7167527694	0.03719237772	0.09893826046	0.4292992851	-0.0619341731	0.07483666818	0.991512452307955	0.471725636101922	0.960973191386646	not_robust	22.5590480408494	NO PLEIOTROPIC SNPS FOR REMOVAL	THERE WERE 1 OUTLITER SNPs IN RADIAL ANALYSIS	0.398187538662183
prot-a-1997	N-acetylglutamate synthase, mitochondrial	8	5e-06	1.05790965347873	1.00378979971198	1.11494740755945	0.03562469863	0.0562949361	0.02679198959	0.2770226567	0.05592802853	0.05145021236	0.597975	-0.06621321111	0.1189744737	0.6837113315	0.03242995213	0.07633563011	0.879587768183561	0.315420631283336	0.961151112405657	not_robust	22.8122991260747	NO PLEIOTROPIC SNPS FOR REMOVAL	NA	0.27487068965336
met-a-449	N-acetylglycine	6	5e-06	1.28937143924768	1.10377685240796	1.50617283259821	0.001349662816	0.2541548432	0.07929440931	0.02129504836	0.3239725515	0.1406917326	0.2732209971	0.2913114171	0.2295394167	0.06590201255	0.35122562	0.149724363	0.821634378238591	0.858776584420997	0.982959225102161	not_robust	64.4904681314353	NO PLEIOTROPIC SNPS FOR REMOVAL	THERE WERE 1 OUTLITER SNPs IN RADIAL ANALYSIS	0.0472479787253333
prot-a-213	N-acetyllactosaminide beta-1,3-N-acetylglucosaminyltransferase 2	10	5e-06	0.97513871322716	0.923014044509007	1.03020697863828	0.3690672362	-0.02517554813	0.02802820424	0.1600082396	-0.04846923054	0.03449659637	0.1100591654	-0.1163453364	0.064744794	0.128236769	-0.05823606396	0.03476583156	0.308994290222214	0.162399425479164	0.981349591932972	not_robust	66.0928718191684	NO PLEIOTROPIC SNPS FOR REMOVAL	THERE WERE 1 OUTLITER SNPs IN RADIAL ANALYSIS	0.73262767957168
prot-a-1186	N-acetyllactosaminide beta-1,6-N-acetylglucosaminyl-transferase, isoform C	11	5e-06	1.00681324505315	0.951436117549005	1.06541352773719	0.8140159951	0.006790139788	0.0288637107	0.6747471964	0.01840836557	0.04386686099	0.7049071787	0.02943045803	0.07527377114	0.6950481393	0.02783560352	0.06897935667	0.678402956026978	0.74494022210511	0.943125395189464	not_robust	23.4845993843092	NO PLEIOTROPIC SNPS FOR REMOVAL	NA	0.949996683736707
met-a-381	N-acetylornithine	9	5e-06	1.00669003263802	0.833462926233279	1.21592069654827	0.9448241109	0.006667753679	0.09634378117	0.964038699	0.004133265522	0.09167498666	0.880605505	-0.02166813757	0.1390966724	0.9408204585	0.007371499084	0.09622984108	0.28033176590234	0.77231873458888	0.991735421424268	not_robust	163.764333715345	NO PLEIOTROPIC SNPS FOR REMOVAL	NA	0.98602278248064
prot-a-189	N-acetylserotonin O-methyltransferase-like protein	12	5e-06	1.02364122584084	0.960177024638319	1.09130017939728	0.4742721471	0.02336609984	0.03265495443	0.3103559295	0.04962206689	0.04891401365	0.8930441862	-0.01373411476	0.099583039	0.6398860063	0.03033979104	0.06306592032	0.556482910083002	0.699315092126634	0.961894622156045	not_robust	25.5589203164916	NO PLEIOTROPIC SNPS FOR REMOVAL	THERE WERE 1 OUTLITER SNPs IN RADIAL ANALYSIS	0.801144696782241
met-a-617	N-acetylthreonine	6	5e-06	0.765449139973963	0.345144261645475	1.69758692522814	0.5107026249	-0.2672925064	0.4063777007	0.5023353638	-0.3761389315	0.5607153503	0.5392911906	-0.7221652204	1.077131695	0.5522446089	-0.3856347339	0.6055516121	0.429085886278753	0.667289638906435	0.962774352664618	not_robust	22.8398150661786	NO PLEIOTROPIC SNPS FOR REMOVAL	NA	0.817902993831228
prot-a-2002	N-acetyltransferase 14	13	5e-06	0.989581036578913	0.951881128140001	1.0287740758871	0.5971422389	-0.0104736208	0.01981709009	0.4997045347	-0.02264694259	0.03355327697	0.2537957971	-0.0612584293	0.05087196677	0.4022830706	-0.03151716454	0.03629923731	0.853236801619902	0.27111523129948	0.969366644255011	not_robust	39.1266766711594	NO PLEIOTROPIC SNPS FOR REMOVAL	NA	0.861594110402687
prot-a-1990	N-acylethanolamine-hydrolyzing acid amidase	13	5e-06	0.991227915066248	0.956508107613747	1.02720799937364	0.6281468229	-0.008810786164	0.01819144267	0.7320167769	-0.007816390821	0.02282531073	0.7378881591	0.01192254119	0.03473528836	0.741409012	-0.007659144872	0.02267901689	0.564030580914253	0.487170977883494	0.980718083039001	not_robust	64.357652789218	NO PLEIOTROPIC SNPS FOR REMOVAL	THERE WERE 2 OUTLITER SNPs IN RADIAL ANALYSIS	0.875779884972554
met-a-738	N-Butyl Oleate	23	5e-05	1.39150196605618	1.03241252478888	1.87548840705336	0.03004778881	0.3303837149	0.1522884665	0.2038456845	0.3365785389	0.264882503	0.3414428811	0.5541321804	0.5692851705	0.3410264529	0.4435384708	0.4557456892	0.886668678203224	0.681300731511934	0.943500741380634	not_robust	18.5329307001765	NO PLEIOTROPIC SNPS FOR REMOVAL	THERE WERE 4 OUTLITER SNPs IN RADIAL ANALYSIS	0.257805194053682
prot-a-2784	N-lysine methyltransferase SMYD2	8	5e-06	0.937592201069703	0.874438354099061	1.00530715674343	0.07010591878	-0.06444017817	0.03557821509	0.8151812191	-0.01313375349	0.05618784658	0.1782532277	-0.1271319605	0.08339920548	0.9751557654	-0.002519944161	0.07808367249	0.627971195853586	0.421060641450333	0.962305801418268	not_robust	24.7949085004497	NO PLEIOTROPIC SNPS FOR REMOVAL	THERE WERE 1 OUTLITER SNPs IN RADIAL ANALYSIS	0.368230405425519
prot-a-2078	N-terminal pro-BNP	8	5e-06	0.988514676043504	0.945400144683067	1.03359542543858	0.6116556375	-0.0115517897	0.02275266219	0.539889738	-0.02427473588	0.03960120443	0.5749016094	-0.04183475158	0.07056007722	0.5340940546	-0.02520150268	0.03854357254	0.83703090136154	0.646513129832937	0.967719619930553	not_robust	36.8843105655152	NO PLEIOTROPIC SNPS FOR REMOVAL	NA	0.8684521336554
prot-a-2116	N-terminal Xaa-Pro-Lys N-methyltransferase 1	13	5e-06	0.972638101176546	0.935269556544727	1.01149969999593	0.1651478487	-0.02774320722	0.01998841237	0.5576156864	-0.01607352521	0.02741113582	0.6926047081	-0.01686925019	0.04156078783	0.5610052165	-0.01707437358	0.02855604866	0.604205106247092	0.764542044934751	0.980842067285457	not_robust	52.0356976710496	NO PLEIOTROPIC SNPS FOR REMOVAL	THERE WERE 1 OUTLITER SNPs IN RADIAL ANALYSIS	0.532560820283817
met-a-382	N1-methyladenosine	17	5e-05	1.54434349090711	0.535270622068205	4.45568413355451	0.4214459595	0.4345988951	0.5406029181	0.5056249047	0.5218031162	0.7838818224	0.5370870227	0.9028614623	1.429238938	0.6077363675	0.6844382156	1.307187914	0.397809100689674	0.727059070561509	0.945290959027296	not_robust	19.7206581461405	NO PLEIOTROPIC SNPS FOR REMOVAL	NA	0.772077338490582
met-a-679	N2,N2-dimethylguanosine	7	5e-07	1.73588063008616	0.516666358130357	5.83216134453266	0.3724024122	0.5515148524	0.6183024527	0.212227285	0.9650708848	0.7736260252	0.3928476406	9.777794229	10.46082043	0.2030564142	1.648546533	1.153997437	0.196012070600062	0.417373518206017	0.964541627689429	not_robust	28.915774936805	NO PLEIOTROPIC SNPS FOR REMOVAL	NA	0.734865556440474
ukb-b-13281	Naan bread intake	15	5e-06	0.768342867459126	0.260110678185921	2.26961371248797	0.6334639108	-0.2635192035	0.5526167601	0.5612131982	0.462926951	0.7967207077	0.5186065524	-0.7847031095	1.182679639	0.4626846642	1.00662163	1.333038979	0.580001596696777	0.619854527182969	0.841758420540952	not_robust	22.9622697626525	NO PLEIOTROPIC SNPS FOR REMOVAL	THERE WERE 2 OUTLITER SNPs IN RADIAL ANALYSIS	0.877998609403185
prot-c-3854_24_1	NACA	19	5e-05	0.964594072687311	0.937464411103157	0.99250885051583	0.01326395974	-0.03604791621	0.0145553914	0.2859728656	-0.02203190346	0.02064850097	0.253201534	-0.07450805053	0.06299768229	0.544208504	-0.02296571723	0.03715131496	0.588852991123662	0.537303993878574	0.926521790112563	all_significant	NA	NO PLEIOTROPIC SNPS FOR REMOVAL	THERE WERE 1 OUTLITER SNPs IN RADIAL ANALYSIS	0.17845464945534
prot-a-2056	NACHT, LRR and PYD domains-containing protein 1	10	5e-06	0.935943123726433	0.880083964679312	0.995347678184307	0.0349856211	-0.0662005696	0.0313966286	0.3562989152	-0.05153454324	0.05586761416	0.8570885025	-0.02172674701	0.1168220768	0.5536695409	-0.04953418761	0.08051963214	0.808330814222289	0.69503857645161	0.958124281137481	not_robust	22.5216161709668	NO PLEIOTROPIC SNPS FOR REMOVAL	NA	0.273709369285992
prot-a-2055	NACHT, LRR and PYD domains-containing protein 10	12	5e-06	0.997190742550948	0.937898762201313	1.060231036765	0.9283275532	-0.002813210819	0.03127553796	0.9423920163	-0.003421163559	0.047342738	0.8501029798	-0.01674041151	0.08631582922	0.982551296	0.00152547214	0.06818436171	0.585145552772468	0.864275076494064	0.954548905823982	not_robust	22.6576546907809	NO PLEIOTROPIC SNPS FOR REMOVAL	THERE WERE 1 OUTLITER SNPs IN RADIAL ANALYSIS	0.983974808217783
prot-a-2057	NACHT, LRR and PYD domains-containing protein 4	9	5e-06	0.991638589325083	0.908552513530148	1.08232279058684	0.8508217271	-0.008396563357	0.04464593215	0.492511314	-0.03536371701	0.0515265691	0.05952321164	-0.2734745882	0.121745148	0.4346589841	-0.07218624561	0.08777195307	0.186614011099848	0.0558668061557503	0.957079628770175	not_robust	23.0363881879795	NO PLEIOTROPIC SNPS FOR REMOVAL	THERE WERE 1 OUTLITER SNPs IN RADIAL ANALYSIS	0.961178761161328
prot-a-1994	NAD kinase	14	5e-06	1.05925918845609	0.99364246876893	1.12920900987535	0.07764463072	0.05756978498	0.03262633233	0.8365875253	-0.007870480255	0.03815798389	0.4802157035	0.05744823035	0.07884582113	0.951696091	-0.002589936969	0.04193784943	0.172785224210912	0.998665097960562	0.968624260421195	not_robust	30.883225200462	NO PLEIOTROPIC SNPS FOR REMOVAL	NA	0.384953565180845
prot-a-2736	NAD-dependent protein deacetylase sirtuin-2	11	5e-06	1.00768709729166	0.967784726985812	1.04923466731148	0.7102786624	0.007657702106	0.02061393266	0.9033045718	0.003806060653	0.0313287135	0.6611583878	0.01801430007	0.03975228248	0.8848290724	0.004801671172	0.03231440318	0.643397519988249	0.755318628152633	0.979074317213537	not_robust	51.3348736898602	NO PLEIOTROPIC SNPS FOR REMOVAL	NA	0.910711826597187
prot-a-2737	NAD-dependent protein deacylase sirtuin-5, mitochondrial	10	5e-06	0.959659426964551	0.897457430172914	1.02617259025254	0.2284558314	-0.04117682104	0.03419018891	0.1778379307	-0.06329684075	0.04697555969	0.7217323903	0.04445810189	0.1204961979	0.3297189722	-0.09409705319	0.09132138279	0.4446532803132	0.478813722352999	0.963995758360877	not_robust	23.6523973449316	NO PLEIOTROPIC SNPS FOR REMOVAL	THERE WERE 1 OUTLITER SNPs IN RADIAL ANALYSIS	0.608431761121058
prot-a-2083	NAD(P)H dehydrogenase [quinone] 1	12	5e-06	0.941655897915943	0.905617316671426	0.979128616200695	0.002532804392	-0.06011535998	0.01990973978	0.00708870089	-0.05990205549	0.02224652073	0.1953475959	-0.04039625097	0.02910859385	0.01928612143	-0.06273178615	0.0229080891	0.401220743753163	0.372556922707438	0.986244289272841	not_robust	80.2771211708456	NO PLEIOTROPIC SNPS FOR REMOVAL	THERE WERE 1 OUTLITER SNPs IN RADIAL ANALYSIS	0.0691298193093333
prot-a-2022	NADH dehydrogenase [ubiquinone] 1 beta subcomplex subunit 11, mitochondrial	11	5e-06	1.02446168286783	0.957584635284342	1.096009377127	0.4828921582	0.02416728719	0.03444309035	0.4594711046	0.03552176474	0.04802068251	0.5226248005	0.07212612598	0.108433857	0.5253845035	0.04639231776	0.07050314747	0.52698874791181	0.650083638311557	0.946684610240383	not_robust	23.0548914582143	NO PLEIOTROPIC SNPS FOR REMOVAL	THERE WERE 2 OUTLITER SNPs IN RADIAL ANALYSIS	0.805675262818207
prot-a-2023	NADH dehydrogenase [ubiquinone] 1 beta subcomplex subunit 4	13	5e-06	0.994981091718455	0.970410008115436	1.02017432281004	0.6932907016	-0.005031545302	0.01275768506	0.9682393433	-0.0008046383816	0.02020861698	0.796726106	0.007455528823	0.0282499943	0.9774161927	-0.0006140007311	0.02124265855	0.874453883594587	0.590712687307166	0.988178243881647	not_robust	85.837587027687	NO PLEIOTROPIC SNPS FOR REMOVAL	NA	0.903747269139126
prot-a-2024	NADH dehydrogenase [ubiquinone] 1 beta subcomplex subunit 8, mitochondrial	12	5e-06	1.04397270156236	0.975196655885176	1.11759919912579	0.2158450185	0.04303334119	0.03477013835	0.05993384183	0.08981680703	0.04774239221	0.4876040734	0.06252572366	0.08675785598	0.2643861546	0.0980905371	0.08340421813	0.427278893781928	0.809566058695514	0.949586822255934	not_robust	22.5505440588426	NO PLEIOTROPIC SNPS FOR REMOVAL	NA	0.595758846037818
prot-a-2026	NADH dehydrogenase [ubiquinone] flavoprotein 2, mitochondrial	6	5e-06	0.995095636385353	0.89926902059122	1.10113359059357	0.9241828602	-0.004916429472	0.05166153854	0.7855289238	-0.01608225804	0.05909964131	0.2243112282	-0.1518019205	0.1057020701	0.3905608252	-0.09921925375	0.1055972555	0.267519375149672	0.198058282182424	0.954301350026253	not_robust	22.9267259404837	NO PLEIOTROPIC SNPS FOR REMOVAL	NA	0.983821008547775
prot-a-2025	NADH dehydrogenase [ubiquinone] iron-sulfur protein 4, mitochondrial	16	5e-06	0.993419468781481	0.971652203241362	1.01567437161354	0.5591625743	-0.006602278372	0.01130361009	0.2353914803	-0.01723901028	0.01452825957	0.1197494312	-0.03086456735	0.0186267128	0.2701048072	-0.01686218631	0.01472533583	0.785438265624592	0.0797036857741881	0.990367104454053	not_robust	132.385764670787	NO PLEIOTROPIC SNPS FOR REMOVAL	THERE WERE 1 OUTLITER SNPs IN RADIAL ANALYSIS	0.844223860588041
prot-a-753	NADH-cytochrome b5 reductase 3	64	5e-05	0.975818841071878	0.946731611152373	1.00579974237029	0.1128662537	-0.02447832345	0.01543944493	0.3643206206	-0.02044630675	0.02253873598	0.7024990947	-0.01448992161	0.03776175349	0.4392961229	-0.04311055805	0.05538952181	0.623274674719526	0.771342579158844	0.945594970564925	not_robust	18.2209176289448	NO PLEIOTROPIC SNPS FOR REMOVAL	THERE WERE 5 OUTLITER SNPs IN RADIAL ANALYSIS	0.452632068499336
prot-a-2330	NADPH--cytochrome P450 reductase	12	5e-06	1.00212881919565	0.937024635370014	1.07175642171447	0.9505228741	0.002126556471	0.03427156215	0.5246533344	0.02977793511	0.04680675358	0.3083037569	-0.07427974565	0.06919941426	0.7249546026	0.02446131574	0.06776445987	0.396369300446094	0.235996368308455	0.957535997948877	not_robust	24.1960530415847	NO PLEIOTROPIC SNPS FOR REMOVAL	THERE WERE 1 OUTLITER SNPs IN RADIAL ANALYSIS	0.986196900622611
prot-c-2731_29_2	NADPH-P450 Oxidoreductase	15	5e-05	1.02472910591655	0.985861041926268	1.06512956274325	0.2156367453	0.02442829075	0.01972865111	0.4978759025	0.01780929358	0.02627376341	0.9843828455	0.001575840048	0.07897245029	0.7955943215	0.01290744497	0.04888399026	0.334817976312111	0.769261965147767	0.948659654188645	not_robust	NA	NO PLEIOTROPIC SNPS FOR REMOVAL	THERE WERE 1 OUTLITER SNPs IN RADIAL ANALYSIS	0.595758846037818
prot-c-3894_15_2	NAGK	20	5e-05	1.0037561873015	0.979181605520053	1.02894751889354	0.7668821676	0.003749150446	0.01264658319	0.7052175614	-0.008162532429	0.0215776304	0.7130323511	-0.01369267299	0.03664613029	0.6864604099	-0.00954882602	0.02329521541	0.635518745526682	0.614313787621705	0.94872730062543	not_robust	NA	NO PLEIOTROPIC SNPS FOR REMOVAL	THERE WERE 1 OUTLITER SNPs IN RADIAL ANALYSIS	0.932829344400025
ebi-a-GCST90001567	Naive CD4-CD8- T cell %CD4-CD8- T cell	13	5e-06	0.991070273011422	0.953780853910748	1.02981757499071	0.6466548673	-0.008969835954	0.01956709737	0.7868612393	-0.008516102496	0.03149577913	0.831862633	-0.006469909214	0.02975788677	0.8226025767	-0.007503837269	0.03274475516	0.675747535493285	0.901842716372518	0.958981726598518	not_robust	22.9016601281671	NO PLEIOTROPIC SNPS FOR REMOVAL	NA	0.883345960449683
ebi-a-GCST90001568	Naive CD4-CD8- T cell %T cell	8	5e-06	0.995805434061726	0.900118004752114	1.10166495645196	0.9350048136	-0.004203387808	0.05154388778	0.6570901615	-0.02948818477	0.06642467542	0.9801423044	-0.007988180549	0.3078845025	0.5959175501	-0.06418791298	0.1155710523	0.280949447302419	0.990432784284585	0.962353050609221	not_robust	25.0783304472492	NO PLEIOTROPIC SNPS FOR REMOVAL	NA	0.985428824031734
ebi-a-GCST90001566	Naive CD4-CD8- T cell Absolute Count	9	5e-06	1.07633888569099	0.964386543202826	1.2012873935414	0.1892340167	0.07356536168	0.05603492245	0.0638558195	0.1095079714	0.05909175832	0.7825477127	0.03734752566	0.1302084735	0.04128504728	0.198194839	0.08160488027	0.0402168157153082	0.763620797631435	0.96131611558196	not_robust	23.4987343470229	NO PLEIOTROPIC SNPS FOR REMOVAL	NA	0.562232186148647
ebi-a-GCST90001541	Naive CD4+ T cell %CD4+ T cell	20	5e-06	1.00924510667293	0.978182937497829	1.04129365407738	0.5639514845	0.009202632261	0.01594959492	0.1400467449	0.0406400767	0.02754107422	0.4848441993	0.02261818348	0.03171200831	0.2655508026	0.03361140175	0.02929930992	0.886154903508011	0.59138426716885	0.960281506781893	not_robust	23.6784824534102	NO PLEIOTROPIC SNPS FOR REMOVAL	NA	0.846628223001709
ebi-a-GCST90001575	Naive CD4+ T cell %T cell	15	5e-06	1.01111652186405	0.973225235647247	1.05048305709679	0.5705070634	0.01105518747	0.01948720678	0.7074603107	0.0135924402	0.03622051098	0.400752926	0.04105131993	0.04725480256	0.6322537434	0.01830709647	0.03742012343	0.884349672698286	0.463393731475549	0.959324727322215	not_robust	24.0198624422164	NO PLEIOTROPIC SNPS FOR REMOVAL	NA	0.84893465337814
ebi-a-GCST90001540	Naive CD4+ T cell Absolute Count	10	5e-06	1.03505725970074	0.977380691795614	1.09613740055676	0.2388407084	0.03445674857	0.02925295794	0.2549876929	0.049183458	0.04320713117	0.4083290014	-0.08164266352	0.09356711649	0.4858083098	0.04542373345	0.06249627804	0.56227441057387	0.223940907289926	0.966011185233627	not_robust	28.141030276019	NO PLEIOTROPIC SNPS FOR REMOVAL	NA	0.617687078308565
ebi-a-GCST90001552	Naive CD8+ T cell %CD8+ T cell	18	5e-06	0.994525971724587	0.985462955093359	1.00367233828798	0.2399150664	-0.00548906567	0.004670753769	0.2184281569	-0.005627718039	0.004572709294	0.1704281205	-0.006764042457	0.004712237199	0.1697213631	-0.006241690217	0.00435275788	0.182625413651803	0.232913440862386	0.959172141192579	not_robust	NA	NO PLEIOTROPIC SNPS FOR REMOVAL	THERE WERE 1 OUTLITER SNPs IN RADIAL ANALYSIS	0.618974465035193
ebi-a-GCST90001553	Naive CD8+ T cell %T cell	7	5e-07	0.994765794333472	0.987864158915547	1.0017156474856	0.1395632156	-0.00524795211	0.003552106915	0.2100580388	-0.00536796864	0.004282705864	0.2437865361	-0.005841159564	0.004422430133	0.22816791	-0.005783106799	0.004309525108	0.672397573574949	0.531599270713248	0.969376155040813	not_robust	NA	NO PLEIOTROPIC SNPS FOR REMOVAL	THERE WERE 1 OUTLITER SNPs IN RADIAL ANALYSIS	0.498322168930968
ebi-a-GCST90001551	Naive CD8+ T cell Absolute Count	6	5e-07	0.994863704542427	0.983949917903049	1.0058985448418	0.3601941355	-0.005149531566	0.005627932704	0.2750616858	-0.005483790275	0.005024177995	0.3299881088	-0.006477063879	0.005845592136	0.2727049426	-0.006171537707	0.005009152525	0.176261407237127	0.393595591081007	0.96991319635985	not_robust	NA	NO PLEIOTROPIC SNPS FOR REMOVAL	THERE WERE 1 OUTLITER SNPs IN RADIAL ANALYSIS	0.725417955997293
ebi-a-GCST90001408	Naive-mature B cell %B cell	6	5e-07	1.01315642807787	0.95188121117033	1.07837609956967	0.6813319036	0.01307063395	0.03182942047	0.7271664204	-0.01924524713	0.05516020825	0.3038131411	0.1281384121	0.1087033884	0.7533787302	-0.02492133234	0.07507195433	0.7621709064106	0.311087709950519	0.960309836055021	not_robust	27.863246841252	NO PLEIOTROPIC SNPS FOR REMOVAL	NA	0.898658810460415
ebi-a-GCST90001437	Naive-mature B cell %lymphocyte	12	5e-06	1.04637819212774	0.981885248412272	1.11510721108297	0.1624835255	0.04533486065	0.03245698627	0.6716633562	0.02099850855	0.04954041128	0.9060207147	-0.01278598058	0.1055934189	0.9659906605	-0.004087963517	0.09372205663	0.606805774872749	0.57178998884869	0.960432854903088	not_robust	23.0477901613928	NO PLEIOTROPIC SNPS FOR REMOVAL	NA	0.530451923055938
ebi-a-GCST90001409	Naive-mature B cell Absolute Count	12	5e-06	0.983579481623842	0.944583016206359	1.0241858895122	0.4224589069	-0.01655682935	0.02064024093	0.6640856002	-0.0157328246	0.03622742997	0.5591851298	0.03252235272	0.05382951291	0.814908212	-0.009926749412	0.04139892354	0.85175610504607	0.315293000037527	0.959814939465125	not_robust	22.6831734923902	NO PLEIOTROPIC SNPS FOR REMOVAL	THERE WERE 1 OUTLITER SNPs IN RADIAL ANALYSIS	0.772389411092753
prot-c-2732_58_3	NANOG	14	5e-05	0.984388440779654	0.958382136586086	1.01110044245233	0.249376576	-0.01573470294	0.01366019778	0.3887073513	-0.02199362211	0.02551570967	0.30952088	-0.06426896187	0.06056649381	0.5626789526	-0.02387561968	0.04019177004	0.897322412724273	0.416506644450403	0.949798079091509	not_robust	NA	NO PLEIOTROPIC SNPS FOR REMOVAL	THERE WERE 1 OUTLITER SNPs IN RADIAL ANALYSIS	0.628249378756123
ukb-b-4616	Nap during day	77	5e-08	0.785645402199139	0.581104419318321	1.0621820751608	0.1168968117	-0.2412497306	0.1538648389	0.9652503684	0.0117698685	0.270161901	0.7788588045	-0.196638167	0.6977474098	0.5187807902	0.371434185	0.5729849539	0.991668388555087	0.947190524224316	0.977973842766007	not_robust	45.6332272494022	NO PLEIOTROPIC SNPS FOR REMOVAL	THERE WERE 7 OUTLITER SNPs IN RADIAL ANALYSIS	0.460439052036445
prot-c-2790_54_2	NAP-2	17	5e-05	1.0089100989039	0.977432016045127	1.04140192971057	0.5833367283	0.008870638199	0.01617202885	0.8466276771	-0.004565840315	0.02360546315	0.5985704849	0.02892044742	0.05377043311	0.4568579056	-0.0388272258	0.0509211253	0.540521541818804	0.700144958798959	0.948619044417026	not_robust	NA	NO PLEIOTROPIC SNPS FOR REMOVAL	THERE WERE 2 OUTLITER SNPs IN RADIAL ANALYSIS	0.853710916212451
ebi-a-GCST005522	Narcolepsy	15	5e-05	1.04460139729093	1.00664237434498	1.08399179990035	0.02085711127	0.04363537465	0.01888518555	0.2076517455	0.0365411609	0.02899979735	0.09991669794	-0.1411776739	0.07969760775	0.4615172692	0.0339559885	0.0448474709	0.592558020296634	0.0322264676858914	0.948533283557819	not_robust	NA	NO PLEIOTROPIC SNPS FOR REMOVAL	THERE WERE 1 OUTLITER SNPs IN RADIAL ANALYSIS	0.219688673547059
prot-b-72	natriuretic peptide B	6	5e-07	1.01138986592338	0.999847453064213	1.02306552640368	0.05311940042	0.01132548976	0.00585614711	0.2014413169	0.01106449844	0.008661354075	0.2502270884	0.01164949122	0.008670170337	0.2321559409	0.01087132149	0.007997955935	0.727883404600905	0.935932131342326	0.927169368540818	not_robust	33.9906572378217	NO PLEIOTROPIC SNPS FOR REMOVAL	NA	0.325766761855076
prot-b-80	natriuretic peptide B	6	5e-06	1.01149485184972	0.958793068783113	1.06709348307766	0.675475511	0.01142928799	0.02730065995	0.5966142624	-0.01912290918	0.03613034174	0.657891687	-0.03029595123	0.06343986292	0.5037155968	-0.03631337799	0.0504289568	0.482272135340591	0.501254895907073	0.97123077310108	not_robust	37.8975653780507	NO PLEIOTROPIC SNPS FOR REMOVAL	NA	0.897046228467876
prot-a-2013	Natural cytotoxicity triggering receptor 1	11	5e-06	1.04284264157918	0.986256899215174	1.10267494803966	0.1405297422	0.04195029367	0.02846362506	0.7328687951	0.01590711611	0.0466058066	0.9236573025	0.008035659161	0.0815407222	0.9585803632	0.004125216682	0.07746675209	0.803025366296217	0.653300527630194	0.958260488373591	not_robust	22.8095944924771	NO PLEIOTROPIC SNPS FOR REMOVAL	NA	0.500228552316906
prot-a-2014	Natural cytotoxicity triggering receptor 1	11	5e-06	1.02816110230387	0.979702497915927	1.07901659385319	0.2595381659	0.02777186906	0.02463173266	0.6329351568	0.02089379322	0.04374750231	0.4148304789	0.06558457519	0.07672406022	0.902144743	0.00705517582	0.0559448464	0.845713134753615	0.59878201774183	0.956328925065002	not_robust	27.402636261142	NO PLEIOTROPIC SNPS FOR REMOVAL	NA	0.637432068867768
prot-a-2015	Natural cytotoxicity triggering receptor 2	7	5e-06	1.06817385652581	1.00990125679719	1.12980886010953	0.02120931595	0.0659505143	0.02862140499	0.1861519991	0.07019323696	0.05309429769	0.9599084489	-0.008007246023	0.1515485484	0.3642841586	0.07277481192	0.07415212495	0.855446424696021	0.632213636140443	0.961106958352203	not_robust	24.234485653228	NO PLEIOTROPIC SNPS FOR REMOVAL	NA	0.220444559627082
prot-a-2016	Natural cytotoxicity triggering receptor 3	11	5e-06	0.947589859338391	0.893484764856378	1.00497129535867	0.07270476758	-0.05383350817	0.02999616706	0.447330774	-0.02919341985	0.03841883752	0.4151295902	-0.0459737917	0.05381824354	0.4758692276	-0.03014721723	0.04069733371	0.313497105358077	0.860909945430704	0.971249247513531	not_robust	35.2344742301556	NO PLEIOTROPIC SNPS FOR REMOVAL	THERE WERE 5 OUTLITER SNPs IN RADIAL ANALYSIS	0.375648730580417
prot-a-2017	Natural cytotoxicity triggering receptor 3 ligand 1	16	5e-06	0.943746173123048	0.905831273524452	0.983248056582312	0.005648360011	-0.0578980334	0.02092050469	0.2216629113	-0.04825937715	0.03948830402	0.7545055577	-0.02638054575	0.08272182926	0.5799818381	-0.03486229353	0.06163003456	0.943878361486597	0.689310931873764	0.959261865927164	all_significant	23.528059251402	NO PLEIOTROPIC SNPS FOR REMOVAL	NA	0.11160420128074
ebi-a-GCST90001646	Natural Killer %CD3- lymphocyte	6	5e-07	0.976407444928276	0.938544655074486	1.01579769631281	0.2367237007	-0.02387531562	0.02017833018	0.2637781553	-0.02539704974	0.02272655011	0.2162583884	-0.03701888913	0.02523347026	0.2617273824	-0.02836392312	0.02242771118	0.421418821498434	0.419157787277892	0.960453328862546	not_robust	38.0783752457826	NO PLEIOTROPIC SNPS FOR REMOVAL	NA	0.615105956160129
ebi-a-GCST90001647	Natural Killer %lymphocyte	11	5e-06	0.962686765045509	0.940821292425069	0.985060409511936	0.001178136432	-0.03802719004	0.01172187745	0.1180045616	-0.03686750145	0.02358457094	0.2629896272	-0.02785197432	0.02332618081	0.1603241619	-0.03261091929	0.0215027038	0.914048128861691	0.534177672302656	0.970636736367024	all_significant	34.8152548301046	NO PLEIOTROPIC SNPS FOR REMOVAL	THERE WERE 1 OUTLITER SNPs IN RADIAL ANALYSIS	0.0433619565815152
ebi-a-GCST90001645	Natural Killer Absolute Count	12	5e-06	1.01584386006569	0.974228833980824	1.05923650793266	0.4613729994	0.01571965631	0.02134118202	0.9007738572	0.004604495853	0.03692937372	0.7917166033	-0.01318401697	0.04860486414	0.7148604237	0.01716841386	0.04579430403	0.802802870105653	0.491974855180568	0.966243031425688	not_robust	28.8881579105459	REMOVED 1 PLEIOTROPIC SNP	NA	0.795606982010137
ebi-a-GCST90001623	Natural Killer T %lymphocyte	8	5e-08	1.03681922037632	0.960458770938632	1.11925064174404	0.3542544965	0.03615758462	0.03903153413	0.336827412	0.04670715421	0.04863035201	0.5025958976	0.06604821398	0.09262875715	0.3048694641	0.07911466816	0.07146617991	0.245895788509259	0.730185425507174	0.979177104465114	not_robust	45.9520067608478	NO PLEIOTROPIC SNPS FOR REMOVAL	NA	0.721829532694584
ebi-a-GCST90001622	Natural Killer T %T cell	6	5e-08	1.04478766484188	0.963663386627056	1.13274124528734	0.2880300031	0.04381367323	0.0412382156	0.3578511887	0.04562756968	0.0496239164	0.8240911901	0.02179415763	0.09184685244	0.4802948695	0.05218714117	0.06846323787	0.350297625184128	0.795986706979169	0.97949709800987	not_robust	55.3061058082138	NO PLEIOTROPIC SNPS FOR REMOVAL	NA	0.659103557904072
prot-c-4498_62_2	NCAM-120	19	5e-05	0.98477544514835	0.959802791352373	1.01039785058418	0.2417312609	-0.01534163827	0.01310500155	0.506513708	-0.01520721542	0.0228929187	0.793728959	-0.01995471623	0.07512607605	0.8207914674	-0.00939859391	0.04088811627	0.886115037829136	0.950528948096905	0.950385449802136	not_robust	NA	NO PLEIOTROPIC SNPS FOR REMOVAL	THERE WERE 2 OUTLITER SNPs IN RADIAL ANALYSIS	0.621172192238245
prot-c-4246_40_2	NCAM-L1	17	5e-05	1.02504696737766	0.994317710339415	1.05672590803141	0.1111505946	0.02473843337	0.01552904523	0.141752317	0.03383294232	0.02302662293	0.4012344529	-0.05212978272	0.06034079853	0.312915425	0.0440245606	0.04225132191	0.631685430048768	0.204415698877357	0.950786006569528	not_robust	NA	NO PLEIOTROPIC SNPS FOR REMOVAL	THERE WERE 2 OUTLITER SNPs IN RADIAL ANALYSIS	0.448946546791642
prot-c-5013_2_1	NCC27	16	5e-05	1.02392708873019	0.989257649402599	1.05981155027572	0.1784823455	0.02364532167	0.01757438158	0.1014073641	0.041403772	0.02527596802	0.7296008714	-0.02136941892	0.06059604059	0.3331636241	0.04235033095	0.042349742	0.494909838871941	0.449689006829984	0.946930240061453	not_robust	NA	NO PLEIOTROPIC SNPS FOR REMOVAL	THERE WERE 2 OUTLITER SNPs IN RADIAL ANALYSIS	0.54798106838926
prot-c-5014_49_1	NCK1	16	5e-05	0.987905688181935	0.96526102823269	1.01108158331961	0.3037185093	-0.0121680431	0.01183095691	0.4851047389	-0.01604933553	0.02298950132	0.6977150522	-0.0219524835	0.05536586701	0.4124046335	-0.03415278805	0.04050763264	0.955061179459748	0.855166450325645	0.947620921873135	not_robust	NA	NO PLEIOTROPIC SNPS FOR REMOVAL	THERE WERE 1 OUTLITER SNPs IN RADIAL ANALYSIS	0.674275248352871
prot-c-4249_64_2	NDP kinase B	16	5e-05	0.987511666393062	0.962338485386405	1.01334333612444	0.3401423241	-0.01256696821	0.01317452351	0.7969388019	-0.006058104995	0.023543914	0.6737078367	0.0308367434	0.0717056394	0.9178698372	0.004757565777	0.04536710223	0.917793476563481	0.54199787898943	0.947119380626742	not_robust	NA	NO PLEIOTROPIC SNPS FOR REMOVAL	THERE WERE 2 OUTLITER SNPs IN RADIAL ANALYSIS	0.710433391663006
ukb-b-16118	Neck/shoulder pain for 3+ months	12	5e-06	3.50067828950478	1.73067453175473	7.08090877964506	0.0004900456448	1.252956747	0.3594109752	0.01497457821	1.428752674	0.5872406952	0.1520690919	1.611422848	1.039300139	0.1414747261	1.479753098	0.934120892	0.709199986023512	0.7139668794344	0.956576553889004	all_significant	22.9270397961637	NO PLEIOTROPIC SNPS FOR REMOVAL	THERE WERE 1 OUTLITER SNPs IN RADIAL ANALYSIS	0.0237930704525508
prot-a-2457	Nectin-2	11	5e-06	1.05835377814114	1.01497398548285	1.10358761478282	0.007905862222	0.05671466142	0.02135289761	0.4953721903	0.03421434855	0.05018317021	0.2272183609	0.09775546197	0.07542784397	0.9791376801	-0.002030637992	0.07573790006	0.973141986827264	0.547496703790659	0.960356562361384	all_significant	23.046420249259	NO PLEIOTROPIC SNPS FOR REMOVAL	THERE WERE 2 OUTLITER SNPs IN RADIAL ANALYSIS	0.134011299629761
prot-a-2458	Nectin-3	8	5e-06	0.947577900905928	0.887085722439178	1.01219516397622	0.1096309959	-0.05384612809	0.03365690313	0.2188955829	-0.06382293618	0.0519109278	0.7609344901	-0.0353930453	0.1111404554	0.3761411183	-0.08802433795	0.09315049982	0.692003774348761	0.86414941257195	0.959120703544406	not_robust	22.1015403147755	NO PLEIOTROPIC SNPS FOR REMOVAL	NA	0.446189840937574
prot-a-2459	Nectin-4	8	5e-06	0.984962016177089	0.909849431981678	1.06627551681669	0.7081121251	-0.01515220081	0.04047140393	0.3717824095	-0.05341472574	0.05980557207	0.4783083286	-0.07438746672	0.09840518637	0.368511329	-0.07383421975	0.07682170594	0.637712070697746	0.518735369068524	0.960539315936665	not_robust	22.5485206776338	NO PLEIOTROPIC SNPS FOR REMOVAL	NA	0.910440585675365
prot-c-3630_27_4	Nectin-like protein 1	13	5e-05	0.984608711439302	0.957960935908494	1.01199775304279	0.2678469428	-0.015510964	0.01399862987	0.4927996113	-0.01764065909	0.02572038944	0.8821913951	-0.007201746089	0.04748229093	0.6226347707	-0.02159854691	0.0427606935	0.914848607719661	0.850899209919197	0.950663444418462	not_robust	NA	NO PLEIOTROPIC SNPS FOR REMOVAL	NA	0.644822822935255
prot-c-3326_58_2	Nectin-like protein 2	21	5e-05	0.992237296310827	0.970486272073891	1.01447581539336	0.4907507474	-0.007792990313	0.01130868947	0.8163942176	0.004916873349	0.02117652021	0.1813480965	-0.07674159415	0.05530908339	0.4592954635	0.02917732849	0.03866704849	0.939833165369897	0.210585641123852	0.945496554955353	not_robust	NA	NO PLEIOTROPIC SNPS FOR REMOVAL	THERE WERE 2 OUTLITER SNPs IN RADIAL ANALYSIS	0.808430163752779
ieu-a-113	Neo-agreeableness	29	5e-05	0.998779608282724	0.986295531535958	1.01142170275058	0.8490855644	-0.001221137002	0.006417400287	0.7370830673	0.003934182534	0.01171869048	0.8797670077	0.005251342847	0.03438898474	0.6087634922	0.01140980762	0.02204124209	0.977652311022042	0.847152360953035	0.946361979579891	not_robust	NA	NO PLEIOTROPIC SNPS FOR REMOVAL	THERE WERE 2 OUTLITER SNPs IN RADIAL ANALYSIS	0.961135825202409
ieu-a-114	Neo-conscientiousness	27	5e-05	1.00422748038033	0.988259105149902	1.02045387398485	0.6059647802	0.004218569689	0.008178027107	0.4495289747	0.008669038707	0.01146394158	0.6425313631	-0.01537798814	0.03272922478	0.4151960102	0.02203260837	0.02660882622	0.25447953662603	0.541604700065155	0.94831025006043	not_robust	NA	NO PLEIOTROPIC SNPS FOR REMOVAL	THERE WERE 4 OUTLITER SNPs IN RADIAL ANALYSIS	0.866428871806274
ieu-a-115	Neo-extraversion	24	5e-05	1.00526002233745	0.992160513522883	1.01853248414585	0.4330759441	0.005246236741	0.006692149766	0.6498553084	-0.004721574165	0.01040078598	0.6600244494	0.01587093505	0.03559275535	0.5219193578	-0.01402975626	0.02157310729	0.735346745953882	0.762985698957631	0.940674218290106	not_robust	NA	NO PLEIOTROPIC SNPS FOR REMOVAL	THERE WERE 3 OUTLITER SNPs IN RADIAL ANALYSIS	0.77979496308129
ieu-a-116	Neo-neuroticism	20	5e-05	0.984977008803255	0.973794972524052	0.996287447814941	0.009363066987	-0.0151369794	0.005825264586	0.126336199	-0.01475231415	0.009650167916	0.897344191	-0.003614771304	0.02762500323	0.453671035	-0.01276487513	0.01668617002	0.788596657423689	0.672040789559938	0.938648170364567	all_significant	NA	NO PLEIOTROPIC SNPS FOR REMOVAL	THERE WERE 3 OUTLITER SNPs IN RADIAL ANALYSIS	0.14733868603973
ieu-a-117	Neo-openness to experience	8	5e-06	0.995604885792586	0.967664243056597	1.02435229546463	0.7616643905	-0.004404801116	0.01452311587	0.8544507784	-0.003217064587	0.01753717597	0.6666379124	0.04617025278	0.1019770119	0.8602455727	-0.005111325342	0.02798337268	0.254077502865012	0.633769165519631	0.962569828993365	not_robust	NA	NO PLEIOTROPIC SNPS FOR REMOVAL	NA	0.93130869919147
prot-a-2033	Neogenin	19	5e-06	1.06226896965792	1.03086685871825	1.09462764696999	7.96e-05	0.06040715785	0.01530974447	0.1065812844	0.0539482624	0.03343033552	0.4910853136	0.04266926361	0.06062689663	0.3500263891	0.05169634833	0.05387926147	0.993622367940468	0.751119072184415	0.959774640379829	all_significant	24.4674648966565	NO PLEIOTROPIC SNPS FOR REMOVAL	THERE WERE 1 OUTLITER SNPs IN RADIAL ANALYSIS	0.00792881649484536
ukb-d-II_NEOPLASM	Neoplasms	9	5e-08	1.01796051900085	0.283750169462815	3.65195770704301	0.9782107768	0.01780113447	0.6517664528	0.7105516235	0.3398535111	0.9157624907	0.1988783322	-1.966597368	1.385983591	0.7945105651	0.3950291962	1.466846982	0.47470843095286	0.146067062174814	0.982933521239352	not_robust	58.6828734641316	NO PLEIOTROPIC SNPS FOR REMOVAL	NA	0.993925522026634
prot-b-40	nerve growth factor	7	5e-08	0.989066181768489	0.978547132795843	0.999698306941125	0.04387201251	-0.01099403173	0.00545525161	0.4363220788	-0.009468526143	0.01216379214	0.6933321618	-0.005467624116	0.01308226967	0.5283008516	-0.008572553953	0.01281137554	0.949603728223756	0.515113255555838	0.958839553250679	not_robust	41.4137581647335	NO PLEIOTROPIC SNPS FOR REMOVAL	NA	0.301333901263156
ukb-d-G6_NERPLEX	Nerve, nerve root and plexus disorders	13	5e-07	0.0118179051484952	0.00019558722927665	0.714069536213317	0.03392674421	-4.438139512	2.092532949	0.0424751047	-5.287725288	2.606286579	0.8851809762	0.8763281971	5.929460042	0.1883833308	-7.496681382	5.375065913	0.160499918244125	0.35846169922625	0.961214811049501	not_robust	30.3669661874346	NO PLEIOTROPIC SNPS FOR REMOVAL	NA	0.269604795494067
ukb-b-20544	Nervous feelings	34	5e-08	0.759687105164687	0.393723681967479	1.4658109841642	0.4124309484	-0.2748486342	0.3353353553	0.5054084034	-0.386299075	0.5800249664	0.1467756911	3.549881318	2.387112518	0.6094135564	-0.5861817813	1.136390008	0.966514764455522	0.113056575574802	0.975242140391664	not_robust	39.4245746096202	NO PLEIOTROPIC SNPS FOR REMOVAL	THERE WERE 7 OUTLITER SNPs IN RADIAL ANALYSIS	0.764736425157915
prot-a-2910	Nesprin-2	11	5e-06	0.953193628100161	0.896174196982402	1.01384094265391	0.1277045332	-0.04793721853	0.03147104597	0.2405276096	-0.05091630254	0.04338216324	0.3069834066	-0.08263292617	0.07630247753	0.3261689519	-0.0573966073	0.0555907254	0.415205825817032	0.626821920815114	0.960474888761022	not_robust	31.1202723514263	NO PLEIOTROPIC SNPS FOR REMOVAL	THERE WERE 1 OUTLITER SNPs IN RADIAL ANALYSIS	0.480109416256187
prot-c-3327_27_1	NET4	20	5e-05	0.974048384344564	0.951267709058122	0.997374604446167	0.02942657541	-0.02629430065	0.01207421056	0.3607457312	-0.01764703216	0.0193086363	0.9525969534	-0.005624482493	0.09330610525	0.5803337881	-0.02047478367	0.03639782047	0.837069287666243	0.82506378762467	0.95141674453364	not_robust	NA	NO PLEIOTROPIC SNPS FOR REMOVAL	THERE WERE 1 OUTLITER SNPs IN RADIAL ANALYSIS	0.255913205770855
prot-a-3166	Netrin receptor UNC5A	8	5e-06	0.948315502634439	0.864397338182691	1.04038068236941	0.2616113222	-0.05306802341	0.04727281139	0.4900974781	-0.04074563746	0.05903848955	0.7045354524	-0.04752700075	0.1194705796	0.6372663375	-0.05031290049	0.1021057933	0.262332365243996	0.960752655515417	0.955370020323771	not_robust	22.0420806419076	NO PLEIOTROPIC SNPS FOR REMOVAL	NA	0.638759229629444
prot-a-3167	Netrin receptor UNC5B	11	5e-06	0.96020613759442	0.89060145375252	1.03525075418325	0.2902083151	-0.04060729091	0.0383933484	0.3983376229	-0.04081466216	0.04832460044	0.6983144883	0.03554026786	0.08879768345	0.6047868987	-0.04398349168	0.08231490919	0.353969952300236	0.365931849268628	0.958722643889475	not_robust	21.8235977378114	NO PLEIOTROPIC SNPS FOR REMOVAL	NA	0.661311321591702
prot-a-3168	Netrin receptor UNC5C	15	5e-06	1.01559706661241	0.964865256941174	1.0689963124816	0.5538748199	0.01547668251	0.02614464287	0.6357437178	0.01921420109	0.04056554719	0.6895497816	0.0309550224	0.07577577486	0.5366445423	0.04386244032	0.06924251493	0.687770275394095	0.827920857394247	0.962139388730503	not_robust	22.650108346925	NO PLEIOTROPIC SNPS FOR REMOVAL	NA	0.84096813465084
prot-a-3169	Netrin receptor UNC5D	9	5e-06	0.968778323399371	0.912248854933538	1.02881076234058	0.3011131028	-0.03171946168	0.03067499857	0.2029769962	-0.06318702729	0.04963180358	0.4174657929	-0.08758349537	0.101657539	0.2330761345	-0.0846345139	0.06560630259	0.737355302931275	0.572011823449207	0.941895945505452	not_robust	22.8916803760372	NO PLEIOTROPIC SNPS FOR REMOVAL	THERE WERE 1 OUTLITER SNPs IN RADIAL ANALYSIS	0.67058387029168
prot-a-3170	Netrin receptor UNC5D	13	5e-06	1.02094927956276	0.968853059791626	1.07584676634442	0.4378248928	0.02073286073	0.02672203082	0.35826606	0.04151806617	0.04519346534	0.3219554354	0.07145061195	0.06889540161	0.2437972612	0.09838666182	0.08026509867	0.784132669424525	0.420740250227259	0.959204947546557	not_robust	23.5987168344916	NO PLEIOTROPIC SNPS FOR REMOVAL	THERE WERE 1 OUTLITER SNPs IN RADIAL ANALYSIS	0.782791049605439
prot-a-2117	Netrin-1	8	5e-06	0.951613747285376	0.907348196327258	0.99803882091578	0.04127291737	-0.04959605416	0.02430252523	0.2544112981	-0.05661049079	0.04967139572	0.945618107	0.01088837973	0.1531114953	0.4767649024	-0.05731094693	0.07624631054	0.907460880444768	0.697179225399963	0.898601425818758	not_robust	23.7895382192289	NO PLEIOTROPIC SNPS FOR REMOVAL	NA	0.290443501550575
prot-a-2118	Netrin-1	9	5e-06	0.991312846424078	0.939411862580411	1.04608127556117	0.7504794762	-0.008725106858	0.02743682183	0.7773764176	-0.008352141129	0.02954004171	0.4643062687	-0.04651994643	0.06010916916	0.4631135092	-0.02187728394	0.0283913503	0.15412179712156	0.499003347445266	0.981309839291241	not_robust	61.7431370786125	NO PLEIOTROPIC SNPS FOR REMOVAL	THERE WERE 1 OUTLITER SNPs IN RADIAL ANALYSIS	0.927453868684992
prot-a-2119	Netrin-4	14	5e-06	0.934592572257181	0.881809910205161	0.990534656063319	0.02256946049	-0.06764459626	0.02966029146	0.2979483025	-0.04244534412	0.04077976586	0.2595716582	-0.09224855141	0.07795332374	0.6379829688	-0.02556540236	0.05306629441	0.364303688953556	0.737226771051574	0.963689499667462	not_robust	26.0192046032878	NO PLEIOTROPIC SNPS FOR REMOVAL	THERE WERE 2 OUTLITER SNPs IN RADIAL ANALYSIS	0.22640426732031
prot-a-2120	Netrin-G1	11	5e-06	0.981590654237269	0.945673581804254	1.01887187188591	0.3285820075	-0.01858090658	0.01901883359	0.9263363386	-0.003820039382	0.04131770874	0.7621458354	-0.02932096289	0.09397671848	0.7732918932	-0.01757440458	0.05937465624	0.970578737205493	0.905676383337191	0.965566236677135	not_robust	24.8780255141186	NO PLEIOTROPIC SNPS FOR REMOVAL	NA	0.699650633817232
prot-a-2032	Neudesin	7	5e-06	1.06265466970552	0.975773092913147	1.15727206996008	0.1625832188	0.06077018271	0.04351805565	0.1010889401	0.09667127012	0.05896037669	0.4935189171	-0.06752793698	0.0914669454	0.2753697645	0.1139806065	0.09498440991	0.424936484808199	0.171521479188836	0.923177388289724	not_robust	22.2755468221971	NO PLEIOTROPIC SNPS FOR REMOVAL	THERE WERE 1 OUTLITER SNPs IN RADIAL ANALYSIS	0.530451923055938
prot-a-2045	Neugrin	10	5e-06	1.06002730047168	0.998171100899408	1.12571670000543	0.05739037503	0.05829466295	0.03067614109	0.2753368709	0.05300905846	0.04859406461	0.4583023639	0.07796483252	0.1000604807	0.470562549	0.05383688101	0.07147584946	0.776844896320075	0.836447924693578	0.959012623535599	not_robust	22.7435787299668	NO PLEIOTROPIC SNPS FOR REMOVAL	THERE WERE 1 OUTLITER SNPs IN RADIAL ANALYSIS	0.339770712953346
prot-a-2007	Neural cell adhesion molecule 1	11	5e-06	0.996091384904983	0.95122218529157	1.04307706698178	0.8677346496	-0.003916273694	0.02351598812	0.8421121555	-0.009280608938	0.04659115334	0.8599466691	0.01997545422	0.1100175741	0.8995707679	-0.008543258088	0.06599820331	0.927823439856175	0.823673576296252	0.958496080331777	not_robust	25.9380179781063	NO PLEIOTROPIC SNPS FOR REMOVAL	NA	0.967372074357426
prot-a-2006	Neural cell adhesion molecule 1, 120 kDa isoform	10	5e-06	0.978358815153973	0.935338793017015	1.02335750247459	0.3402721062	-0.02187878957	0.02294269402	0.4878781309	-0.02767631723	0.03989737802	0.4926790832	-0.05615595366	0.07811662647	0.4840369801	-0.04243222663	0.05813731001	0.797688316784961	0.648052199142175	0.970188885481172	not_robust	34.1964719915302	NO PLEIOTROPIC SNPS FOR REMOVAL	NA	0.710433391663006
prot-a-2008	Neural cell adhesion molecule 2	13	5e-06	0.923862984241626	0.867562896704617	0.983816639570336	0.01356413007	-0.07919150379	0.03207947071	0.02273394861	-0.1041854152	0.04573796	0.8070738278	-0.02701258984	0.1079810419	0.0641161886	-0.1347174476	0.06607392052	0.394763581178893	0.621692748933019	0.970975851580849	all_significant	25.0104259189973	NO PLEIOTROPIC SNPS FOR REMOVAL	THERE WERE 2 OUTLITER SNPs IN RADIAL ANALYSIS	0.1797758912707
prot-a-1690	Neural cell adhesion molecule L1	11	5e-06	1.01514185871441	0.963840718562879	1.06917354026158	0.570028647	0.01502836501	0.02645795548	0.8733716902	-0.006997068123	0.04390256272	0.3905662483	0.07898643651	0.08756980643	0.8505916931	-0.01457109082	0.07537967331	0.778336066577195	0.450660633488367	0.962715183421772	not_robust	25.1052226671871	NO PLEIOTROPIC SNPS FOR REMOVAL	THERE WERE 1 OUTLITER SNPs IN RADIAL ANALYSIS	0.84893465337814
prot-a-545	Neural cell adhesion molecule L1-like protein	11	5e-06	0.994569331906746	0.935541685871315	1.05732130476706	0.8615176089	-0.005445467777	0.03121638086	0.8540543263	0.007849993432	0.04267509107	0.1298439987	-0.1468642138	0.08809581344	0.5324660709	-0.04221628096	0.06529225107	0.452285586659279	0.119856796142681	0.962406308308118	not_robust	28.4664257542864	NO PLEIOTROPIC SNPS FOR REMOVAL	NA	0.965781132402042
prot-a-2072	Neural proliferation differentiation and control protein 1	10	5e-06	1.00939652674695	0.961338630354745	1.0598568662874	0.7070774464	0.00935265401	0.02488837408	0.9163609683	0.004977688524	0.04739811487	0.4476411225	0.08798676478	0.1101917653	0.9775382822	0.001870856418	0.06462951539	0.913736743104573	0.46967416148498	0.961389784642493	not_robust	24.1591661681726	NO PLEIOTROPIC SNPS FOR REMOVAL	THERE WERE 1 OUTLITER SNPs IN RADIAL ANALYSIS	0.910388065877134
prot-a-2038	Neuralized-like protein 4	12	5e-06	0.997768832568848	0.936027912407365	1.06358221806161	0.9453571393	-0.002233660194	0.03258996011	0.4640785453	-0.0344353818	0.04703339406	0.9885165631	0.001107198597	0.07503033498	0.3782862099	-0.07202368936	0.07845349472	0.480037796088019	0.961093891741611	0.949940890887524	not_robust	23.2843336309089	NO PLEIOTROPIC SNPS FOR REMOVAL	THERE WERE 1 OUTLITER SNPs IN RADIAL ANALYSIS	0.98602278248064
prot-a-2095	Neuregulin-1	15	5e-06	1.03811135706058	1.00035485707466	1.07729290464946	0.04784190594	0.03740305939	0.01890217616	0.3367348462	0.03794050292	0.039495161	0.4856857123	0.05367561675	0.0747963456	0.5760985762	0.04012846945	0.07010011961	0.983092481369247	0.814710109089631	0.958810300433061	not_robust	22.9276428673564	NO PLEIOTROPIC SNPS FOR REMOVAL	NA	0.311908566256599
prot-a-2097	Neuregulin-4	16	5e-06	1.03957847038411	0.999258688270415	1.08152514336078	0.05444800601	0.03881531405	0.02018209219	0.1391195947	0.0536349312	0.03626242038	0.08426170436	0.1237873215	0.06660921505	0.3743101167	0.0539840028	0.05895366756	0.928840277120416	0.18198582030859	0.959033098132583	not_robust	23.2205539481314	NO PLEIOTROPIC SNPS FOR REMOVAL	THERE WERE 1 OUTLITER SNPs IN RADIAL ANALYSIS	0.328977836791438
prot-a-2101	Neurensin-1	9	5e-06	1.01839390964831	0.984161428771269	1.05381711260888	0.2961077458	0.01822678793	0.01744496413	0.9221448325	0.003700610006	0.03786474255	0.4778386491	-0.06533998188	0.08714849547	0.900855375	0.006776144817	0.05269538412	0.95494171236901	0.340332235780369	0.973158458628866	not_robust	33.5534228789324	NO PLEIOTROPIC SNPS FOR REMOVAL	NA	0.666121778793853
prot-a-2103	Neurexin-1	14	5e-06	0.993021022647019	0.943171205265342	1.04550557302215	0.7898402406	-0.007003444318	0.02627755851	0.6793694004	-0.01601878565	0.03875602118	0.2301613768	0.08014456695	0.06339533203	0.8526824905	-0.009532417171	0.05032195249	0.551957101166822	0.152386258392887	0.972618617372446	not_robust	35.2229135529525	NO PLEIOTROPIC SNPS FOR REMOVAL	THERE WERE 1 OUTLITER SNPs IN RADIAL ANALYSIS	0.94264348508569
prot-a-2102	Neurexin-1-beta	12	5e-06	1.06204055073039	0.999994531281061	1.12793629976231	0.0500166058	0.06019210545	0.03071304805	0.3438191707	0.04374001543	0.04620524798	0.3465159842	0.08647106761	0.0875329077	0.6657925512	0.03233221928	0.07285362858	0.594528170984422	0.752020852361907	0.958495082302611	not_robust	23.878166718199	NO PLEIOTROPIC SNPS FOR REMOVAL	THERE WERE 2 OUTLITER SNPs IN RADIAL ANALYSIS	0.318414378175487
prot-a-2104	Neurexin-2-beta	19	5e-06	1.00942669744194	0.965731925887299	1.05509844936767	0.6777218019	0.009382543397	0.02257731434	0.9947694658	0.0002441753879	0.03724712827	0.3866302189	-0.06199554012	0.06976934939	0.6880148272	-0.02580008377	0.06322024039	0.804764059286028	0.283265786900203	0.948720445634342	not_robust	24.2129806203078	NO PLEIOTROPIC SNPS FOR REMOVAL	NA	0.897310159211837
prot-a-2105	Neurexin-3-beta	17	5e-06	1.06965040135483	1.02630467831313	1.11482682023736	0.001421649066	0.06733186738	0.02110571801	0.1355509369	0.05634484212	0.03775032909	0.8268569145	0.01808724907	0.08125804065	0.382943794	0.04949762644	0.05517253298	0.928566088802321	0.526779221868496	0.958722318871242	all_significant	23.7748752853979	NO PLEIOTROPIC SNPS FOR REMOVAL	THERE WERE 1 OUTLITER SNPs IN RADIAL ANALYSIS	0.0488824671732811
prot-a-2106	Neurexin-3-beta	10	5e-06	1.05874605999853	0.984998382222301	1.13801528996769	0.1212204345	0.05708524561	0.03683700298	0.2317771543	0.06548368759	0.05476170238	0.1751853758	0.1201149376	0.08074671822	0.5610345289	0.04862179877	0.08055765763	0.580279655620082	0.394282982222183	0.966180408221274	not_robust	24.3223962985223	NO PLEIOTROPIC SNPS FOR REMOVAL	NA	0.469055601977974
prot-a-2107	Neurexin-3-beta	11	5e-06	1.03237839334385	0.968152961793959	1.10086441823028	0.3308653412	0.03186526007	0.03277063565	0.7483102089	0.01582614755	0.04932287882	0.630826767	0.03585073272	0.07207514536	0.8498177401	-0.0132045191	0.06795318124	0.496780051152155	0.951144121349008	0.958396712622818	not_robust	24.7912285836487	NO PLEIOTROPIC SNPS FOR REMOVAL	NA	0.701929202250011
prot-a-2132	Neurexophilin-1	14	5e-06	0.999457691022404	0.965628105611254	1.03447245408367	0.9753677747	-0.0005424560803	0.01756839115	0.3158125184	-0.02561273953	0.02553358033	0.3539729908	-0.036516749	0.03787243425	0.3255762527	-0.02736276726	0.02678250838	0.70154379115424	0.284098516391003	0.980391850457032	not_robust	51.5050011155385	NO PLEIOTROPIC SNPS FOR REMOVAL	NA	0.993648309966305
prot-a-2133	Neurexophilin-3	9	5e-06	0.99120179005006	0.923738122660319	1.06359255344897	0.8058977321	-0.008837142726	0.03596404174	0.9343374027	0.004064399329	0.04933183497	0.8019913311	0.03743982144	0.1437351422	0.4964268321	-0.06653975812	0.09339354249	0.454259105213712	0.74821060561047	0.961068358422215	not_robust	22.0938410632448	NO PLEIOTROPIC SNPS FOR REMOVAL	NA	0.948804837645205
prot-a-2098	Neuritin	9	5e-06	1.02126071256744	0.959315852327403	1.08720547096494	0.5099085865	0.0210378568	0.03192487714	0.7201379278	0.01733325777	0.0483798306	0.7309144749	-0.03310849914	0.09248874446	0.8576244362	0.01434824219	0.07744293802	0.693170541849631	0.540821176366405	0.961586241272235	not_robust	23.3137388775396	NO PLEIOTROPIC SNPS FOR REMOVAL	THERE WERE 2 OUTLITER SNPs IN RADIAL ANALYSIS	0.817902993831228
ieu-a-816	Neuroblastoma	16	5e-06	1.01071778325594	0.988773026636637	1.03314958020717	0.3411544652	0.01066075493	0.01119960534	0.3381316354	0.01805733043	0.01885167561	0.749854248	0.01854981468	0.05704493873	0.7424177894	0.01084874054	0.03240442503	0.83609965018001	0.888641884510765	0.965590353963142	not_robust	NA	NO PLEIOTROPIC SNPS FOR REMOVAL	THERE WERE 1 OUTLITER SNPs IN RADIAL ANALYSIS	0.710433391663006
prot-a-2003	Neuroblastoma suppressor of tumorigenicity 1	11	5e-06	0.945643525618468	0.912934124524105	0.979524867700916	0.001859111534	-0.05588960376	0.01796017857	0.1742015821	-0.06058831203	0.04458870444	0.4653379918	-0.06360489857	0.08342831923	0.4104323513	-0.06103433957	0.07104863174	0.989760813227138	0.920892681168096	0.958452350386198	all_significant	22.4273323937464	NO PLEIOTROPIC SNPS FOR REMOVAL	NA	0.0582220012794822
ebi-a-GCST006940	Neurociticism	73	5e-08	0.897390702724526	0.733013128610572	1.09862980880422	0.2942792327	-0.1082639457	0.1032284289	0.9122614481	-0.01674873006	0.152003432	0.04555919235	-1.259499653	0.6188409667	0.6428100165	0.1924129574	0.4131370501	0.544358029215182	0.0631790823651165	0.974949539502927	not_robust	39.9536737727817	NO PLEIOTROPIC SNPS FOR REMOVAL	THERE WERE 5 OUTLITER SNPs IN RADIAL ANALYSIS	0.66494357476404
prot-a-2211	Neuroendocrine convertase 1	11	5e-06	1.00845039787424	0.954121733632185	1.06587259164641	0.7658371731	0.008414893141	0.02825454359	0.881907572	-0.006494629734	0.04371972812	0.2602089627	-0.0931955412	0.0775641616	0.9007756368	-0.007469519007	0.05840835127	0.708876459585363	0.180707732877602	0.990470804837062	not_robust	24.6642945697479	NO PLEIOTROPIC SNPS FOR REMOVAL	NA	0.932829344400025
prot-a-2034	Neuroepithelial cell-transforming gene 1 protein	16	5e-06	0.954574043669781	0.904636975385329	1.00726769924471	0.08991431125	-0.04649006557	0.02741402161	0.5205665596	-0.02635482598	0.041020952	0.1721977074	-0.09610711317	0.06679837975	0.8660854499	-0.01196781822	0.06976350773	0.586668305641316	0.422649935492342	0.953154855664152	not_robust	23.2009022772256	NO PLEIOTROPIC SNPS FOR REMOVAL	THERE WERE 1 OUTLITER SNPs IN RADIAL ANALYSIS	0.408419376313825
prot-a-2039	Neurofascin	22	5e-06	1.0117015043581	0.979196523117815	1.04528550679636	0.4850322361	0.01163357119	0.01666147406	0.7803177229	-0.006673338753	0.02392692312	0.517449443	-0.0184497582	0.02799913207	0.5148241399	-0.01605505296	0.0242321442	0.533562068955816	0.189101229698549	0.977556064257374	not_robust	45.5464792862672	NO PLEIOTROPIC SNPS FOR REMOVAL	THERE WERE 4 OUTLITER SNPs IN RADIAL ANALYSIS	0.805675262818207
prot-a-2027	Neurofilament heavy polypeptide	10	5e-06	1.03310614652553	0.981639240985369	1.08727143886125	0.2115827979	0.03256994045	0.02607211749	0.6322195246	0.02187367624	0.04570296487	0.4918483709	-0.0442350362	0.06141216599	0.7699174174	-0.01811289468	0.06008512874	0.781266753925162	0.175824900802364	0.959419174723493	not_robust	23.8351573538838	NO PLEIOTROPIC SNPS FOR REMOVAL	NA	0.590841905580867
prot-a-2067	Neurogenic locus notch homolog protein 1	13	5e-06	0.941111947168622	0.890407460037221	0.99470381466311	0.03171932097	-0.0606931803	0.02825659207	0.1745343079	-0.06506997335	0.0479238867	0.7976858987	-0.02830311822	0.1077660705	0.2266006245	-0.09459165302	0.07421643056	0.779616045987392	0.75702383067702	0.957325058457578	not_robust	22.5568549649279	NO PLEIOTROPIC SNPS FOR REMOVAL	THERE WERE 1 OUTLITER SNPs IN RADIAL ANALYSIS	0.261941948044564
prot-a-2053	Neuroligin-1	10	5e-06	0.924913586976224	0.843685818361695	1.01396174352486	0.09604153998	-0.07805496532	0.04689803138	0.51900001	-0.03965498938	0.06149131674	0.2412268024	-0.1252647647	0.09896676859	0.8512885834	-0.01775354414	0.09201519294	0.33374664415924	0.598355530387068	0.876260605889967	not_robust	22.0150391248786	NO PLEIOTROPIC SNPS FOR REMOVAL	NA	0.422815129095228
prot-a-2054	Neuroligin-4, X-linked	7	5e-06	0.993989330202031	0.940900563314448	1.05007354345189	0.8295496623	-0.006028806586	0.02800459678	0.9619603787	-0.002604914331	0.05461761101	0.4664517938	0.07774713854	0.0986773807	0.9055528638	0.009075487315	0.07333580561	0.854743722575812	0.39033608921008	0.95756525334336	not_robust	23.8345035569374	NO PLEIOTROPIC SNPS FOR REMOVAL	THERE WERE 2 OUTLITER SNPs IN RADIAL ANALYSIS	0.95431947912386
prot-a-2058	Neuromedin-B	9	5e-06	1.06754981627727	0.999939855610286	1.13973115866862	0.05020676293	0.06536613133	0.03338075384	0.2426193154	0.05814936829	0.04976561254	0.8096175459	-0.02664409321	0.1064915082	0.5210641648	0.05175384671	0.07711902595	0.613856380642024	0.386440148778476	0.959567154336129	not_robust	23.0952706050191	NO PLEIOTROPIC SNPS FOR REMOVAL	THERE WERE 1 OUTLITER SNPs IN RADIAL ANALYSIS	0.318414378175487
prot-a-2110	Neuron-specific protein family member 1	8	5e-06	0.977732782426735	0.914880421642078	1.04490310560599	0.5065090381	-0.02251887488	0.03389950719	0.8475470338	0.01051737294	0.05470698813	0.8549071502	-0.01782246914	0.09336511327	0.7613518433	0.02237523238	0.07084948142	0.747788905180189	0.956543065562335	0.909113233611437	not_robust	24.7939823817612	NO PLEIOTROPIC SNPS FOR REMOVAL	NA	0.817310782832732
prot-a-2111	Neuron-specific protein family member 2	15	5e-06	0.982984391793161	0.924582869981033	1.04507486119529	0.5828817987	-0.0171620371	0.03125028442	0.5496040553	-0.02609615105	0.04361326383	0.5745054582	0.0403520728	0.0700655893	0.8990866247	-0.01095298553	0.08481718529	0.372880821437792	0.375121569235323	0.955473678723502	not_robust	22.9155386321151	NO PLEIOTROPIC SNPS FOR REMOVAL	NA	0.853303627127182
prot-a-345	Neuron-specific vesicular protein calcyon	14	5e-06	0.973406601017799	0.931800956393334	1.01686997035562	0.2265191963	-0.0269534002	0.02228706786	0.9060387149	-0.005075515602	0.04299953311	0.2930153145	-0.07484099733	0.06805287471	0.8889041535	0.009628765419	0.06759123015	0.930172661761168	0.441724602966634	0.958410101769534	not_robust	22.9564060849072	NO PLEIOTROPIC SNPS FOR REMOVAL	NA	0.607231532165104
prot-a-2094	Neuronal cell adhesion molecule	10	5e-06	0.991763283756955	0.93036460806461	1.05721391643917	0.7997589426	-0.008270825418	0.03260606764	0.5216151932	0.02957036207	0.04614185927	0.5507713358	0.07396793936	0.1187725415	0.5314434542	0.04682767514	0.07195510475	0.578238329231392	0.488711360447087	0.960098067250184	not_robust	22.7018679223551	NO PLEIOTROPIC SNPS FOR REMOVAL	NA	0.9472454187177
prot-a-2028	Neuronal growth regulator 1	9	5e-06	1.04863606904279	0.974743382006168	1.12813036292106	0.2027210111	0.0474903379	0.03728131554	0.4662667248	0.03810224736	0.05229753822	0.9886704161	0.001536382267	0.1044115387	0.3934997248	0.07749719485	0.08593550075	0.489613803589081	0.64930618664335	0.957019637964193	not_robust	23.8018721998767	NO PLEIOTROPIC SNPS FOR REMOVAL	NA	0.578125858691913
prot-a-2029	Neuronal growth regulator 1	14	5e-06	1.05541906315634	0.998803135623253	1.11524419492209	0.05518365182	0.05393790432	0.02813034975	0.5778656245	0.02632112615	0.04729718959	0.0354254417	0.2126729459	0.08974952874	0.8582227659	0.01324512437	0.07268853125	0.742862459538989	0.0813346630246999	0.948129264485346	not_robust	23.0389843264726	NO PLEIOTROPIC SNPS FOR REMOVAL	NA	0.330349717400768
prot-a-2080	Neuronal pentraxin-1	10	5e-06	1.03922233342406	1.00172749963697	1.07812060533302	0.04016362058	0.03847267712	0.01874829995	0.2157236047	0.04965918548	0.04011308691	0.4992275015	0.0421343332	0.05953710919	0.253897136	0.05248876973	0.04306552008	0.938572794326194	0.945071510994346	0.969839439345897	not_robust	35.1717003390134	NO PLEIOTROPIC SNPS FOR REMOVAL	THERE WERE 1 OUTLITER SNPs IN RADIAL ANALYSIS	0.287781995091407
prot-a-2081	Neuronal pentraxin-2	8	5e-06	0.965609388018606	0.908222351280316	1.02662248833148	0.2629269588	-0.03499588677	0.03126028741	0.2769308587	-0.05279441689	0.0485582098	0.1024114772	-0.1898218113	0.0985578477	0.3709489293	-0.05825413547	0.06093995411	0.699204365863167	0.139184354405559	0.965933381999465	not_robust	27.341403426163	NO PLEIOTROPIC SNPS FOR REMOVAL	THERE WERE 2 OUTLITER SNPs IN RADIAL ANALYSIS	0.640383230634132
prot-a-2079	Neuropeptide S	9	5e-06	1.02447833344658	0.988007920011575	1.0622949820981	0.1909929496	0.02418354006	0.01849393118	0.7529311264	0.01470825921	0.04672599482	0.4629614012	0.08508653883	0.1095978423	0.8072988177	0.01557775441	0.06178512012	0.978177617583288	0.574540887069847	0.962869192445847	not_robust	24.3220324692943	NO PLEIOTROPIC SNPS FOR REMOVAL	NA	0.564507151739125
prot-a-2082	Neuropeptide W	13	5e-06	0.976091500913167	0.944416000653847	1.00882939032725	0.1505122448	-0.02419894603	0.01683142103	0.3540211204	-0.02852435024	0.03077665209	0.1232814358	-0.0817714886	0.04899181735	0.1437917912	-0.06708367236	0.04289218898	0.91426865819039	0.206239202438746	0.975193948798655	not_robust	44.3080191166256	NO PLEIOTROPIC SNPS FOR REMOVAL	NA	0.5140598004234
prot-a-2035	Neuropilin and tolloid-like protein 1	12	5e-06	1.02872415958015	0.989352815076882	1.06966228869692	0.1549196148	0.02831935442	0.01991001336	0.5134975557	0.02873935115	0.04398422235	0.3875971924	0.1064627069	0.1178568275	0.3935273835	0.06226652477	0.07011746203	0.981246349511749	0.503223358423719	0.958179359368106	not_robust	22.3676634675458	NO PLEIOTROPIC SNPS FOR REMOVAL	NA	0.523551352989717
prot-a-2036	Neuropilin and tolloid-like protein 2	12	5e-06	1.00821654800793	0.942239361587408	1.07881356809856	0.8126713433	0.00818297595	0.0345300578	0.3006099305	0.04891486654	0.04725497403	0.5191136221	-0.0568139605	0.08502187642	0.2998637114	0.065535676	0.06023560805	0.453263674395704	0.421142378538158	0.957061173845894	not_robust	22.3878782152461	NO PLEIOTROPIC SNPS FOR REMOVAL	NA	0.949621093368561
prot-a-2099	Neuropilin-1	15	5e-06	0.969995271485506	0.919050901296431	1.02376356453925	0.2683957482	-0.03046408225	0.02752535113	0.7682797348	0.01091850068	0.03705887227	0.3166700604	-0.09068402205	0.08707879393	0.5669590101	0.02363414083	0.04030556459	0.339337097522445	0.478143947817492	0.968772652279509	not_robust	31.3363937865013	NO PLEIOTROPIC SNPS FOR REMOVAL	NA	0.644822822935255
prot-a-2100	Neuropilin-2	12	5e-06	0.996773989769369	0.944238384849263	1.05223257455198	0.9068865435	-0.00323122502	0.0276252007	0.9230066902	0.004043717989	0.04184005572	0.8743021238	-0.01234212099	0.0760450277	0.603070787	0.03594947559	0.06715286882	0.649640032629423	0.898172335715348	0.961996196819379	not_robust	25.3883705210663	NO PLEIOTROPIC SNPS FOR REMOVAL	THERE WERE 2 OUTLITER SNPs IN RADIAL ANALYSIS	0.977067103400647
prot-a-2124	Neurotensin/neuromedin N	13	5e-06	1.04138617965726	0.986015487712958	1.09986626852746	0.1457299327	0.04055269073	0.02787546307	0.5985464172	0.02217871948	0.04212546437	0.6632124593	-0.0298724538	0.06675710675	0.6407132028	-0.03656401665	0.07637201039	0.691431908952471	0.254789429412742	0.945163924535978	not_robust	22.412174253808	NO PLEIOTROPIC SNPS FOR REMOVAL	THERE WERE 1 OUTLITER SNPs IN RADIAL ANALYSIS	0.507951879418254
ebi-a-GCST005232	Neuroticism	64	5e-08	0.887855755660955	0.800538543418321	0.984696926014674	0.02432428206	-0.1189459865	0.0528186796	0.2161695739	-0.09668497105	0.07817489001	0.8406855907	-0.078197199	0.3873797472	0.3446403816	-0.1567559345	0.1646269905	0.281833082636599	0.915767737353085	0.973854510277793	all_significant	NA	NO PLEIOTROPIC SNPS FOR REMOVAL	THERE WERE 3 OUTLITER SNPs IN RADIAL ANALYSIS	0.234567182908924
ukb-b-4630	Neuroticism score	91	5e-08	0.97360889382489	0.919389467094571	1.03102581883008	0.3602647628	-0.02674560236	0.02923461714	0.5991019775	-0.02387710529	0.0454203017	0.12477116	-0.2454307549	0.1583768277	0.1408762928	-0.1796228977	0.1209083458	0.728537045615788	0.16275024068274	0.975077863244046	not_robust	40.3537196213469	NO PLEIOTROPIC SNPS FOR REMOVAL	THERE WERE 13 OUTLITER SNPs IN RADIAL ANALYSIS	0.725417955997293
prot-a-2114	Neurotrophin-3	8	5e-06	0.990554049119267	0.932583681098435	1.05212791528893	0.7577296709	-0.009490846822	0.03076813583	0.6815397665	-0.02129560479	0.05189456805	0.9128315137	0.01092279154	0.09567555225	0.8060390178	-0.01760645813	0.06903990526	0.785354532591313	0.821221213021893	0.95056301960408	not_robust	23.3485103691655	NO PLEIOTROPIC SNPS FOR REMOVAL	THERE WERE 1 OUTLITER SNPs IN RADIAL ANALYSIS	0.929827978342491
ebi-a-GCST90000489	Neurotrophin-3 levels	6	5e-06	1.00158166090858	0.959928025930354	1.04504274942502	0.9418668623	0.0015804114	0.02167213353	0.9690605029	-0.001055773912	0.02722004613	0.7145482773	0.02364173993	0.06019826993	0.9304676078	-0.004009325759	0.04370366716	0.382262448160374	0.710367562072027	0.960606382415659	not_robust	NA	NO PLEIOTROPIC SNPS FOR REMOVAL	NA	0.98602278248064
prot-a-2115	Neurotrophin-4	8	5e-06	0.967220016302909	0.895679442538772	1.04447474789118	0.3952635945	-0.03332928479	0.03920582156	0.5256433511	-0.03226534912	0.0508379548	0.9084245578	0.01239488397	0.1033179871	0.7722118038	0.02696976955	0.0896222431	0.418513513939833	0.645973295782598	0.948831326656657	not_robust	23.1164000923854	NO PLEIOTROPIC SNPS FOR REMOVAL	NA	0.75279390795203
prot-c-4146_58_2	Neurotrophin-5	7	5e-05	0.98347843266896	0.932783336690025	1.03692871589795	0.5372419871	-0.01665957056	0.0270014065	0.7384985764	-0.01170555227	0.03506312093	0.5194652369	0.07066006033	0.1020368215	0.7845940365	-0.01389688789	0.04861338448	0.371921364530518	0.414908614030914	0.948706411484185	not_robust	NA	NO PLEIOTROPIC SNPS FOR REMOVAL	THERE WERE 1 OUTLITER SNPs IN RADIAL ANALYSIS	0.832037680316076
prot-a-179	Neutral ceramidase	16	5e-06	0.983014992398422	0.936166724295871	1.03220767220377	0.4916978814	-0.01713090727	0.02491366676	0.8415020196	-0.006160686775	0.03080765635	0.6139010459	0.02485629827	0.04817029896	0.5817496277	0.01763708293	0.03132666808	0.136424903884976	0.325955731190711	0.98297308733601	not_robust	62.9318754063203	NO PLEIOTROPIC SNPS FOR REMOVAL	THERE WERE 1 OUTLITER SNPs IN RADIAL ANALYSIS	0.80926421579605
ieu-b-34	neutrophil cell count	321	5e-08	1.04882250940554	0.977798340788922	1.12500564824869	0.1827208358	0.04766811529	0.03577548011	0.8426659823	-0.01271110681	0.06404079153	0.2056130256	0.0952513967	0.07510119365	0.5737357667	-0.04936208854	0.08765551691	0.83454576205244	0.466183484814398	0.990538677300725	not_robust	103.474060742369	REMOVED 1 PLEIOTROPIC SNP	THERE WERE 44 OUTLITER SNPs IN RADIAL ANALYSIS	0.554998024363282
prot-a-1920	Neutrophil collagenase	15	5e-06	1.02279658873616	1.00021682878298	1.04588608372365	0.04781204381	0.02254062921	0.01138970609	0.247104324	0.01875804356	0.01620689391	0.5764839548	0.01099123976	0.01918506667	0.461094797	0.0120469049	0.01589568986	0.781056957091711	0.406907410008992	0.990656262489917	not_robust	123.248949415998	NO PLEIOTROPIC SNPS FOR REMOVAL	THERE WERE 4 OUTLITER SNPs IN RADIAL ANALYSIS	0.311908566256599
ebi-a-GCST004629	Neutrophil count	114	5e-08	0.999690214795123	0.9279092995104	1.07702393551227	0.9934972624	-0.0003098331982	0.03801604866	0.4001826668	-0.05911889188	0.07027129466	0.9157929948	0.00901797414	0.08509654644	0.5053222951	-0.05098623809	0.07629555869	0.836553432831358	0.900847006952973	0.986842838932585	not_robust	77.991566895957	REMOVED 1 PLEIOTROPIC SNP	THERE WERE 13 OUTLITER SNPs IN RADIAL ANALYSIS	0.998702867077736
prot-a-2009	Neutrophil cytosol factor 2	15	5e-06	1.0001581918381	0.976660211797796	1.02422152209877	0.9895955449	0.0001581793271	0.01212992555	0.8531861786	-0.004263112812	0.02303704895	0.8720022836	0.004800871253	0.02921559643	0.8184201909	-0.005342807388	0.02283865951	0.97079369363577	0.838690032603033	0.983896411463911	not_robust	66.4123509207903	NO PLEIOTROPIC SNPS FOR REMOVAL	THERE WERE 2 OUTLITER SNPs IN RADIAL ANALYSIS	0.996940206510113
prot-a-1709	Neutrophil gelatinase-associated lipocalin	7	5e-06	0.992393405857156	0.976697851937275	1.00834118764092	0.3478553646	-0.007635671829	0.008133808168	0.964808142	-0.002272079318	0.05149682684	0.9557610597	0.006265091862	0.1074462855	0.9186329299	0.007498598035	0.07038823019	0.999833360244685	0.892774007468859	0.960144604810553	not_robust	21.5559494140563	NO PLEIOTROPIC SNPS FOR REMOVAL	NA	0.716626552828401
ebi-a-GCST004623	Neutrophil percentage of granulocytes	114	5e-08	1.00434495656532	0.941771648781871	1.07107576776483	0.8949059359	0.004335544495	0.03282040273	0.853436669	0.01182608871	0.06401640438	0.9255140605	-0.008499518832	0.09070890356	0.5074602485	0.06597823089	0.09922821856	0.998763736304231	0.874351965084494	0.986939729904023	not_robust	75.7924429207612	REMOVED 1 PLEIOTROPIC SNP	THERE WERE 18 OUTLITER SNPs IN RADIAL ANALYSIS	0.974592104673783
ebi-a-GCST004633	Neutrophil percentage of white cells	102	5e-08	0.960440743044263	0.888057668032529	1.03872355828318	0.3126646587	-0.04036299254	0.03997734902	0.2905101573	-0.07816923282	0.07395364341	0.6088342371	-0.05978081806	0.1164508625	0.3006521497	-0.1079016971	0.1037147407	0.974320395147894	0.856149421281092	0.984056523857267	not_robust	64.3110329078237	REMOVED 1 PLEIOTROPIC SNP	THERE WERE 15 OUTLITER SNPs IN RADIAL ANALYSIS	0.682134653499074
prot-a-2337	Neutrophil-activating peptide 2	15	5e-06	0.944538520494947	0.889961538982444	1.00246244092621	0.06024329007	-0.05705880886	0.03036644028	0.3223787305	-0.04289195187	0.04334352769	0.4693239126	-0.06618595798	0.08879875668	0.4598783478	-0.06024206576	0.07926875162	0.372269736709642	0.914141425820135	0.960240822270724	not_robust	24.3832224984542	NO PLEIOTROPIC SNPS FOR REMOVAL	THERE WERE 1 OUTLITER SNPs IN RADIAL ANALYSIS	0.346058661507931
ukb-d-30140_irnt	Neutrophill count	218	5e-08	1.04785774931872	0.968497466149844	1.13372094526205	0.2446694122	0.0467478413	0.0401822723	0.9042178437	0.00985692237	0.08191240288	0.6931015754	-0.03509342823	0.08880412501	0.5885096472	-0.04675643965	0.08629775533	0.937780527707072	0.29196280203141	0.988524133824629	not_robust	86.769489942705	REMOVED 1 PLEIOTROPIC SNP	THERE WERE 25 OUTLITER SNPs IN RADIAL ANALYSIS	0.624686200056539
ukb-d-30200_irnt	Neutrophill percentage	202	5e-08	1.02044182032781	0.940420692903568	1.10727200765744	0.6271979494	0.02023569069	0.04166512698	0.7479653897	0.02551293251	0.07939956837	0.6900457238	-0.04371767738	0.1094662272	0.7331058108	-0.03763875741	0.1102253689	0.98406533774249	0.519162218527837	0.987385185704643	not_robust	77.8812117535945	REMOVED 1 PLEIOTROPIC SNP	THERE WERE 23 OUTLITER SNPs IN RADIAL ANALYSIS	0.875598088667581
ukb-b-18909	Never eat eggs, dairy, wheat, sugar: Dairy products	6	5e-06	1.51381038032677	0.0001452597933549	15776.023183415	0.9300027624	0.414629903	4.720212573	0.4937201534	3.569232783	5.215097076	0.8647596977	-2.882876071	15.87867161	0.5524492238	5.644375771	8.86794963	0.182788870035787	0.836626737202915	0.943187980737124	not_robust	23.7170037480507	NO PLEIOTROPIC SNPS FOR REMOVAL	NA	0.983974808217783
ukb-b-17455	Never eat eggs, dairy, wheat, sugar: Eggs or foods containing eggs	7	5e-06	4.71987780397316	0.00749965677258921	2970.43546924181	0.6369705258	1.55178291	3.288102517	0.6135742312	2.321838293	4.597899158	0.4277587835	-16.53447106	19.16707769	0.4143768588	6.574912158	7.499757972	0.458613805690137	0.381786310368714	0.951216127802388	not_robust	22.379318995503	NO PLEIOTROPIC SNPS FOR REMOVAL	THERE WERE 1 OUTLITER SNPs IN RADIAL ANALYSIS	0.878075557599886
ukb-b-2393	Never eat eggs, dairy, wheat, sugar: I eat all of the above	20	5e-08	1.30459609856507	0.478931924343109	3.55368037477472	0.6030188649	0.2658934899	0.5112705622	0.5493954391	0.4755185888	0.7942965798	0.5305237394	-1.510147019	2.361278647	0.7301623374	0.4583830283	1.309532673	0.741468059399411	0.447807610355959	0.97560018281021	not_robust	40.1732907802838	NO PLEIOTROPIC SNPS FOR REMOVAL	THERE WERE 2 OUTLITER SNPs IN RADIAL ANALYSIS	0.865603686079394
ukb-b-5495	Never eat eggs, dairy, wheat, sugar: Sugar or foods/drinks containing sugar	18	5e-08	0.271830496472887	0.100654426072787	0.734113955001466	0.01017599397	-1.302576582	0.5068803935	0.3441370419	-0.8308757184	0.8782831283	0.7125704147	-1.39715137	3.725541041	0.65732427	-0.677572386	1.500658559	0.901610889786	0.979741681139361	0.972824103534161	all_significant	36.63242326234	NO PLEIOTROPIC SNPS FOR REMOVAL	THERE WERE 2 OUTLITER SNPs IN RADIAL ANALYSIS	0.154464000038524
ukb-b-3599	Never eat eggs, dairy, wheat, sugar: Wheat products	6	5e-07	0.0125127466181336	0.00108131522618633	0.144794805564529	0.0004534393071	-4.381007425	1.249270282	0.005176359456	-4.759720657	1.702424137	0.1081542431	-4.201511344	2.037166735	0.06327779612	-4.808317052	2.021525018	0.583479539979918	0.906919426431633	0.990607282447416	not_robust	226.840230758302	NO PLEIOTROPIC SNPS FOR REMOVAL	THERE WERE 1 OUTLITER SNPs IN RADIAL ANALYSIS	0.0226612227161835
prot-a-2004	Next to BRCA1 gene 1 protein	6	5e-06	0.968618897854932	0.91774411853831	1.02231390027975	0.246746254	-0.03188403872	0.02752685024	0.4074178078	-0.03688996454	0.04452909689	0.4539776718	-0.1076207547	0.1299039883	0.4735459385	-0.03679103759	0.04749123908	0.768666842199972	0.57451876065805	0.969513681527805	not_robust	36.870041045896	NO PLEIOTROPIC SNPS FOR REMOVAL	NA	0.625597764352294
prot-a-2005	Next to BRCA1 gene 1 protein	11	5e-06	1.09728565734052	1.00902393085668	1.19326784725806	0.03000883326	0.09283954606	0.04278371815	0.1725149915	0.07711935989	0.05653219603	0.3774837736	0.1043670768	0.1124300161	0.8941154587	0.01021540169	0.07482423132	0.270081507943704	0.913347011885707	0.952332569312703	not_robust	22.3079576718434	NO PLEIOTROPIC SNPS FOR REMOVAL	NA	0.257805194053682
prot-a-2041	NFU1 iron-sulfur cluster scaffold homolog, mitochondrial	9	5e-06	1.07017014869981	0.997376422986994	1.14827673962683	0.0591727503	0.06781765331	0.03594116221	0.2678071765	0.0575956902	0.05197573459	0.4919782648	0.06783446776	0.093566648	0.4289268258	0.070362026	0.08445222209	0.593498081833672	0.999846996845552	0.957409035054537	not_robust	23.4271751402771	NO PLEIOTROPIC SNPS FOR REMOVAL	NA	0.342967674504259
prot-c-2957_21_2	NG36	12	5e-05	0.984493157853742	0.949341045823889	1.02094687902142	0.3995203667	-0.0156283308	0.0185504287	0.9235693823	0.002453739372	0.0255761582	0.703398307	0.02266802779	0.05785048392	0.9644090191	0.001983005764	0.04344128989	0.527981738422527	0.498205641978352	0.94440601223362	not_robust	NA	NO PLEIOTROPIC SNPS FOR REMOVAL	NA	0.754970816165734
prot-a-1992	NGFI-A-binding protein 1	9	5e-06	1.03977108119665	0.993415719231904	1.08828950495042	0.09371921605	0.03900057469	0.02326868748	0.2427647353	0.05422413582	0.04642063242	0.7994418892	0.03559718424	0.1348782337	0.3746322411	0.06481304852	0.06893535426	0.924600257705706	0.979794892226749	0.960901258391213	not_robust	23.2097107201791	NO PLEIOTROPIC SNPS FOR REMOVAL	THERE WERE 2 OUTLITER SNPs IN RADIAL ANALYSIS	0.417953805363081
prot-a-1993	NGFI-A-binding protein 2	19	5e-06	1.01927433743654	0.972537651468066	1.06825702160573	0.4253382882	0.01909094022	0.0239476675	0.6983897198	0.01350897601	0.0348623154	0.3076651612	0.0810022955	0.07702154336	0.3094402038	0.07593747278	0.07260339836	0.63148862811111	0.405335517403382	0.947569933629928	not_robust	22.9976959653693	NO PLEIOTROPIC SNPS FOR REMOVAL	NA	0.774025381375828
prot-a-2047	NHL repeat-containing protein 3	9	5e-06	0.968539705005656	0.925372307149643	1.01372080504755	0.1693890066	-0.03196580058	0.02326190186	0.2864247336	-0.04890143993	0.04587387497	0.6999394827	0.04017679395	0.1000357584	0.4511643709	-0.05646999941	0.07129402562	0.927097440534624	0.462495221161977	0.968594600358324	not_robust	23.3454691554967	NO PLEIOTROPIC SNPS FOR REMOVAL	THERE WERE 1 OUTLITER SNPs IN RADIAL ANALYSIS	0.538441585706601
prot-a-2048	NHP2-like protein 1	17	5e-06	0.983419147593481	0.953042838661197	1.01476363980874	0.2962669693	-0.01671985338	0.01600794468	0.5744082475	-0.01224884936	0.02181175004	0.3924019732	-0.02777431699	0.03153861812	0.513502719	-0.01477572921	0.0221112457	0.728625335542459	0.672912478997345	0.980591194312715	not_robust	59.5410127509411	NO PLEIOTROPIC SNPS FOR REMOVAL	THERE WERE 1 OUTLITER SNPs IN RADIAL ANALYSIS	0.66632482713608
prot-a-1998	Nicotinamide phosphoribosyltransferase	9	5e-06	1.02784680761952	0.971091489049034	1.08791918356551	0.3432501499	0.0274661361	0.02897996416	0.6329380572	-0.01543758613	0.03232355125	0.3560726724	-0.05225129643	0.052886781	0.6061275835	-0.0170331124	0.03174154846	0.328720882986167	0.122734728990009	0.980827249497557	not_robust	48.2064411963722	NO PLEIOTROPIC SNPS FOR REMOVAL	NA	0.71197502651569
prot-c-3633_70_1	NID2	19	5e-05	1.0111957203655	0.987012783975486	1.03597116621632	0.3673191164	0.01113351217	0.01234989768	0.2260936069	0.02543317728	0.02101076769	0.2564676896	0.06800917711	0.05791521314	0.2603756778	0.04358292064	0.03750385764	0.890298311506308	0.321836238904116	0.948304918117582	not_robust	NA	NO PLEIOTROPIC SNPS FOR REMOVAL	NA	0.731458636161748
prot-c-3213_65_2	Nidogen	18	5e-05	0.994224290305402	0.971229574316287	1.01776342645779	0.6275480832	-0.005792453609	0.01193875215	0.7121150453	-0.008220932578	0.02227792306	0.6469617998	0.02382743478	0.05104820616	0.7238709757	0.01155893645	0.03218000571	0.931750882943935	0.54929091003709	0.942732089419513	not_robust	NA	NO PLEIOTROPIC SNPS FOR REMOVAL	NA	0.875598088667581
prot-a-2049	Nidogen-1	8	5e-06	1.01150376776998	0.966885659518171	1.05818083259475	0.619228871	0.01143810255	0.0230169059	0.8657157601	0.008924252537	0.05277411744	0.5974532719	0.05046731324	0.09054934092	0.7964881265	0.01899974722	0.07091722761	0.93822449511486	0.648398212899241	0.963581364670075	not_robust	25.8161428469283	NO PLEIOTROPIC SNPS FOR REMOVAL	THERE WERE 1 OUTLITER SNPs IN RADIAL ANALYSIS	0.872929486426871
prot-a-2050	Nidogen-2	9	5e-06	0.974084278008436	0.936092426790954	1.01361805042688	0.1957990405	-0.02625745135	0.02029775993	0.7727138863	-0.01109109112	0.03840048539	0.4618476321	0.05105188892	0.0655884747	0.8256577647	-0.0106870463	0.04695306474	0.908141687572894	0.222031600426053	0.963972887501893	not_robust	52.5367116381834	NO PLEIOTROPIC SNPS FOR REMOVAL	THERE WERE 1 OUTLITER SNPs IN RADIAL ANALYSIS	0.570975133944857
ukb-d-22650_1	Night shifts worked: Shift pattern was worked for whole of job	16	5e-06	1.12738419010095	0.549176324404119	2.31436618005821	0.7438634478	0.1199000732	0.3669570349	0.3901608183	0.4596080161	0.5348472486	0.7426461101	0.2738882246	0.817757011	0.3508195791	0.9792143932	1.016844491	0.59148805069405	0.833192202674514	0.946458593776545	not_robust	22.4881649918335	NO PLEIOTROPIC SNPS FOR REMOVAL	THERE WERE 1 OUTLITER SNPs IN RADIAL ANALYSIS	0.92502942754052
ukb-d-22650_9	Night shifts worked: This type of shift pattern was not worked during job	22	5e-06	0.657191143137747	0.373398748510023	1.15667286069414	0.1455629076	-0.4197803696	0.2884326683	0.2658545644	-0.5741166814	0.5159858192	0.5173146977	-0.4352365386	0.6602950423	0.4481921408	-0.7165706666	0.9271151944	0.939617959221629	0.977402837703314	0.955735266023682	not_robust	23.7690981743157	NO PLEIOTROPIC SNPS FOR REMOVAL	THERE WERE 1 OUTLITER SNPs IN RADIAL ANALYSIS	0.507919398061105
prot-a-2052	Nischarin	11	5e-06	1.02439404809997	0.967318147806492	1.0848376701732	0.4099464647	0.02410126519	0.02924953973	0.6433473718	0.01882318611	0.04065274777	0.7641020715	0.02072582685	0.06699936665	0.7407625986	-0.01556446254	0.04575434818	0.523545015933015	0.955989865443557	0.969179312676085	not_robust	33.5441069684655	NO PLEIOTROPIC SNPS FOR REMOVAL	NA	0.762899824923151
ukb-b-2618	Nitrogen dioxide air pollution; 2005	18	5e-07	1.233973777741	0.763650200059409	1.99396436226159	0.3905147806	0.2102396755	0.2448393487	0.5090257449	0.2822981194	0.4274941825	0.4417675759	0.8797263747	1.115288468	0.805632376	0.1524253615	0.6098584934	0.866567594847414	0.541151886787799	0.96616009444025	not_robust	30.2582482977859	NO PLEIOTROPIC SNPS FOR REMOVAL	THERE WERE 1 OUTLITER SNPs IN RADIAL ANALYSIS	0.749781440606557
ukb-b-5620	Nitrogen dioxide air pollution; 2006	7	5e-08	1.52082228822584	1.04097178426086	2.22186659363373	0.03018858088	0.4192511677	0.1934165729	0.5484179415	0.3090176514	0.5149157175	0.5686296915	1.10573595	1.813223178	0.9289727038	0.06859176908	0.7379784052	0.977467119465916	0.71261820747174	0.937654145709014	not_robust	37.9291426375934	NO PLEIOTROPIC SNPS FOR REMOVAL	NA	0.257868698773239
ukb-b-1285	Nitrogen dioxide air pollution; 2007	7	5e-08	1.5130608354934	1.00062045279404	2.28793353714828	0.04965315237	0.4141346425	0.2109767256	0.6446016561	0.2549589539	0.5527271449	0.800630728	0.4834302011	1.815263082	0.8672300976	0.1284995084	0.7364898169	0.965357491851308	0.970155302988116	0.965511475793031	not_robust	35.5406508799287	NO PLEIOTROPIC SNPS FOR REMOVAL	NA	0.318135781299032
ukb-b-9942	Nitrogen dioxide air pollution; 2010	8	5e-08	1.41848473967301	0.883106698273701	2.27843244833094	0.1482140884	0.3495892171	0.241784932	0.4712914583	0.3787755609	0.5258001342	0.378259442	1.857908106	1.953354456	0.5729716534	0.4166427485	0.7047370414	0.929267031593471	0.459876718035146	0.951147191372498	not_robust	37.8273100051899	NO PLEIOTROPIC SNPS FOR REMOVAL	NA	0.51141304256237
ukb-b-12417	Nitrogen oxides air pollution; 2010	8	5e-08	1.6843521887648	1.06518391442439	2.66342953303973	0.02574078098	0.5213810322	0.2337926318	0.4441575257	0.3753858241	0.4905776246	0.574720565	1.137801037	1.918124351	0.8007980937	0.2045685517	0.7805311755	0.943538375717687	0.753337887263126	0.975327472392869	not_robust	35.4661429761028	NO PLEIOTROPIC SNPS FOR REMOVAL	NA	0.241803748978544
met-b-121	NK:%Eff	35	5e-05	0.997556780127192	0.951116583290084	1.04626451379434	0.919889236	-0.002446209405	0.02432266548	0.3249485888	-0.03486291262	0.03541756761	0.769205754	0.03211172561	0.1085441344	0.3990408368	-0.06002637714	0.07028227193	0.457424214722146	0.745794997282199	0.948168352883562	not_robust	18.9452384036217	NO PLEIOTROPIC SNPS FOR REMOVAL	THERE WERE 2 OUTLITER SNPs IN RADIAL ANALYSIS	0.982375378063898
met-b-120	NK:%Term	27	5e-05	0.961010036952615	0.915902054397164	1.008339578113	0.104929448	-0.03977042579	0.0245282764	0.4174783966	-0.03201541696	0.03948602612	0.6985359231	-0.03872423286	0.09884019439	0.5891114298	-0.03893883013	0.07119925156	0.762886912803119	0.991293412722308	0.946787825607094	not_robust	18.4288548559467	NO PLEIOTROPIC SNPS FOR REMOVAL	THERE WERE 1 OUTLITER SNPs IN RADIAL ANALYSIS	0.438317477983571
met-b-250	NKearly:%335+314-	11	5e-06	1.02072792302342	0.961579132243002	1.08351508253864	0.5005525461	0.02051602279	0.03045634659	0.4584807477	0.03218687412	0.04341652116	0.4194754084	0.07543204587	0.08916292258	0.4831747238	0.03645922613	0.05006530938	0.559882493054802	0.524660705667866	0.971491732903221	not_robust	34.3972987924881	NO PLEIOTROPIC SNPS FOR REMOVAL	NA	0.813917439918728
met-b-251	NKearly:%337+	10	5e-05	0.942946517602895	0.874686939436481	1.01653299594511	0.1254511415	-0.05874571312	0.0383385342	0.1896727693	-0.07654978651	0.05836599236	0.5471688734	0.2017346772	0.3209551446	0.4186931736	-0.0832394948	0.09821988481	0.717119400191529	0.435921070184799	0.935201220965832	not_robust	19.0438729372005	REMOVED 1 PLEIOTROPIC SNP	NA	0.477267283049215
met-b-249	NKearly:%337+158b+	17	5e-05	1.00985859320261	0.938495948682856	1.08664760854474	0.7930373386	0.009810314321	0.03739135413	0.8522155064	-0.009090673924	0.04879789177	0.1376560596	0.2481213945	0.1582080507	0.6983814234	-0.03386658383	0.08583505586	0.264386530007344	0.14280059612853	0.947848952869412	not_robust	18.9082026748633	REMOVED 1 PLEIOTROPIC SNP	NA	0.943672358369831
met-b-252	NKearly:%337+335+2-	24	5e-05	1.00251414678796	0.948243405118586	1.05989096162952	0.929535376	0.002510991608	0.02839543104	0.6663132131	0.0187753365	0.04354070768	0.3290942561	0.1614603816	0.1617715554	0.7434943278	0.02751111914	0.083065725	0.600965054837583	0.328259358446985	0.948112344916797	not_robust	18.5228467264687	NO PLEIOTROPIC SNPS FOR REMOVAL	NA	0.983974808217783
met-b-248	NKearly:%337+335+R7-	16	5e-05	0.988123497085138	0.942869898665949	1.03554906872437	0.6174117065	-0.011947592	0.02391805063	0.8973642004	0.006414539171	0.04972830165	0.8801867517	0.0308245061	0.2007978593	0.7037750506	0.03103054168	0.08006340319	0.970224090988869	0.831652233201652	0.949128203376751	not_robust	18.4606335715883	REMOVED 1 PLEIOTROPIC SNP	THERE WERE 1 OUTLITER SNPs IN RADIAL ANALYSIS	0.87210900223382
met-b-242	NKeff:%2-158a+	23	5e-05	0.996074799223035	0.939800527130034	1.05571871583972	0.8945475665	-0.003932924596	0.02967076879	0.8201822432	0.0096399878	0.04240888219	0.5159165966	-0.09620593548	0.1455871751	0.9724891165	0.003058383152	0.08768027151	0.471013860254009	0.52415540664806	0.945787053525403	not_robust	17.9451246929886	NO PLEIOTROPIC SNPS FOR REMOVAL	THERE WERE 2 OUTLITER SNPs IN RADIAL ANALYSIS	0.974592104673783
met-b-246	NKeff:%2+337-R7-	21	5e-05	0.962198022344901	0.910762392811844	1.01653849731991	0.1691961104	-0.03853500507	0.02802970962	0.316739654	-0.04286427086	0.04281373826	0.6032482081	-0.07494785164	0.1418031458	0.5936951064	-0.04522265985	0.08341130448	0.713235647559675	0.795175127491726	0.948670429622748	not_robust	18.3152099369091	NO PLEIOTROPIC SNPS FOR REMOVAL	THERE WERE 5 OUTLITER SNPs IN RADIAL ANALYSIS	0.538285419389134
met-b-241	NKeff:%314-158a+	164	5e-08	0.987912743908336	0.970759353077784	1.00536923644587	0.1735787057	-0.01216090102	0.008936619644	0.2917947378	-0.01536515503	0.01457528229	0.4600335336	0.03283252952	0.04433485778	0.222394265	-0.05571107793	0.04548354614	0.976222783291471	0.299006992763503	0.962465973815124	not_robust	39.1081627555055	NO PLEIOTROPIC SNPS FOR REMOVAL	THERE WERE 19 OUTLITER SNPs IN RADIAL ANALYSIS	0.543014701130356
met-b-247	NKeff:%314-R7-	9	5e-06	0.991015740915579	0.918587845289857	1.069154358811	0.8157032204	-0.009024860908	0.03872085615	0.2457433232	0.05497912782	0.04736514987	0.2954805074	0.2020682828	0.1787316037	0.3108481807	0.05326328224	0.04923351902	0.312638985701949	0.266206168346113	0.967324315106125	not_robust	32.053272692748	NO PLEIOTROPIC SNPS FOR REMOVAL	NA	0.950771192239947
met-b-239	NKeff:%337+	20	5e-05	0.993161318654974	0.955689646157688	1.03210221941626	0.726555342	-0.006862172286	0.01962238993	0.3425048957	-0.04151731865	0.04373800458	0.9697649086	-0.005433870594	0.1413827566	0.4238552382	-0.05755071731	0.07041064673	0.992816490958192	0.99184188453362	0.938375707946362	not_robust	18.926264086208	NO PLEIOTROPIC SNPS FOR REMOVAL	NA	0.916885526679854
met-b-237	NKeff:%Act(314+)	38	5e-05	1.00749086594818	0.965661225330117	1.05113244515127	0.7301368916	0.007462948741	0.02163528237	0.2608263663	0.03904364572	0.03472274383	0.6840137186	-0.040859114	0.09958220904	0.4467841185	0.05568879371	0.07241868478	0.758561855713572	0.620343977525017	0.948054079677944	not_robust	18.7639350399629	NO PLEIOTROPIC SNPS FOR REMOVAL	NA	0.917490264876993
met-b-238	NKeff:%Act(335+)	33	5e-05	1.0064792786472	0.964638120195363	1.05013529647888	0.765610532	0.006458378352	0.0216635874	0.7766325711	-0.01042717838	0.03675293619	0.903026773	-0.01421725568	0.1157380323	0.5260923505	-0.04781508132	0.07459545676	0.916880700267974	0.855632591683358	0.944901827522035	not_robust	18.1426373877207	NO PLEIOTROPIC SNPS FOR REMOVAL	THERE WERE 2 OUTLITER SNPs IN RADIAL ANALYSIS	0.932828368245145
met-b-240	NKeff:%Kir (1)	25	5e-05	1.02501457981891	0.976098073043525	1.07638250484948	0.3220208008	0.0247068367	0.02494849472	0.8199325099	0.009036898453	0.03969963405	0.516736772	0.1007330168	0.1529666922	0.8876274947	0.01152739989	0.08071485429	0.825393339646596	0.617451972270295	0.940764258904735	not_robust	18.0989828950227	NO PLEIOTROPIC SNPS FOR REMOVAL	THERE WERE 6 OUTLITER SNPs IN RADIAL ANALYSIS	0.694036354523667
met-b-243	NKeff:%Kir+ (2)	19	5e-05	1.03073660311457	0.972443387944798	1.09252421083917	0.3080953013	0.0302736953	0.02970260887	0.194799332	0.05809937833	0.04481208212	0.4455914701	0.1377815647	0.1764360377	0.5006716542	0.0571849221	0.08320570101	0.658392625027201	0.543527193048207	0.93857150031126	not_robust	18.5972464954018	NO PLEIOTROPIC SNPS FOR REMOVAL	THERE WERE 2 OUTLITER SNPs IN RADIAL ANALYSIS	0.67844342047777
met-b-244	NKeff:%Kir+ (3)	11	5e-05	1.01192593079202	0.968073862278061	1.05776442202421	0.5999308207	0.01185537727	0.0226031979	0.9260147999	0.004821001243	0.05191688884	0.7052294751	0.08547901795	0.218881094	0.9188525858	-0.008986459757	0.08600948168	0.984239399125037	0.739631298659447	0.932067901233954	not_robust	18.2858774318768	REMOVED 1 PLEIOTROPIC SNP	THERE WERE 3 OUTLITER SNPs IN RADIAL ANALYSIS	0.863221383410782
met-b-245	NKeff:%Kir+ (4)	18	5e-05	1.02726708991047	0.955686195420913	1.10420939328139	0.4653759663	0.02690196521	0.0368508329	0.6124824273	0.02453969584	0.04844637722	0.1210883727	-0.3260790689	0.1991603098	0.7148967452	0.03683776296	0.09917484771	0.279374257293221	0.0907795179813891	0.946196659335811	not_robust	17.9588576496371	NO PLEIOTROPIC SNPS FOR REMOVAL	NA	0.795944325044833
prot-a-1669	NKG2-A/NKG2-B type II integral membrane protein	6	5e-06	1.05480098110249	0.916227542951376	1.21433274768276	0.4578082507	0.05335210563	0.07185849054	0.03813518176	0.1279431975	0.06170698965	0.7840102165	0.05921768869	0.2020272201	0.1625272984	0.1620825519	0.09900336596	0.0383316755319367	0.976273029912526	0.960267403691783	not_robust	22.5912125575109	NO PLEIOTROPIC SNPS FOR REMOVAL	NA	0.792713856319606
prot-a-1674	NKG2-D type II integral membrane protein	15	5e-06	1.06683283230763	1.01351973613401	1.12295030033735	0.01338223004	0.06469428929	0.02615567823	0.1316885389	0.06586373677	0.04369138269	0.3811779392	0.07371940496	0.08132510289	0.2479364832	0.0836580387	0.06938858522	0.810727406655741	0.905723458786147	0.957097456678151	all_significant	22.0701590807781	NO PLEIOTROPIC SNPS FOR REMOVAL	THERE WERE 1 OUTLITER SNPs IN RADIAL ANALYSIS	0.178589926307293
prot-a-1675	NKG2-D type II integral membrane protein	6	5e-06	1.08034163461335	0.970017167423664	1.20321380556484	0.1596941538	0.07727731946	0.05495858609	0.6411103909	0.0324674783	0.06965075133	0.7948943882	0.05367645663	0.1931819429	0.8160302159	-0.03190065137	0.1300879982	0.297107253264415	0.903709181560535	0.963847236701245	not_robust	22.6286261010027	NO PLEIOTROPIC SNPS FOR REMOVAL	THERE WERE 1 OUTLITER SNPs IN RADIAL ANALYSIS	0.527453890137457
prot-a-1670	NKG2-E type II integral membrane protein	7	5e-06	0.981963311725783	0.934475857923625	1.03186394533295	0.4717046315	-0.01820133209	0.02528987477	0.6416290148	-0.01529881244	0.03287081434	0.9285282172	-0.006391471757	0.06777329048	0.6490024191	-0.01598014605	0.03337254176	0.571405316283696	0.855449423007329	0.973188173880386	not_robust	55.1368689129078	NO PLEIOTROPIC SNPS FOR REMOVAL	THERE WERE 1 OUTLITER SNPs IN RADIAL ANALYSIS	0.799458022797509
prot-a-1671	NKG2-E type II integral membrane protein	11	5e-06	0.975036431173703	0.931052428578106	1.02109828934966	0.2830690009	-0.02528044338	0.02355063554	0.3594489445	-0.02797959509	0.03053155621	0.5035647378	-0.02842658166	0.0407996545	0.3658850674	-0.02926187253	0.03089448549	0.521433280102369	0.924745415713096	0.979469144463074	not_robust	44.7251839302742	NO PLEIOTROPIC SNPS FOR REMOVAL	THERE WERE 1 OUTLITER SNPs IN RADIAL ANALYSIS	0.657831449839414
prot-c-3056_11_1	NKG2D	19	5e-05	0.968261523639051	0.942692671530357	0.994523885115008	0.01816858429	-0.03225305915	0.01365402825	0.09420695839	-0.03597832896	0.02149741857	0.421635305	0.04854215335	0.05894726155	0.213624067	-0.04247258691	0.0329429535	0.627704024960894	0.174994461748405	0.952191644825823	all_significant	NA	NO PLEIOTROPIC SNPS FOR REMOVAL	NA	0.203502399695884
prot-a-3159	NKG2D ligand 1	9	5e-06	0.921658985338962	0.884783000157008	0.960071887802214	9.01e-05	-0.0815799879	0.02083309883	0.04352384666	-0.1067727989	0.0528932302	0.7146927479	-0.0313515094	0.08234527566	0.1959140368	-0.1079586564	0.07650951235	0.982177758747563	0.50089608478713	0.959042349809236	all_significant	23.4715684544251	NO PLEIOTROPIC SNPS FOR REMOVAL	NA	0.0082127
prot-a-3160	NKG2D ligand 1	14	5e-06	1.01666212533395	0.965569264932778	1.07045855188909	0.5299077924	0.01652483506	0.02630728305	0.9375035591	0.003254517379	0.04150749843	0.5891527633	0.04349242864	0.07837797451	0.9561755402	-0.003741313421	0.06678199141	0.688283295132347	0.716231550710058	0.959135927782221	not_robust	23.32196445612	NO PLEIOTROPIC SNPS FOR REMOVAL	THERE WERE 1 OUTLITER SNPs IN RADIAL ANALYSIS	0.829951222267596
prot-a-3162	NKG2D ligand 3	13	5e-06	1.03022546845923	0.988757296757321	1.07343280230936	0.155431402	0.0297776797	0.02096125503	0.9353684304	0.003605842132	0.04446581841	0.8589415274	-0.01705877144	0.09376195323	0.8859749113	0.009408873312	0.06423339492	0.967289780426177	0.603416306888714	0.955801466951853	not_robust	22.4020364778873	NO PLEIOTROPIC SNPS FOR REMOVAL	THERE WERE 1 OUTLITER SNPs IN RADIAL ANALYSIS	0.524272017263947
prot-a-2487	NKG2D ligand 4	11	5e-06	0.985307960156404	0.930791948293603	1.04301694715707	0.6102777498	-0.01480103677	0.02904003119	0.9882975283	-0.0004861456121	0.0331446364	0.6996901071	0.02311683938	0.05803825454	0.131701547	0.05472104352	0.03333357685	0.196291527156268	0.466586500572735	0.960406791560446	not_robust	44.3819405848379	NO PLEIOTROPIC SNPS FOR REMOVAL	THERE WERE 1 OUTLITER SNPs IN RADIAL ANALYSIS	0.867666055742004
prot-c-2734_49_4	NKp44	19	5e-05	1.02869700557786	1.00374076284391	1.05427374124629	0.02394672113	0.02829295827	0.01253019116	0.1312116451	0.03210761091	0.02127260141	0.9985503492	0.0001194797589	0.06480189535	0.1477034305	0.06062137577	0.04007369377	0.857890259561644	0.660001289574564	0.948896624854605	not_robust	NA	NO PLEIOTROPIC SNPS FOR REMOVAL	NA	0.232769838589598
prot-c-5104_57_3	NKp46	13	5e-05	1.00359500643373	0.974279924614103	1.03379214894287	0.812456086	0.003588559844	0.0151250916	0.4812255062	0.01769525169	0.02512342197	0.9599243003	0.003545022828	0.0689624237	0.4793674477	0.03005941453	0.0411742467	0.834885241636041	0.999486980032116	0.946826702136873	not_robust	NA	NO PLEIOTROPIC SNPS FOR REMOVAL	THERE WERE 4 OUTLITER SNPs IN RADIAL ANALYSIS	0.949621093368561
met-b-122	NKT:%4-8-	18	5e-05	0.933554839192519	0.870900890838378	1.00071620886826	0.05240389939	-0.06875557194	0.03544465533	0.3798601657	-0.04401416394	0.05012123757	0.8454824471	-0.03940868233	0.198960107	0.643761335	-0.04303266106	0.09140142311	0.468178317781967	0.8826009230699	0.947204341001256	not_robust	18.0090286751255	NO PLEIOTROPIC SNPS FOR REMOVAL	NA	0.324542104974895
met-b-123	NKT:%4+R5-	14	5e-05	0.999343534555697	0.923771563677545	1.08109790269197	0.9869406358	-0.0006566810121	0.04011927671	0.831561562	0.0110255309	0.05183625039	0.847400539	-0.03933635719	0.2000428754	0.8930769436	0.01175314271	0.08574665119	0.281116883737279	0.846590839281826	0.950156883499112	not_robust	18.5548264909683	NO PLEIOTROPIC SNPS FOR REMOVAL	THERE WERE 2 OUTLITER SNPs IN RADIAL ANALYSIS	0.996080165577065
met-b-258	NKT:%TM	35	5e-05	1.00357797125153	0.964880234047257	1.04382772995224	0.8587063015	0.00357158554	0.02006269422	0.8813046188	0.004962634427	0.03323587728	0.7242732281	-0.03856328373	0.1083922718	0.9459560933	0.004676077822	0.06847543995	0.896987061978011	0.692835526922761	0.945575943305174	not_robust	18.0296139349496	REMOVED 1 PLEIOTROPIC SNP	NA	0.964687813348751
prot-c-5357_60_3	NLGNX	19	5e-05	0.974835067588787	0.944028786235517	1.00664664346766	0.1197911784	-0.02548698374	0.01638348759	0.5417081096	-0.01361678996	0.02231411841	0.2039243283	-0.07419481148	0.05615476598	0.9413829214	0.002935385354	0.03936657572	0.390513467143776	0.376951438927111	0.946277880802814	not_robust	NA	NO PLEIOTROPIC SNPS FOR REMOVAL	THERE WERE 4 OUTLITER SNPs IN RADIAL ANALYSIS	0.466818932358548
prot-a-2062	NmrA-like family domain-containing protein 1	10	5e-06	1.00180785642485	0.950483720906081	1.05590338805364	0.9463298444	0.001806224219	0.02683187158	0.7745315864	0.01103882494	0.03853632207	0.1915946912	0.08815245046	0.06180148836	0.603331856	0.0273918203	0.05087235789	0.588049387624361	0.150691475869024	0.970960537333132	not_robust	36.7576654958716	NO PLEIOTROPIC SNPS FOR REMOVAL	NA	0.98602278248064
prot-c-5196_7_3	NMT1	21	5e-05	1.00752241568095	0.982918108441379	1.03274261546491	0.5524347838	0.007494263406	0.01261414975	0.4408405414	0.01518949989	0.01970679854	0.2268979416	0.0734271388	0.05879704076	0.5043626099	0.02761296524	0.04061331058	0.800277488982484	0.26099464218234	0.940790375770401	not_robust	NA	NO PLEIOTROPIC SNPS FOR REMOVAL	THERE WERE 1 OUTLITER SNPs IN RADIAL ANALYSIS	0.840352288814605
prot-a-2064	Noggin	13	5e-06	0.968551918773676	0.921262787174723	1.01826843808275	0.2108817167	-0.03195319016	0.0255391659	0.4382403943	-0.03069730957	0.03960084725	0.4605966013	0.0474294175	0.06203145837	0.7865708585	0.0172328719	0.06223560444	0.63469415518418	0.178314792585396	0.968084957545083	not_robust	32.016887098643	NO PLEIOTROPIC SNPS FOR REMOVAL	THERE WERE 1 OUTLITER SNPs IN RADIAL ANALYSIS	0.5902488837646
prot-c-5105_2_3	Nogo Receptor	19	5e-05	1.00644727311779	0.978679681023456	1.03500270129952	0.6525496958	0.006426578355	0.01427421342	0.8939443455	0.003146814473	0.02360437211	0.9840993261	-0.0009516595725	0.04705348409	0.7916478457	-0.01162013433	0.04333768347	0.776163925897949	0.868853367708953	0.945096623098838	not_robust	NA	NO PLEIOTROPIC SNPS FOR REMOVAL	THERE WERE 2 OUTLITER SNPs IN RADIAL ANALYSIS	0.885302404869343
ukb-b-2091	Noisy workplace	10	5e-07	1.35474437487757	0.96169987826874	1.90842524028016	0.08245372237	0.3036127833	0.1748294067	0.2322276226	0.347291863	0.2907083263	0.7472683117	-0.2209512749	0.6623544131	0.4689280446	0.3868657138	0.5116729197	0.834416059040513	0.421681325651069	0.952040624679831	not_robust	27.6402593769402	NO PLEIOTROPIC SNPS FOR REMOVAL	THERE WERE 1 OUTLITER SNPs IN RADIAL ANALYSIS	0.393416229895773
ukb-b-19722	Non-accidental death in close genetic family	15	5e-06	0.391786199636995	0.184973205960645	0.82983059859306	0.01439922889	-0.9370389971	0.3829108673	0.2094067217	-0.7754037366	0.6177538905	0.9247561578	0.1019411674	1.058651237	0.4977794136	-0.711693445	1.022446668	0.733296797138854	0.299186173463947	0.95805176750262	all_significant	22.8799298359511	REMOVED 1 PLEIOTROPIC SNP	THERE WERE 2 OUTLITER SNPs IN RADIAL ANALYSIS	0.183785138091387
ukb-d-2654_2	Non-butter spread type details: Flora Pro-Active or Benecol	9	5e-07	0.610683371607585	0.130923443745186	2.84849045892684	0.530204868	-0.4931766675	0.7856968663	0.6608949372	-0.4326732036	0.986311816	0.7610638931	1.118888593	3.538441822	0.694345968	-0.5874305263	1.441640612	0.312706746274899	0.653621018393654	0.965213594368338	not_robust	31.4059312832417	NO PLEIOTROPIC SNPS FOR REMOVAL	THERE WERE 1 OUTLITER SNPs IN RADIAL ANALYSIS	0.830017335831001
ukb-d-2654_8	Non-butter spread type details: Other low or reduced fat spread	10	5e-06	3.11636347798281	0.446678352207589	21.7420908779382	0.2514403794	1.13666677	0.9911139202	0.6014806337	0.6827744038	1.307314557	0.9745449937	-0.08145168437	2.474239256	0.8537968022	0.3084938387	1.62670612	0.36712849067056	0.602754088647117	0.95405560552129	not_robust	23.4348857344175	REMOVED 1 PLEIOTROPIC SNP	NA	0.629740373446102
ukb-d-2654_9	Non-butter spread type details: Other type of spread/margarine	7	5e-06	29.2973546944611	2.16043161313754	397.297922726895	0.0111140433	3.377497228	1.330198574	0.1892051778	3.226158199	2.457212715	0.5935930348	1.934345104	3.39604743	0.3979154447	3.129651237	3.43926679	0.831758751252149	0.626533849319267	0.931583941224284	not_robust	23.7065729908349	NO PLEIOTROPIC SNPS FOR REMOVAL	THERE WERE 4 OUTLITER SNPs IN RADIAL ANALYSIS	0.16075432090509
ukb-d-2654_7	Non-butter spread type details: Polyunsaturated/sunflower oil based spread (eg: Flora)	11	5e-06	0.581888979182963	0.241128722025624	1.40420760019874	0.2283133442	-0.5414756069	0.4494636556	0.9112134425	0.08527711056	0.7647615757	0.6897415477	-0.6084241852	1.475553521	0.7311137792	0.449415289	1.271633081	0.829491345444594	0.961616487136736	0.955793253148043	not_robust	23.0115272761626	NO PLEIOTROPIC SNPS FOR REMOVAL	THERE WERE 1 OUTLITER SNPs IN RADIAL ANALYSIS	0.608431761121058
ukb-d-2654_4	Non-butter spread type details: Soft (tub) margarine	17	5e-06	1.71178852490866	0.48054268256698	6.09773087867284	0.4069117422	0.5375387449	0.6481520255	0.9651674995	-0.03843062502	0.8800246496	0.3748878166	-1.166262502	1.27520977	0.7431007746	-0.454578001	1.363125849	0.330976812577924	0.14660422898673	0.958870721598155	not_robust	23.7871008363675	NO PLEIOTROPIC SNPS FOR REMOVAL	THERE WERE 1 OUTLITER SNPs IN RADIAL ANALYSIS	0.761049410208362
ukb-a-93	Non-cancer illness code self-reported: allergy or anaphylactic reaction to drug	19	5e-06	225.841762852501	0.511988156446192	99620.472087396	0.08106873061	5.41983459	3.106779784	0.1943299639	5.327226728	4.104573097	0.02122495879	15.0957581	5.947771273	0.423797781	7.048923985	8.612418018	0.307773027470412	0.0793626189057174	0.916632176904828	not_robust	22.8163309873866	NO PLEIOTROPIC SNPS FOR REMOVAL	NA	0.390471622708784
ukb-a-62	Non-cancer illness code self-reported: angina	9	5e-08	0.270241994523511	0.00852788858483833	8.56375348686969	0.4580517165	-1.308437445	1.763253077	0.5161576106	-1.443020662	2.222494686	0.8545795586	-0.776172808	4.081647455	0.4871086956	-2.181087974	2.994132475	0.23974795865181	0.887306176831414	0.981206833485597	not_robust	53.5942232602565	REMOVED 1 PLEIOTROPIC SNP	NA	0.792993313890521
ukb-a-88	Non-cancer illness code self-reported: ankylosing spondylitis	12	5e-07	13.0009593351805	1.41565295434528	119.39716094697	0.0233757275	2.56502315	1.131342997	0.2624587962	1.848501899	1.64956661	0.7988655397	0.4827893844	1.844833817	0.2172935221	2.025832837	1.547885074	0.858541499160268	0.0795591565227111	0.996785035480291	all_significant	372.496189047549	NO PLEIOTROPIC SNPS FOR REMOVAL	THERE WERE 3 OUTLITER SNPs IN RADIAL ANALYSIS	0.229618928149503
ukb-a-82	Non-cancer illness code self-reported: anxiety/panic attacks	11	5e-06	0.0525450923554178	0.00013574380423485	20.3396887703436	0.3325129921	-2.946083576	3.040131462	0.9348470473	-0.3355174275	4.10428532	0.05631082809	-16.80700208	7.676744818	0.5727432221	4.560651681	7.821451723	0.427670574223613	0.0811620196337325	0.925646550412827	not_robust	24.0610427259653	NO PLEIOTROPIC SNPS FOR REMOVAL	NA	0.703622542634735
ukb-a-113	Non-cancer illness code self-reported: arthritis (nos)	18	5e-06	0.127611885643303	0.00064024285619942	25.4353378561822	0.446008344	-2.058761765	2.701480217	0.4058819469	-3.964991757	4.77041817	0.7028827617	2.547081944	6.558892309	0.2584121362	-9.619975875	8.227031926	0.887884138572151	0.420582887999828	0.957764137835124	not_robust	22.8400134134476	NO PLEIOTROPIC SNPS FOR REMOVAL	THERE WERE 2 OUTLITER SNPs IN RADIAL ANALYSIS	0.788342769696927
ukb-a-66	Non-cancer illness code self-reported: asthma	58	5e-08	1.64023112107682	0.956370117187432	2.81309305069144	0.0721904278	0.4948371594	0.27522829	0.1681921647	0.5786708756	0.4199243442	0.3447287849	0.6459858307	0.6779056818	0.07602755354	1.382010108	0.7647728579	0.514843335693497	0.807788137739069	0.986407338292304	not_robust	71.9497333967328	NO PLEIOTROPIC SNPS FOR REMOVAL	THERE WERE 6 OUTLITER SNPs IN RADIAL ANALYSIS	0.373796309433869
ukb-a-85	Non-cancer illness code self-reported: back problem	14	5e-06	2.31996620285295	0.0245449801703542	219.280812004105	0.7168958173	0.8415526178	2.320816601	0.7504803881	1.057409032	3.325122932	0.5393718646	3.638582251	5.759133548	0.8641551453	1.007241534	5.771914513	0.605302417138707	0.599148546606068	0.952058012542624	not_robust	22.9759740619474	NO PLEIOTROPIC SNPS FOR REMOVAL	NA	0.914167531576165
ukb-a-73	Non-cancer illness code self-reported: bladder problem (not cancer)	14	5e-06	4.45462865867378	0.0264485858758416	750.275140600361	0.5678806077	1.493943704	2.615559332	0.8324039369	1.029029691	4.862642394	0.9356500852	-0.3552532099	4.308836384	0.8223765421	1.140836378	4.980229279	0.798816593594485	0.532662347987075	0.957950451315221	not_robust	23.7587694553659	NO PLEIOTROPIC SNPS FOR REMOVAL	THERE WERE 1 OUTLITER SNPs IN RADIAL ANALYSIS	0.848833915779301
ukb-a-84	Non-cancer illness code self-reported: bone disorder	6	5e-07	794.253523658776	0.00069260850016947	910815647.931005	0.3482328909	6.67740271	7.118596103	0.5602148333	8.185102996	14.05113775	0.8267719867	-4.997523985	21.39456366	0.6284273375	8.552763661	16.60351963	0.819501382468869	0.562683040056022	0.884472866812314	not_robust	27.2379333087934	NO PLEIOTROPIC SNPS FOR REMOVAL	NA	0.716640296459169
ukb-a-71	Non-cancer illness code self-reported: cholelithiasis/gall stones	12	5e-08	1.83844380588519	0.298889489367503	11.3081113509544	0.511189628	0.6089194561	0.9268371586	0.8688103732	-0.2356899573	1.426955937	0.9062806939	0.2154100315	1.78393191	0.9256310815	-0.1470588108	1.539796033	0.836479652495224	0.771136156069527	0.990242694312855	not_robust	106.278045054386	NO PLEIOTROPIC SNPS FOR REMOVAL	NA	0.818547263131588
ukb-a-67	Non-cancer illness code self-reported: chronic obstructive airways disease/copd	14	5e-06	28.8684098928893	0.00015901246754654	5241004.69983539	0.5862403276	3.362747914	6.17820197	0.9042238874	-1.057415481	8.787827659	0.9234073345	1.06210468	10.81751672	0.955345283	-0.8891615303	15.57599524	0.405928154349724	0.796210711553516	0.958729890891046	not_robust	23.6803044141417	NO PLEIOTROPIC SNPS FOR REMOVAL	NA	0.854886199696438
ukb-a-103	Non-cancer illness code self-reported: crohns disease	9	5e-07	0.128213027716031	1.64576644532535e-06	9988.40420085373	0.7207605457	-2.054062119	5.746552163	0.586837925	-4.467880908	8.221722167	0.155715955	17.15382873	10.78421763	0.4673328686	10.64789627	13.95430015	0.519231259397643	0.0680670216820882	0.92417884978267	not_robust	35.2643325718407	NO PLEIOTROPIC SNPS FOR REMOVAL	THERE WERE 3 OUTLITER SNPs IN RADIAL ANALYSIS	0.916355214926105
ukb-a-65	Non-cancer illness code self-reported: deep venous thrombosis (dvt)	6	5e-08	0.844814510586279	0.103322747596652	6.90759367030481	0.875007397	-0.1686381898	1.072071188	0.8570834505	-0.2302484346	1.278532614	0.7047655344	0.6513445904	1.599890541	0.8437548679	-0.2781214136	1.339898489	0.482277204293815	0.5083316589298	0.995139781172598	not_robust	204.935645520774	NO PLEIOTROPIC SNPS FOR REMOVAL	THERE WERE 2 OUTLITER SNPs IN RADIAL ANALYSIS	0.968786309804144
ukb-a-81	Non-cancer illness code self-reported: depression	22	5e-06	0.794740829474243	0.0981585624425436	6.43461935786925	0.8295320958	-0.2297392181	1.067057095	0.9474044559	0.09902502867	1.501140005	0.7380407187	-0.9524274398	2.808376007	0.7969006037	-0.7395748833	2.837415401	0.574418992964336	0.781998890061267	0.957247810120072	not_robust	23.0644810756075	NO PLEIOTROPIC SNPS FOR REMOVAL	THERE WERE 1 OUTLITER SNPs IN RADIAL ANALYSIS	0.95431947912386
ukb-a-74	Non-cancer illness code self-reported: diabetes	26	5e-08	10.3637127225092	2.52176009557389	42.5918950748785	0.001184006135	2.338310544	0.7210986914	0.0179583339	2.377606793	1.00470349	0.07203004769	3.293764215	1.750222079	0.08872480438	2.096127449	1.183470093	0.205948037625548	0.553651329395477	0.986193499397666	all_significant	79.1046214156778	NO PLEIOTROPIC SNPS FOR REMOVAL	THERE WERE 6 OUTLITER SNPs IN RADIAL ANALYSIS	0.0433619565815152
ukb-a-102	Non-cancer illness code self-reported: diverticular disease/diverticulitis	6	5e-07	18.0093704032595	0.0358679571329341	9042.53958818274	0.3622259827	2.8908922	3.172858746	0.5048346512	3.062999812	4.592877546	0.5848653626	7.943045321	13.38656288	0.4599563694	4.404701997	5.50512688	0.572349022664371	0.715043432364063	0.974168911051689	not_robust	37.0108488052455	NO PLEIOTROPIC SNPS FOR REMOVAL	NA	0.727312436585079
ukb-a-99	Non-cancer illness code self-reported: eczema/dermatitis	10	5e-08	4.00357166303116	0.292754838516244	54.7508835114836	0.2985787994	1.387186878	1.334493177	0.3748426139	1.649838877	1.85910124	0.664904594	1.092040405	2.428712779	0.4784975013	1.542479735	2.086087501	0.462681082580208	0.884905885151315	0.985827107497068	not_robust	81.7831502725979	NO PLEIOTROPIC SNPS FOR REMOVAL	NA	0.668877430976768
ukb-a-68	Non-cancer illness code self-reported: emphysema/chronic bronchitis	14	5e-06	0.226393756110497	0.00174687531638493	29.3404642707341	0.5494832876	-1.485479512	2.48186077	0.7966747913	0.9830568986	3.815430989	0.2631713956	7.095004917	6.043481682	0.4882623692	3.97699132	5.575406827	0.587781261089923	0.139658476987274	0.95380770374674	not_robust	23.1316427770241	NO PLEIOTROPIC SNPS FOR REMOVAL	THERE WERE 1 OUTLITER SNPs IN RADIAL ANALYSIS	0.839384588899794
ukb-a-95	Non-cancer illness code self-reported: enlarged prostate	10	5e-07	25.4722870609543	0.347662780055958	1866.28378226517	0.1394714335	3.237591079	2.190874169	0.4983548729	2.55996714	3.7808903	0.647163842	4.123099378	8.671636379	0.8596589642	1.037927367	5.70466529	0.793005099395646	0.916687064657875	0.971314345734897	not_robust	34.0370399108732	NO PLEIOTROPIC SNPS FOR REMOVAL	NA	0.498266022415675
ukb-a-79	Non-cancer illness code self-reported: glaucoma	28	5e-06	2329257643.24318	29819779.4293029	181941022785.547	3.01e-22	21.56881545	2.223537232	6.27e-07	16.88407498	3.388577524	0.09341431828	13.62543974	7.823886572	0.01775987046	15.09754324	5.97975307	0.461423047750089	0.299401454829768	0.954828321947156	all_significant	22.2287734244182	REMOVED 13 PLEIOTROPIC SNP	THERE WERE 8 OUTLITER SNPs IN RADIAL ANALYSIS	3.6353275e-19
ukb-a-107	Non-cancer illness code self-reported: gout	20	5e-08	1.53749635614301	0.181933881553028	12.9931545733774	0.6928190615	0.4301553507	1.088911886	0.4304557995	1.065409426	1.351336016	0.502897905	1.280044084	1.872346309	0.6122029119	0.6807112346	1.320685358	0.269492219791836	0.580130036784369	0.990925293819232	not_robust	113.295285056557	NO PLEIOTROPIC SNPS FOR REMOVAL	NA	0.903747269139126
ukb-a-94	Non-cancer illness code self-reported: hayfever/allergic rhinitis	13	5e-08	1.09386525966255	0.240199046407104	4.98145693829547	0.907657874	0.0897175334	0.7734718738	0.9254678331	0.112728355	1.205025983	0.924311134	0.4170705876	4.290573478	0.9656375238	-0.08017417905	1.822640506	0.751652405602662	0.939130120158757	0.97784353274694	not_robust	52.3303826624497	NO PLEIOTROPIC SNPS FOR REMOVAL	THERE WERE 4 OUTLITER SNPs IN RADIAL ANALYSIS	0.977196124140296
ukb-a-63	Non-cancer illness code self-reported: heart attack/myocardial infarction	7	5e-08	0.195380518419988	0.00364030209562358	10.4863678824777	0.4216779254	-1.632806245	2.032082838	0.4675373323	-1.928876827	2.655056568	0.7144005006	1.839450872	4.748169889	0.7162581559	-1.442947305	3.786265279	0.395379927230799	0.452353830242099	0.981953063687928	not_robust	56.437258918606	REMOVED 2 PLEIOTROPIC SNP	THERE WERE 1 OUTLITER SNPs IN RADIAL ANALYSIS	0.772077338490582
ukb-a-109	Non-cancer illness code self-reported: hiatus hernia	22	5e-06	58.3295557594664	3.74226717050111	909.164664114857	0.003710168092	4.066108925	1.401233317	0.612233895	1.231915212	2.430353265	0.1599626916	6.840764467	4.687129474	0.9062370743	-0.5406159165	4.534747161	0.890538690124522	0.530697268547688	0.957328108604532	all_significant	22.926452221888	NO PLEIOTROPIC SNPS FOR REMOVAL	THERE WERE 1 OUTLITER SNPs IN RADIAL ANALYSIS	0.0877009836568117
ukb-a-108	Non-cancer illness code self-reported: high cholesterol	37	5e-08	0.741990538097399	0.456697454246751	1.20550257836254	0.2281270806	-0.2984187878	0.24760987	0.1961000182	-0.4998984909	0.3866960065	0.5877849172	-0.2681762784	0.4901819856	0.186094469	-0.6208982814	0.4606226388	0.748240215105731	0.941382631491704	0.991372396443234	not_robust	113.135753403295	NO PLEIOTROPIC SNPS FOR REMOVAL	THERE WERE 5 OUTLITER SNPs IN RADIAL ANALYSIS	0.608431761121058
ukb-a-61	Non-cancer illness code self-reported: hypertension	116	5e-08	1.14845304940664	0.846475237181117	1.55816065108257	0.3738799451	0.1384158624	0.1556582619	0.2683528018	0.2694261549	0.2434140002	0.798989188	0.1320753375	0.5174331949	0.4701118154	0.3934005207	0.5428506982	0.75993026794523	0.989716432805865	0.98202765553337	not_robust	54.3298147241424	REMOVED 1 PLEIOTROPIC SNP	THERE WERE 14 OUTLITER SNPs IN RADIAL ANALYSIS	0.735939112018411
ukb-a-76	Non-cancer illness code self-reported: hyperthyroidism/thyrotoxicosis	16	5e-07	0.00671014185867661	7.72595631479315e-05	0.582788743930006	0.02801648996	-5.004135187	2.277655443	0.000924370498	-9.865485835	2.978180782	0.06130448437	-9.0449897	4.44592978	0.02226757053	-9.427513581	3.699355159	0.220060078572221	0.308470764438304	0.98666034077465	not_robust	79.7165860941625	NO PLEIOTROPIC SNPS FOR REMOVAL	THERE WERE 1 OUTLITER SNPs IN RADIAL ANALYSIS	0.250411957440814
ukb-a-114	Non-cancer illness code self-reported: hypertrophic cardiomyopathy (hcm / hocm)	27	5e-08	6239253.94411823	0.134471630145683	289490725568070	0.08234697834	15.64637117	9.006516941	0.3899660981	14.58690286	16.96785132	0.7991516347	-5.73619789	22.30499524	0.5042379128	14.5917399	21.54600953	0.93807889636384	0.273716093521429	0.803332206174701	not_robust	36.8382896226321	NO PLEIOTROPIC SNPS FOR REMOVAL	THERE WERE 3 OUTLITER SNPs IN RADIAL ANALYSIS	0.393213125001364
ukb-a-98	Non-cancer illness code self-reported: hypopituitarism	12	5e-08	886185033.261779	0.556971571509623	1.409989222697e+18	0.05666819834	20.60243633	10.81003949	0.8363216379	3.860752366	18.68701586	0.9739916738	1.165346937	34.86217369	0.9283968061	1.83223967	19.92811146	0.866320158292535	0.553442232989003	0.767320858121694	not_robust	33.745528793864	NO PLEIOTROPIC SNPS FOR REMOVAL	THERE WERE 1 OUTLITER SNPs IN RADIAL ANALYSIS	0.337288723387463
ukb-a-77	Non-cancer illness code self-reported: hypothyroidism/myxoedema	70	5e-08	1.29224581223624	0.631579049656624	2.64400670058637	0.4827344564	0.2563816444	0.3652621489	0.26554749	0.6767944835	0.6078765918	0.003349412097	2.988844159	0.982919183	0.1191375039	1.315214357	0.8334644744	0.812498079306436	0.00337242156516525	0.985638834698575	not_robust	68.5243061562728	REMOVED 1 PLEIOTROPIC SNP	THERE WERE 4 OUTLITER SNPs IN RADIAL ANALYSIS	0.805675262818207
ukb-a-89	Non-cancer illness code self-reported: iron deficiency anaemia	13	5e-06	3.0210243561681	0.0343495716785427	265.697291540378	0.6283517176	1.105595965	2.284062089	0.9853093968	-0.10430097	5.664534673	0.8897323782	1.344461472	9.475388178	0.981761844	-0.2075363474	8.891461895	0.994296473174995	0.977731507719994	0.95817334718786	not_robust	22.605713652593	NO PLEIOTROPIC SNPS FOR REMOVAL	THERE WERE 3 OUTLITER SNPs IN RADIAL ANALYSIS	0.875882457368956
ukb-a-86	Non-cancer illness code self-reported: joint disorder	14	5e-06	0.0716978303907104	6.87780807619361e-06	747.415284896992	0.5766518522	-2.635294791	4.720365183	0.2015349792	-8.532671603	6.680813244	0.9823090173	-0.2474315686	10.92862702	0.4361989912	-9.757216561	12.1452151	0.557511666521284	0.81015920988382	0.934035211533769	not_robust	23.3685302693575	NO PLEIOTROPIC SNPS FOR REMOVAL	NA	0.850287797553628
ukb-a-72	Non-cancer illness code self-reported: kidney stone/ureter stone/bladder stone	19	5e-06	527.38894317528	2.22777728465234	124850.495289499	0.02462882447	6.267938309	2.789252017	0.2858064367	4.50887268	4.22429719	0.2089615151	6.738423659	5.159737572	0.9720193429	0.2539202726	7.139275014	0.491581223733385	0.913924958944146	0.959937978693677	not_robust	24.3335352411303	NO PLEIOTROPIC SNPS FOR REMOVAL	THERE WERE 1 OUTLITER SNPs IN RADIAL ANALYSIS	0.236075101219385
ukb-a-101	Non-cancer illness code self-reported: malabsorption/coeliac disease	13	5e-08	0.00327376334383628	0.00014578202794867	0.0735174738769557	0.0003131196048	-5.721815086	1.587542309	0.002868955788	-5.891109053	1.975926941	0.02424081067	-5.933762068	2.273135822	0.01126511661	-5.954911975	1.991317974	0.639396695794467	0.885267670644607	0.996357231050612	not_robust	259.820934285281	NO PLEIOTROPIC SNPS FOR REMOVAL	THERE WERE 1 OUTLITER SNPs IN RADIAL ANALYSIS	0.0176121261789454
ukb-a-83	Non-cancer illness code self-reported: mania/bipolar disorder/manic depression	25	5e-06	0.500004652761386	0.00029776864949161	839.593601307151	0.8548421829	-0.6931378751	3.788804001	0.7101026172	-2.448331033	6.586523181	0.6330511299	3.629853593	7.501664021	0.4612488338	-7.912959553	10.5673977	0.88277831453476	0.471925872357195	0.942701115050184	not_robust	23.3296184923191	NO PLEIOTROPIC SNPS FOR REMOVAL	THERE WERE 1 OUTLITER SNPs IN RADIAL ANALYSIS	0.962668997159632
ukb-a-78	Non-cancer illness code self-reported: migraine	12	5e-08	2.06986723745976	0.173486700456308	24.6955551603698	0.5651917985	0.7274844687	1.264866738	0.8325337455	0.3914675474	1.851321143	0.4497084182	6.00785544	7.636943069	0.9873152353	0.05217206991	3.207878875	0.572513846710024	0.498315668372103	0.980502396120427	not_robust	52.2667544268861	NO PLEIOTROPIC SNPS FOR REMOVAL	NA	0.847831572287999
ukb-a-96	Non-cancer illness code self-reported: muscle or soft tissue injuries	13	5e-06	0.417950560874745	0.0015905487232606	109.825413570115	0.7589110884	-0.8723921289	2.84249188	0.7572091599	-1.706634003	5.520448279	0.5940927217	4.913572323	8.952955707	0.6220493575	-4.692056315	9.273536292	0.920777936549099	0.483744727900423	0.941443091745835	not_robust	22.8667570687115	NO PLEIOTROPIC SNPS FOR REMOVAL	THERE WERE 1 OUTLITER SNPs IN RADIAL ANALYSIS	0.929942794688751
ukb-a-97	Non-cancer illness code self-reported: nasal polyps	10	5e-07	68.3622509682974	0.00478656035900731	976358.179346494	0.3867291771	4.224820786	4.88100204	0.5729772934	-3.566113705	6.326574556	0.4849452764	-6.081746816	8.306194739	0.5931172926	-5.477781026	9.888851554	0.315600729675554	0.175160556395035	0.973278406802772	not_robust	31.5260780823708	NO PLEIOTROPIC SNPS FOR REMOVAL	NA	0.746590185798043
ukb-a-106	Non-cancer illness code self-reported: osteoarthritis	6	5e-07	0.240195425636777	0.00863410341404334	6.6820884265752	0.4005819032	-1.426302413	1.696802546	0.2824314791	-2.090817771	1.94517611	0.2757926057	-6.659803551	5.28070074	0.360480613	-2.625759491	2.609453797	0.230914049457565	0.354823641195883	0.97146106851465	not_robust	35.8620289919219	NO PLEIOTROPIC SNPS FOR REMOVAL	NA	0.756005109776092
ukb-a-87	Non-cancer illness code self-reported: osteoporosis	6	5e-08	0.039503088776843	0.00061664214757697	2.53063146760716	0.1278758203	-3.231376413	2.122370039	0.35824155	-3.306714791	3.599259164	0.2852075369	-31.1005869	25.23103605	0.4743141288	-3.568345776	4.614616772	0.725369966710977	0.328649330639577	0.980043914987047	not_robust	43.7010353405927	NO PLEIOTROPIC SNPS FOR REMOVAL	THERE WERE 1 OUTLITER SNPs IN RADIAL ANALYSIS	0.480566384962505
ukb-a-90	Non-cancer illness code self-reported: pernicious anaemia	7	5e-07	0.00208995587971103	7.42789193290072e-09	588.042424229637	0.3350980504	-6.170612323	6.40174052	0.5490298445	-5.688482892	9.493232801	0.9335994616	-1.319240257	15.06088258	0.8888325604	-1.956678347	13.41765176	0.596854412122222	0.727574184174152	0.962108634181525	not_robust	29.5694349350853	NO PLEIOTROPIC SNPS FOR REMOVAL	NA	0.706120378170569
ukb-a-111	Non-cancer illness code self-reported: pneumothorax	20	5e-07	2.66882038300332	3.09665806430097e-10	23000932259.3446	0.9329755976	0.9816365707	11.67202246	0.7978499235	-4.721850715	18.43531784	0.7518626005	13.77221524	42.8960541	0.6064996302	-18.99087378	36.25853489	0.677595941653147	0.758243749042967	0.931697524880877	not_robust	28.2261478651113	NO PLEIOTROPIC SNPS FOR REMOVAL	THERE WERE 2 OUTLITER SNPs IN RADIAL ANALYSIS	0.984320836865167
ukb-a-112	Non-cancer illness code self-reported: polio / poliomyelitis	9	5e-07	7.64721490195977e-14	1.0252711338353e-26	0.570384689735642	0.04581149337	-30.20184979	15.12265588	0.116269292	-34.10583347	21.71478738	0.30126843	-72.59587593	65.05109854	0.2575229165	-35.50651011	29.12474914	0.608176663179443	0.521283365583061	0.731077094526795	not_robust	28.9344060951203	NO PLEIOTROPIC SNPS FOR REMOVAL	NA	0.306027677067326
ukb-a-100	Non-cancer illness code self-reported: psoriasis	13	5e-08	0.210807496880508	0.0376759793733298	1.17952609275723	0.07638487092	-1.556809899	0.8785319594	0.05616689451	-1.913370784	1.001901993	0.08183663677	-2.123721957	1.108962482	0.07911276239	-1.958934742	1.020946267	0.50950202093344	0.392038191059509	0.995455160376891	not_robust	275.43838777067	REMOVED 1 PLEIOTROPIC SNP	NA	0.383193469797009
ukb-a-64	Non-cancer illness code self-reported: pulmonary embolism +/- dvt	7	5e-07	200.363124943039	0.277205422628939	144821.776775548	0.1145627561	5.300131345	3.358738671	0.5272239367	2.465474642	3.899528778	0.4654153287	5.145376108	6.514509847	0.7672109611	1.342027148	4.332305896	0.349956299770575	0.978149554694299	0.978146248349399	not_robust	54.4768616231073	NO PLEIOTROPIC SNPS FOR REMOVAL	THERE WERE 4 OUTLITER SNPs IN RADIAL ANALYSIS	0.456644121055363
ukb-a-80	Non-cancer illness code self-reported: retinal detachment	20	5e-06	0.0322183165266927	2.12594283808687e-05	48.826332543742	0.3578996072	-3.435220152	3.736474449	0.9676266212	-0.2722173972	6.707314916	0.3308257259	8.328962121	8.333577091	0.9750582507	0.3532268136	11.15009546	0.919503980133353	0.0985751174966242	0.95115574595729	not_robust	23.1031509563353	NO PLEIOTROPIC SNPS FOR REMOVAL	THERE WERE 1 OUTLITER SNPs IN RADIAL ANALYSIS	0.724009252647854
ukb-a-105	Non-cancer illness code self-reported: rheumatoid arthritis	8	5e-07	1444.59489116543	56.3035947182444	37064.3190727758	1.11e-05	7.275584209	1.655523381	0.003282715016	7.345959807	2.498673323	0.04614271996	8.885067475	3.545303711	0.02918033423	7.311183761	2.674417567	0.7879742664694	0.582667867280407	0.989566386092768	all_significant	124.391072433848	NO PLEIOTROPIC SNPS FOR REMOVAL	THERE WERE 2 OUTLITER SNPs IN RADIAL ANALYSIS	0.00206246538461538
ukb-a-69	Non-cancer illness code self-reported: sleep apnoea	15	5e-06	0.0420290425306997	4.13290470499161e-07	4274.08939265865	0.5900368642	-3.169394411	5.882510593	0.9298662072	0.7487821901	8.507615104	0.5577779007	6.649415402	11.05263979	0.4312878909	13.51825755	16.68159351	0.372141747722754	0.313779820660418	0.933020342946371	not_robust	24.3614899654832	NO PLEIOTROPIC SNPS FOR REMOVAL	NA	0.858057823886273
ukb-a-75	Non-cancer illness code self-reported: type 2 diabetes	23	5e-06	0.0366064385585515	0.00024084221056212	5.56393889930407	0.1969117286	-3.307531137	2.563182362	0.8003796272	-1.069159105	4.228334888	0.5263478757	-5.289710663	8.209837351	0.8895754787	1.09918141	7.82564191	0.874038260812327	0.796469312332683	0.958533409683171	not_robust	23.6305023847481	NO PLEIOTROPIC SNPS FOR REMOVAL	THERE WERE 6 OUTLITER SNPs IN RADIAL ANALYSIS	0.572134109185397
ukb-a-104	Non-cancer illness code self-reported: ulcerative colitis	7	5e-08	12.4107365138295	0.0166796269518719	9234.40201990942	0.4553264393	2.518561946	3.373535303	0.4952174484	3.668899582	5.379349931	0.544350557	5.878664732	9.043648274	0.5788553127	4.120796508	7.024831596	0.737394363455362	0.688603877473171	0.982044219584008	not_robust	51.7273469866445	NO PLEIOTROPIC SNPS FOR REMOVAL	NA	0.7921030294355
ukb-a-91	Non-cancer illness code self-reported: uterine fibroids	8	5e-07	0.0130632160719624	5.34000224432288e-05	3.19564686183789	0.1221139333	-4.337954932	2.805992071	0.1826504363	-5.094859411	3.823136645	0.2421918253	-9.683916071	7.464993902	0.3068413593	-6.790386551	6.161022301	0.411809920669649	0.466863929835935	0.858538110406438	not_robust	37.5549006065794	NO PLEIOTROPIC SNPS FOR REMOVAL	THERE WERE 1 OUTLITER SNPs IN RADIAL ANALYSIS	0.47141328534715
ukb-a-92	Non-cancer illness code self-reported: vaginal prolapse/uterine prolapse	16	5e-06	36.625924010474	0.0298341094388006	44963.9132809638	0.3210928814	3.600756296	3.629009808	0.771949169	1.711452745	5.905099269	0.2599099969	11.54410712	9.831627267	0.9754778565	-0.2924150782	9.35563066	0.815345696553323	0.380787247151751	0.95253245831988	not_robust	22.8850177677233	NO PLEIOTROPIC SNPS FOR REMOVAL	THERE WERE 3 OUTLITER SNPs IN RADIAL ANALYSIS	0.693273613427218
ukb-a-110	Non-cancer illness code self-reported: varicose veins	18	5e-06	1.90748569635095	0.00100458652605571	3621.88978989121	0.866842322	0.6457859855	3.85151287	0.8567565369	-1.098690338	6.086775976	0.8464248863	-1.900510581	9.654689293	0.4036703295	-8.153264571	9.520045335	0.781393347163795	0.769087967280517	0.957136060861105	not_robust	25.5723628718013	NO PLEIOTROPIC SNPS FOR REMOVAL	NA	0.967372074357426
ukb-a-115	Non-cancer illness code self-reported: vitiligo	18	5e-08	9.36926147036269e-05	2.67836299468386e-15	3277489.29753953	0.4539644297	-9.27549119	12.38677521	0.7123156928	7.91674578	21.46926735	0.3123141106	-48.28983447	46.28534194	0.7058298842	13.19765425	34.38007458	0.838846728448044	0.385505068383645	0.746774839816797	not_robust	34.2804609337056	NO PLEIOTROPIC SNPS FOR REMOVAL	THERE WERE 1 OUTLITER SNPs IN RADIAL ANALYSIS	0.791590745309764
ukb-b-10351	Non-cancer illness code, self-reported: allergy or anaphylactic reaction to drug	61	5e-05	1.80661211079585	0.0321969310255044	101.371379660031	0.7734654708	0.5914533294	2.054764015	0.4612678032	-2.313120164	3.139580781	0.4087438664	11.505269	13.82785429	0.5652861497	-4.482162022	7.751785404	0.674003182847426	0.427481635439854	0.94283803147442	not_robust	18.0562978716857	NO PLEIOTROPIC SNPS FOR REMOVAL	THERE WERE 6 OUTLITER SNPs IN RADIAL ANALYSIS	0.936024972303307
ukb-b-18787	Non-cancer illness code, self-reported: allergy or anaphylactic reaction to food	26	5e-05	0.00012284771413225	3.3828057558171e-07	0.0446125552481652	0.002753702662	-9.004565066	3.007563834	0.03909093337	-12.51816922	6.067272647	0.4593514481	34.76134618	46.22398137	0.1630111744	-17.83405409	12.40738669	0.993063702120889	0.35087476499554	0.946262778598121	all_significant	18.0669269966251	NO PLEIOTROPIC SNPS FOR REMOVAL	NA	0.0734979975697348
ukb-b-9039	Non-cancer illness code, self-reported: allergy/hypersensitivity/anaphylaxis	37	5e-05	0.849133956336505	0.00605313911681807	119.116455427297	0.9483030842	-0.1635383238	2.522265283	0.893292301	0.5535623504	4.126767554	0.2261858781	24.11342108	19.57360656	0.866284846	1.489833255	8.785101087	0.909711892923804	0.217710347263099	0.946021595942613	not_robust	18.3584738971381	REMOVED 1 PLEIOTROPIC SNP	THERE WERE 2 OUTLITER SNPs IN RADIAL ANALYSIS	0.98602278248064
ukb-b-8650	Non-cancer illness code, self-reported: angina	16	5e-08	1.16980548669115	0.104194681294861	13.1335386767022	0.898850938	0.1568374843	1.233842693	0.4780313093	-1.425899811	2.009802784	0.211946849	-4.583590833	3.504301159	0.2726594238	-3.12935375	2.748008384	0.619459642670917	0.165441905942785	0.980599393011806	not_robust	51.7057779982128	REMOVED 1 PLEIOTROPIC SNP	THERE WERE 1 OUTLITER SNPs IN RADIAL ANALYSIS	0.975848471898136
ukb-b-18194	Non-cancer illness code, self-reported: ankylosing spondylitis	10	5e-06	0.310811990014614	0.00050753081055977	190.341337169847	0.7211635898	-1.168567083	3.274176559	0.896955329	-0.5203760734	4.018085475	0.7324987979	-1.906441163	5.385659617	0.7396780827	-1.19142539	3.476387476	0.351896359777676	0.862390506460315	0.990313578670947	not_robust	162.834143843855	NO PLEIOTROPIC SNPS FOR REMOVAL	NA	0.916355214926105
ukb-b-17243	Non-cancer illness code, self-reported: anxiety/panic attacks	70	5e-05	4.44916505724934	0.300637736393073	65.843596163747	0.2775732703	1.492716451	1.37477843	0.369914904	2.079339049	2.319053141	0.8471600385	-1.444790294	7.467398165	0.206045155	7.160345023	5.60919094	0.947439718177944	0.688433361468032	0.944673108239237	not_robust	18.1701760390585	REMOVED 2 PLEIOTROPIC SNP	THERE WERE 4 OUTLITER SNPs IN RADIAL ANALYSIS	0.654284688372432
ukb-b-13513	Non-cancer illness code, self-reported: appendicitis	6	5e-06	4726.4616676611	0.158840349235149	140640838.448411	0.1074156894	8.46093214	5.255503987	0.2915521485	8.365950555	7.9318955	0.172312011	48.31171631	29.10863874	0.4254977914	10.57936639	12.19981571	0.626354968005773	0.233474850956795	0.956056727714532	not_robust	22.5258838711275	NO PLEIOTROPIC SNPS FOR REMOVAL	NA	0.441965362857167
ukb-b-8229	Non-cancer illness code, self-reported: arthritis (nos)	39	5e-05	2.50233061416963	0.0251698377614963	248.776275872122	0.6958908392	0.9172225433	2.346597683	0.8496936087	0.7477848807	3.945899161	0.1792634294	26.84912909	19.61269027	0.958080533	0.4653757263	8.795554881	0.930855129178889	0.189620676273277	0.945256347072687	not_robust	18.2435186683807	NO PLEIOTROPIC SNPS FOR REMOVAL	THERE WERE 5 OUTLITER SNPs IN RADIAL ANALYSIS	0.904939069764522
ukb-b-18113	Non-cancer illness code, self-reported: asthma	76	5e-08	1.32929104732453	0.801556022818228	2.20448058300955	0.2700637766	0.284645753	0.258084778	0.2529050061	0.5096401666	0.4457539124	0.1033865571	1.031931333	0.6257915687	0.505574092	0.3805442325	0.5688583054	0.608949741998655	0.191431549474054	0.987109190986967	not_robust	82.2400195200962	NO PLEIOTROPIC SNPS FOR REMOVAL	THERE WERE 6 OUTLITER SNPs IN RADIAL ANALYSIS	0.646360220339163
ukb-b-11550	Non-cancer illness code, self-reported: atrial fibrillation	10	5e-08	15.7163502774567	0.128538255244301	1921.63543510261	0.2612768364	2.754701589	2.452158317	0.09949774638	4.736057436	2.875053911	0.2144284831	6.211928347	4.606554318	0.1317923132	5.051139515	3.047407109	0.408387071313657	0.39908609155198	0.987247878586809	not_robust	92.4094492749924	NO PLEIOTROPIC SNPS FOR REMOVAL	THERE WERE 1 OUTLITER SNPs IN RADIAL ANALYSIS	0.638759229629444
ukb-b-11241	Non-cancer illness code, self-reported: back pain	31	5e-05	9.84813759087007e-05	1.30529384848333e-07	0.0743019007723049	0.006353135559	-9.225643105	3.380624673	0.03257997854	-11.47391403	5.368612435	0.4618171715	-26.53236311	35.57779895	0.2740094521	-12.28084796	11.02139103	0.788378718246015	0.628338538455754	0.943428861607847	all_significant	18.1652016069966	NO PLEIOTROPIC SNPS FOR REMOVAL	THERE WERE 2 OUTLITER SNPs IN RADIAL ANALYSIS	0.117356592030784
ukb-b-9306	Non-cancer illness code, self-reported: back problem	7	5e-06	0.145453568044507	0.00081800856329473	25.86371513235	0.4657747849	-1.927898363	2.643234382	0.6486284415	-2.277908156	4.999047784	0.4291076218	15.82061887	18.39694531	0.6706103531	-3.359730229	7.517467326	0.847882236985157	0.368585070764289	0.961481717253655	not_robust	22.9800459027549	NO PLEIOTROPIC SNPS FOR REMOVAL	NA	0.795944325044833
ukb-b-18349	Non-cancer illness code, self-reported: benign breast lump	21	5e-05	265.247261618324	0.0287470136690293	2447423.25606566	0.2308958012	5.580662454	4.658104002	0.8668746088	-1.4029043	8.369067917	0.1008353388	172.7519513	100.1707495	0.6634120915	-7.101223263	16.07534021	0.942460767527499	0.110889929493111	0.946561358319225	not_robust	18.3968263455431	NO PLEIOTROPIC SNPS FOR REMOVAL	THERE WERE 1 OUTLITER SNPs IN RADIAL ANALYSIS	0.610540566829338
ukb-b-20349	Non-cancer illness code, self-reported: bladder problem (not cancer)	30	5e-05	0.505134771282209	0.00056383084432289	452.549092919441	0.8438999419	-0.6829300115	3.468278705	0.8892504801	-0.7260242813	5.213718496	0.4999840824	20.06702969	29.36444712	0.8254009116	-2.330925994	10.4709814	0.624289409056901	0.482237832031454	0.943296362726005	not_robust	18.3656180736114	NO PLEIOTROPIC SNPS FOR REMOVAL	THERE WERE 1 OUTLITER SNPs IN RADIAL ANALYSIS	0.958507710403033
ukb-b-14356	Non-cancer illness code, self-reported: bone disorder	15	5e-05	15202098.2911674	1.56893664607297	147299633183256	0.04391754573	16.53694402	8.207421392	0.3217767209	11.80529284	11.91474927	0.2963872481	-192.8095266	177.2268811	0.5715737802	-12.89446647	22.25769012	0.484394819569095	0.258166706176223	0.936519359490928	not_robust	18.3477887860375	NO PLEIOTROPIC SNPS FOR REMOVAL	THERE WERE 2 OUTLITER SNPs IN RADIAL ANALYSIS	0.301371680996634
ukb-b-16426	Non-cancer illness code, self-reported: breast cysts	22	5e-05	241.388009906467	0.00347294670794323	16777732.6364771	0.3347956386	5.486405638	5.688345657	0.3988852627	-6.742186256	7.992029569	0.6546761007	-49.18004788	108.3122667	0.4499634795	-10.84978475	14.09340026	0.263445852749676	0.618778397407513	0.946059366666291	not_robust	18.8305958494187	NO PLEIOTROPIC SNPS FOR REMOVAL	THERE WERE 1 OUTLITER SNPs IN RADIAL ANALYSIS	0.705670911900785
ukb-b-18163	Non-cancer illness code, self-reported: bronchiectasis	14	5e-05	0.00148352873791109	2.26229575675596e-09	972.842524959688	0.3405116453	-6.513331747	6.833445904	0.4774109526	-7.964037928	11.20948924	0.08488167763	352.2740768	187.5738142	0.4868152748	13.85306362	19.35513455	0.818404580876681	0.0796622899787105	0.94705409864291	not_robust	18.2410027016373	NO PLEIOTROPIC SNPS FOR REMOVAL	THERE WERE 2 OUTLITER SNPs IN RADIAL ANALYSIS	0.710433391663006
ukb-b-3467	Non-cancer illness code, self-reported: bronchitis	25	5e-05	0.0174300015976473	1.58517896747287e-05	19.1653410704988	0.2570270901	-4.049562328	3.572788685	0.5550685688	-2.98732685	5.061703549	0.8946421921	2.752610826	20.55638541	0.5133303187	7.595969697	11.44823637	0.460252358878133	0.739754396357204	0.948859583485051	not_robust	19.1472099457878	NO PLEIOTROPIC SNPS FOR REMOVAL	THERE WERE 2 OUTLITER SNPs IN RADIAL ANALYSIS	0.635627270167955
ukb-d-20002_1278	Non-cancer illness code, self-reported: cataract	15	5e-06	6.14901079888358	0.0186508836433752	2027.26769024787	0.539230728	1.816291223	2.958241315	0.6777007205	1.699611407	4.089509618	0.1203947221	-10.84973468	6.527574307	0.7361174811	2.328865039	6.774214768	0.359479933339122	0.05062115608889	0.957681008940706	not_robust	23.6117295100734	NO PLEIOTROPIC SNPS FOR REMOVAL	THERE WERE 1 OUTLITER SNPs IN RADIAL ANALYSIS	0.832662201742926
ukb-b-2349	Non-cancer illness code, self-reported: cervical spondylosis	46	5e-05	11.4548369257974	0.0942067938139301	1392.82193655559	0.3194713074	2.43841208	2.449324009	0.6293866598	1.840608066	3.814017859	0.7023318672	-6.932036945	18.02053826	0.6172669018	4.237212571	8.420269122	0.822238979021484	0.601486868702312	0.944725913888764	not_robust	18.2123772540101	NO PLEIOTROPIC SNPS FOR REMOVAL	THERE WERE 1 OUTLITER SNPs IN RADIAL ANALYSIS	0.691472171169086
ukb-b-14027	Non-cancer illness code, self-reported: chickenpox	25	5e-05	0.648615354280383	0.00013023392841763	3230.35542980143	0.9206065704	-0.4329154124	4.343501461	0.5683645802	-3.969082136	6.957666072	0.9575522806	2.976566751	55.31763239	0.7345003846	-4.591497369	13.38186096	0.807882536224176	0.951184343077291	0.941013007619869	not_robust	18.1304009978501	NO PLEIOTROPIC SNPS FOR REMOVAL	THERE WERE 2 OUTLITER SNPs IN RADIAL ANALYSIS	0.982375378063898
ukb-b-18700	Non-cancer illness code, self-reported: cholelithiasis/gall stones	11	5e-08	3.51700080373793	0.146438170858193	84.4676943245302	0.4380844027	1.257608582	1.621816614	0.7188749492	1.038423292	2.884807205	0.9955172695	-0.05094104315	8.819080642	0.7696637144	1.277488937	4.245745084	0.834794820174078	0.881825400367239	0.993114130165611	not_robust	52.5334032101714	NO PLEIOTROPIC SNPS FOR REMOVAL	THERE WERE 1 OUTLITER SNPs IN RADIAL ANALYSIS	0.782976599868183
ukb-b-8961	Non-cancer illness code, self-reported: chronic fatigue syndrome	32	5e-05	25.6031826645158	0.0323106146549674	20288.1613226068	0.3410170464	3.242716667	3.405651093	0.958203762	0.2908012232	5.548816073	0.5059700811	-29.44752052	43.74225392	0.7762579136	-3.14125995	10.95703042	0.890969401771904	0.458747460553036	0.946592260590248	not_robust	18.5032518236355	NO PLEIOTROPIC SNPS FOR REMOVAL	THERE WERE 1 OUTLITER SNPs IN RADIAL ANALYSIS	0.710433391663006
ukb-b-13447	Non-cancer illness code, self-reported: chronic obstructive airways disease/copd	15	5e-05	229.793534138155	0.00809123954190036	6526202.57480366	0.2986773699	5.437181228	5.231711515	0.5441468436	5.527695768	9.113276816	0.991107669	1.441317762	126.8616859	0.7351736941	5.297136177	15.35105521	0.869708378974753	0.97531584163154	0.94736123234709	not_robust	18.7355877704425	NO PLEIOTROPIC SNPS FOR REMOVAL	THERE WERE 2 OUTLITER SNPs IN RADIAL ANALYSIS	0.668901841827896
ukb-b-69	Non-cancer illness code, self-reported: chronic sinusitis	7	5e-06	2.0512716322285e-06	1.97200522080426e-12	2.13372422384829	0.06391284854	-13.09705065	7.068836512	0.1461675944	-13.71844436	9.440147721	0.9472932546	-4.951939463	71.26131557	0.3500619903	-15.8397379	15.63325233	0.375078752259784	0.912937059540776	0.960519561497759	not_robust	22.4975628329153	NO PLEIOTROPIC SNPS FOR REMOVAL	NA	0.352674230806587
ukb-b-3044	Non-cancer illness code, self-reported: colitis/not crohns or ulcerative colitis	18	5e-05	0.0325970299423186	1.44143353509587e-07	7371.5945632536	0.5862632953	-3.423534101	6.290267052	0.6265342244	-4.783622932	9.830492266	0.543817777	65.62289821	105.7982425	0.8346203832	-3.893486289	18.36464311	0.712149518458581	0.522340591324127	0.948288277105851	not_robust	19.16212978584	NO PLEIOTROPIC SNPS FOR REMOVAL	NA	0.854886199696438
ukb-b-8210	Non-cancer illness code, self-reported: crohns disease	6	5e-07	7.26941574129855e-08	1.13792497524838e-13	0.046439270047926	0.0159488981	-16.43700482	6.82009948	0.1208551261	-14.83738923	9.565139048	0.6086985049	-18.56538564	33.47361385	0.367608193	-12.90882646	13.03848074	0.531868501497833	0.95106940265561	0.972694459010245	not_robust	44.2744530230025	NO PLEIOTROPIC SNPS FOR REMOVAL	NA	0.193834281059371
ukb-b-12040	Non-cancer illness code, self-reported: deep venous thrombosis (dvt)	7	5e-08	0.08180872692699	0.00088097885650364	7.59685405842326	0.2788651929	-2.503371355	2.31178856	0.2501630398	-2.581354619	2.244747031	0.6449360839	3.165030266	6.460448431	0.4284238268	-2.131203657	2.510109158	0.0801043178316291	0.389925501473082	0.993443424217022	not_robust	113.374932505034	NO PLEIOTROPIC SNPS FOR REMOVAL	THERE WERE 1 OUTLITER SNPs IN RADIAL ANALYSIS	0.655269763923032
ukb-b-12064	Non-cancer illness code, self-reported: depression	26	5e-06	0.17506768149407	0.0258175913737192	1.18712441683881	0.07436612505	-1.742582628	0.976590079	0.9145649059	-0.1712730422	1.596468386	0.9829032591	-0.08315348174	3.840159161	0.7183420032	1.077916744	2.95496311	0.858298634182013	0.654308145542622	0.956680988378747	not_robust	23.2602563989364	NO PLEIOTROPIC SNPS FOR REMOVAL	THERE WERE 10 OUTLITER SNPs IN RADIAL ANALYSIS	0.379640180703117
ukb-b-12948	Non-cancer illness code, self-reported: diabetes	45	5e-08	4.66955884014386	1.33362848330261	16.3499655523015	0.01593967978	1.5410646	0.6393679541	0.008949868647	2.707632884	1.035834371	0.01443166449	3.612889562	1.417030371	0.01519294756	3.029663761	1.199161603	0.320149756374111	0.110240476331366	0.985473633313635	not_robust	71.6889035545694	NO PLEIOTROPIC SNPS FOR REMOVAL	THERE WERE 7 OUTLITER SNPs IN RADIAL ANALYSIS	0.193834281059371
ukb-b-14796	Non-cancer illness code, self-reported: diverticular disease/diverticulitis	16	5e-06	6314.48576308575	34.8038177699367	1145642.43255676	0.0009746318844	8.7506016	2.653507405	0.1145345792	6.657842876	4.218804166	0.3919981627	-7.980612799	9.035157631	0.2559757396	6.556298656	5.55130033	0.650369356309764	0.0706056806163723	0.963806278762167	all_significant	28.4954635954295	NO PLEIOTROPIC SNPS FOR REMOVAL	THERE WERE 2 OUTLITER SNPs IN RADIAL ANALYSIS	0.0387526471896
ukb-b-4725	Non-cancer illness code, self-reported: duodenal ulcer	6	5e-06	54116.0474321398	0.00369154433686131	793312045702.686	0.1954552298	10.89888605	8.418671651	0.3040075974	11.74116697	11.42273319	0.2371017718	-100.8534927	72.59697916	0.4885593254	12.67162977	16.95838478	0.466209283263414	0.195907771500871	0.964629054157733	not_robust	24.9127255595688	NO PLEIOTROPIC SNPS FOR REMOVAL	NA	0.570975133944857
ukb-b-5188	Non-cancer illness code, self-reported: ear/vestibular disorder	25	5e-05	0.00051495471220982	2.35737726585673e-06	0.11248872188081	0.005868821422	-7.571431599	2.748229228	0.1240934388	-6.713733005	4.365756334	0.9373362902	-1.582996142	19.91626061	0.8648202742	-1.488304758	8.649093998	0.860124272828244	0.763203486368356	0.942578731360536	all_significant	18.7894284226732	NO PLEIOTROPIC SNPS FOR REMOVAL	THERE WERE 2 OUTLITER SNPs IN RADIAL ANALYSIS	0.114304925670153
ukb-b-20141	Non-cancer illness code, self-reported: eczema/dermatitis	12	5e-08	19.397308702826	0.798054765099462	471.465870974203	0.0685413267	2.96513433	1.627914483	0.04408880018	3.863160059	1.918871744	0.4728076216	2.137376089	2.864904254	0.1793413548	3.687731988	2.57137792	0.221212527432603	0.727380860790368	0.987996318264597	not_robust	88.7651093618747	NO PLEIOTROPIC SNPS FOR REMOVAL	THERE WERE 1 OUTLITER SNPs IN RADIAL ANALYSIS	0.364472371257788
ukb-b-7280	Non-cancer illness code, self-reported: emphysema/chronic bronchitis	12	5e-06	0.286728315325643	0.00045084137484325	182.354884438159	0.7044623771	-1.249220148	3.293456557	0.9132407901	0.5242268515	4.811552197	0.9152596779	2.671872388	24.48381861	0.7308103733	2.759596708	7.81908602	0.52211879963615	0.87471334340982	0.950086764170234	not_robust	23.7433062900399	NO PLEIOTROPIC SNPS FOR REMOVAL	THERE WERE 2 OUTLITER SNPs IN RADIAL ANALYSIS	0.908582936897277
ukb-b-10903	Non-cancer illness code, self-reported: endometriosis	6	5e-07	0.327754257095026	8.66200444868498e-06	12401.6160093546	0.8356868074	-1.115491168	5.378098589	0.6465594066	2.98137023	6.501774844	0.4524496213	-28.78817285	34.62218846	0.7112220276	3.983326952	10.16202076	0.342302274476158	0.463457735241925	0.975304520822472	not_robust	33.9092009536398	NO PLEIOTROPIC SNPS FOR REMOVAL	NA	0.955838074543456
ukb-b-7469	Non-cancer illness code, self-reported: enlarged prostate	7	5e-07	212.196079435775	0.0891976476292368	504802.282623817	0.1767988219	5.35751075	3.966536409	0.09834076453	7.759615373	4.694400327	0.5318244736	-9.083297412	13.53211805	0.2380766659	9.123142535	6.963629149	0.226279087067507	0.315883562909101	0.978491044126528	not_robust	43.1899458963396	NO PLEIOTROPIC SNPS FOR REMOVAL	THERE WERE 3 OUTLITER SNPs IN RADIAL ANALYSIS	0.546458802686436
ukb-b-16309	Non-cancer illness code, self-reported: epilepsy	6	5e-06	1.32638976051	0.00093450245641513	1882.61655676617	0.9391978528	0.2824607856	3.703039331	0.7464103502	-2.334661946	7.219646749	0.4255179909	-24.64440513	27.80535096	0.6019305922	-6.320695088	11.36035792	0.884200529642307	0.40950590299585	0.958856172081039	not_robust	23.8207110761261	NO PLEIOTROPIC SNPS FOR REMOVAL	NA	0.98602278248064
ukb-b-7582	Non-cancer illness code, self-reported: essential hypertension	32	5e-05	0.00577817825167043	3.51165565162794e-06	9.50757910804818	0.1725788003	-5.153666827	3.778446994	0.7642410485	-1.768147309	5.89547043	0.3330914173	43.78584641	44.50773102	0.9295578762	-1.063249268	11.93020341	0.709442530104553	0.278248950016916	0.941862413769461	not_robust	18.3680630818948	NO PLEIOTROPIC SNPS FOR REMOVAL	THERE WERE 1 OUTLITER SNPs IN RADIAL ANALYSIS	0.542085945545709
ukb-b-9058	Non-cancer illness code, self-reported: eye/eyelid problem	6	5e-06	15585.8663626832	0.151294015234275	1605610307.1841	0.1011470336	9.65411978	5.88910714	0.1404516475	11.48017408	7.78786153	0.9158420598	-2.654452671	23.59381674	0.3667729223	10.18444934	10.26720142	0.472089657299404	0.616783037735538	0.964555006513143	not_robust	25.099455877744	REMOVED 1 PLEIOTROPIC SNP	NA	0.431009343990321
ukb-b-13979	Non-cancer illness code, self-reported: fracture lower leg / ankle	23	5e-05	0.196312418372852	1.25455510716428e-05	3071.89101437784	0.7411025271	-1.628047917	4.927600272	0.5581098658	-4.206714866	7.182968523	0.1498274434	-103.8602817	69.4783078	0.2966361576	-15.82038679	14.79851427	0.551824503259132	0.154937994743076	0.946958706817096	not_robust	18.2517475246188	NO PLEIOTROPIC SNPS FOR REMOVAL	THERE WERE 2 OUTLITER SNPs IN RADIAL ANALYSIS	0.923862797566804
ukb-b-7831	Non-cancer illness code, self-reported: fracture wrist / colles fracture	7	5e-05	0.471258547025768	2.72539948504239e-12	81486996443.5265	0.9545554286	-0.7523484035	13.20207025	0.5617323805	9.739444569	16.78432493	0.9426568041	-20.52361552	271.418587	0.6472741882	9.970802095	20.71134709	0.363652613228012	0.944675991757819	0.950273004319831	not_robust	18.4621430950175	NO PLEIOTROPIC SNPS FOR REMOVAL	THERE WERE 1 OUTLITER SNPs IN RADIAL ANALYSIS	0.987523479107409
ukb-b-20078	Non-cancer illness code, self-reported: gastric/stomach ulcers	7	5e-06	71.6127101365618	0.2203477936206	23274.0258880621	0.1477756243	4.271272574	2.950928916	0.3915490574	6.774003897	7.906060703	0.833596784	9.203427797	41.58398163	0.5802469767	6.386034891	10.92758193	0.970016731703771	0.909172092279067	0.953608995791338	not_robust	22.5639701653107	NO PLEIOTROPIC SNPS FOR REMOVAL	NA	0.511284852946495
ukb-b-16818	Non-cancer illness code, self-reported: gastro-oesophageal reflux (gord) / gastric reflux	18	5e-06	25.4051799318511	0.957129262175914	674.332290188726	0.0531368678	3.234953088	1.672841793	0.2069141991	3.025912866	2.397529636	0.1323822291	9.93596474	6.266179477	0.2859960749	4.946747399	4.490584059	0.458672935489917	0.283475929891108	0.958213350119997	not_robust	22.9519375468143	NO PLEIOTROPIC SNPS FOR REMOVAL	THERE WERE 1 OUTLITER SNPs IN RADIAL ANALYSIS	0.325766761855076
ukb-b-13535	Non-cancer illness code, self-reported: gestational hypertension/pre-eclampsia	7	5e-06	4948.92379553623	8.92245270633996e-05	274496795221.136	0.349749948	8.506925417	9.09759184	0.3326017017	10.46406968	10.80009586	0.9673607792	-5.019882552	116.7231545	0.3134801599	17.94334977	16.31154695	0.261365372557008	0.911932879965084	0.961764562747274	not_robust	25.4519884534363	NO PLEIOTROPIC SNPS FOR REMOVAL	NA	0.717903146072388
ukb-b-8398	Non-cancer illness code, self-reported: glaucoma	13	5e-07	1920356302500500480	554049043180572	6.6560323024536e+21	4.35e-24	42.09904242	4.158555149	8.21e-14	42.36668002	5.673908883	0.2811530581	-49.21115461	43.41984258	0.001357931857	50.68489881	12.22708935	0.130228002071909	0.0585271572589381	0.964757432090527	all_significant	27.611377207965	REMOVED 13 PLEIOTROPIC SNP	THERE WERE 4 OUTLITER SNPs IN RADIAL ANALYSIS	6.00424285714286e-21
ukb-b-13251	Non-cancer illness code, self-reported: gout	17	5e-08	2.13741907639172	0.14229406377027	32.1064715355873	0.5826708	0.7595990621	1.382376813	0.4593625542	1.168574933	1.579375356	0.4628344235	1.757546914	2.332621407	0.5156955576	0.9924584064	1.493043272	0.171253675474377	0.598501639189218	0.993400234291068	not_robust	131.77968250278	REMOVED 1 PLEIOTROPIC SNP	THERE WERE 2 OUTLITER SNPs IN RADIAL ANALYSIS	0.853123999030156
ukb-b-13883	Non-cancer illness code, self-reported: haemorrhoids / piles	20	5e-05	29.1021711632061	0.0002204288863059	3842220.41224306	0.5752495613	3.370812782	6.015687861	0.9302055572	-0.8525737087	9.734108138	0.7138798074	-39.20663193	105.2563561	0.7665566256	-5.066008557	16.82113795	0.792912935306328	0.689945664249496	0.939539476064407	not_robust	18.0360281878301	NO PLEIOTROPIC SNPS FOR REMOVAL	THERE WERE 1 OUTLITER SNPs IN RADIAL ANALYSIS	0.849986429313442
ukb-b-16499	Non-cancer illness code, self-reported: hayfever/allergic rhinitis	25	5e-08	1.35624896309972	0.335976221596094	5.47482569204072	0.6686462598	0.3047227738	0.711957992	0.9212776314	-0.1135029021	1.148530225	0.4084669941	2.419087383	2.873080433	0.8074391334	-0.5897709126	2.393185899	0.708780919419411	0.452073549412447	0.982090841582875	not_robust	52.5631719493137	NO PLEIOTROPIC SNPS FOR REMOVAL	THERE WERE 5 OUTLITER SNPs IN RADIAL ANALYSIS	0.894676660045368
ukb-b-17006	Non-cancer illness code, self-reported: head injury	22	5e-05	0.156114522225053	7.26037960728697e-07	33568.140190763	0.7668812552	-1.857165424	6.264539853	0.8427009141	1.66549066	8.392922922	0.1273887626	-112.1296859	70.49636244	0.3920814222	15.92793011	18.2272146	0.28859375475799	0.132093429174533	0.942403062279969	not_robust	18.7743541811516	NO PLEIOTROPIC SNPS FOR REMOVAL	THERE WERE 2 OUTLITER SNPs IN RADIAL ANALYSIS	0.932829344400025
ukb-b-12623	Non-cancer illness code, self-reported: headaches (not migraine)	32	5e-05	0.0226445193705255	9.03039372716884e-05	5.67831561960996	0.1789926417	-3.787837427	2.818618403	0.3646388987	-3.777672279	4.167035128	0.4435162907	-12.84001741	16.53513602	0.7157367703	-3.196603986	8.698034289	0.657328528773633	0.581851900731756	0.944186190673206	not_robust	18.2010647387755	REMOVED 1 PLEIOTROPIC SNP	THERE WERE 4 OUTLITER SNPs IN RADIAL ANALYSIS	0.549141621142304
ukb-b-3703	Non-cancer illness code, self-reported: heart arrhythmia	32	5e-05	0.00382590173220068	8.16795901485205e-06	1.79206629683625	0.07605315504	-5.565961093	3.137413471	0.710932543	-1.801451575	4.860853741	0.971731483	-0.8680375941	24.29190774	0.8859950076	-1.463493476	10.12386597	0.850970123545646	0.846233587367949	0.948048058852111	not_robust	18.8890747424537	NO PLEIOTROPIC SNPS FOR REMOVAL	THERE WERE 1 OUTLITER SNPs IN RADIAL ANALYSIS	0.3827216583315
ukb-b-15829	Non-cancer illness code, self-reported: heart attack/myocardial infarction	11	5e-08	0.16015311700112	0.00384301359911869	6.67419467135283	0.3358009733	-1.83162494	1.902996678	0.4607460443	-1.939527454	2.629443681	0.821419641	1.144254412	4.923463358	0.6572274626	-1.651925158	3.612323835	0.388369963917455	0.526492782863378	0.982052466544179	not_robust	55.6711959047643	REMOVED 2 PLEIOTROPIC SNP	THERE WERE 2 OUTLITER SNPs IN RADIAL ANALYSIS	0.706906691411939
ukb-b-18578	Non-cancer illness code, self-reported: heart valve problem/heart murmur	32	5e-05	0.0222486951213148	4.41336232688233e-05	11.2160388823298	0.2306799645	-3.805471918	3.174906487	0.2349527085	-5.614115012	4.726890647	0.571203267	-15.88095604	27.73632911	0.3873360724	-8.89195204	10.14129196	0.615588442378988	0.664131634677696	0.945033550581196	not_robust	18.1953621226648	NO PLEIOTROPIC SNPS FOR REMOVAL	THERE WERE 1 OUTLITER SNPs IN RADIAL ANALYSIS	0.610183203422228
ukb-b-8315	Non-cancer illness code, self-reported: heart/cardiac problem	13	5e-05	4422852945.94746	64360.1291259271	303940163687395	9.29e-05	22.21005079	5.682551623	0.009511560499	26.39228876	10.17789787	0.4801106374	107.3488095	146.869041	0.08404811149	30.84000841	16.37137981	0.87426857544186	0.573299709282848	0.947622873508144	all_significant	18.1351231524037	NO PLEIOTROPIC SNPS FOR REMOVAL	THERE WERE 1 OUTLITER SNPs IN RADIAL ANALYSIS	0.0082127
ukb-b-531	Non-cancer illness code, self-reported: helicobacter pylori	22	5e-05	6.89941815789038	5.46025234164969e-05	871790.678140081	0.7472511453	1.931437083	5.993299767	0.4773111721	6.107838284	8.594916264	0.6729394625	-35.89257496	83.78318118	0.6779497158	6.916327351	16.42383607	0.505588182373449	0.655668056107454	0.944700455035269	not_robust	18.6273897040756	NO PLEIOTROPIC SNPS FOR REMOVAL	THERE WERE 1 OUTLITER SNPs IN RADIAL ANALYSIS	0.926852278108722
ukb-b-6514	Non-cancer illness code, self-reported: hiatus hernia	6	5e-07	38.3746056555961	0.0179636707605348	81977.1403547292	0.3511047855	3.64739593	3.911632542	0.170053402	6.156070843	4.486826672	0.9947115366	0.3622060191	51.36684914	0.2990544488	9.572765212	8.264460496	0.184210952639166	0.951900073227574	0.970141957910159	not_robust	31.4600865788337	NO PLEIOTROPIC SNPS FOR REMOVAL	THERE WERE 1 OUTLITER SNPs IN RADIAL ANALYSIS	0.719943641235357
ukb-b-10912	Non-cancer illness code, self-reported: high cholesterol	65	5e-08	0.927641535834791	0.569613725920452	1.51070590445376	0.762755315	-0.07510989686	0.2488198596	0.3600705919	-0.3544145639	0.3872407348	0.8397993415	-0.08776397192	0.432362464	0.3422706074	-0.3763676006	0.3933624172	0.520112661329508	0.971426014413975	0.991269005843539	not_robust	103.5646283834	NO PLEIOTROPIC SNPS FOR REMOVAL	THERE WERE 8 OUTLITER SNPs IN RADIAL ANALYSIS	0.931581576732398
ukb-b-14057	Non-cancer illness code, self-reported: hypertension	179	5e-08	1.10476835536881	0.850199697577794	1.43556051890107	0.4559123008	0.09963567984	0.1336324993	0.1880558971	0.2906675922	0.2208129541	0.5032773202	0.2695785161	0.4019279877	0.4181631792	0.3455627726	0.4258328398	0.929946807306976	0.650821464494442	0.984074360062822	not_robust	63.2259272892497	REMOVED 1 PLEIOTROPIC SNP	THERE WERE 13 OUTLITER SNPs IN RADIAL ANALYSIS	0.792413140911963
ukb-b-20289	Non-cancer illness code, self-reported: hyperthyroidism/thyrotoxicosis	10	5e-08	0.00146791238006282	9.61485173715507e-06	0.224108162501864	0.01099092175	-6.523914037	2.565452838	0.001272063766	-10.41351486	3.23179389	0.2987240689	-5.54212674	4.98712157	0.031255992	-10.05427172	3.944701027	0.250403422558878	0.820432145391469	0.990828165861355	not_robust	153.708477245063	NO PLEIOTROPIC SNPS FOR REMOVAL	THERE WERE 2 OUTLITER SNPs IN RADIAL ANALYSIS	0.159907910391862
ukb-b-19732	Non-cancer illness code, self-reported: hypothyroidism/myxoedema	97	5e-08	0.72043163592463	0.376567531380494	1.37829658371848	0.321851976	-0.3279047523	0.3309964946	0.6335370643	0.2778333189	0.5827599177	0.3021062198	0.8092200748	0.7799220826	0.2165002071	1.183857701	0.9515950209	0.868544707682648	0.10331716794258	0.987591600726826	not_robust	81.6544846925875	REMOVED 1 PLEIOTROPIC SNP	THERE WERE 6 OUTLITER SNPs IN RADIAL ANALYSIS	0.694036354523667
ukb-b-7901	Non-cancer illness code, self-reported: infective/viral hepatitis	7	5e-05	17.112817065462	1.51882283267824e-12	192812816356973	0.8530653107	2.839827719	15.33311901	0.4042517307	15.33788497	18.38960468	0.1505673041	677.1007974	399.1317263	0.4376492472	21.01688249	25.28315106	0.178618566114552	0.151768227149043	0.947233799960494	not_robust	18.4900318033109	NO PLEIOTROPIC SNPS FOR REMOVAL	NA	0.962100739113272
ukb-b-14452	Non-cancer illness code, self-reported: inguinal hernia	6	5e-06	34193.1682700844	1.4648267480422e-05	79816453236463.5	0.3428300055	10.43978114	11.00559675	0.6382991198	5.797847456	12.33379246	0.4531751701	-101.5370516	122.3257405	0.941673669	-1.432416927	18.62323859	0.16541624568209	0.409984143630326	0	not_robust	23.1402667363287	NO PLEIOTROPIC SNPS FOR REMOVAL	NA	0.711583998526531
ukb-b-10098	Non-cancer illness code, self-reported: iron deficiency anaemia	33	5e-05	0.0521262191353032	9.97531285724744e-05	27.2386717111088	0.3549085328	-2.95408721	3.193227004	0.5899776459	2.668613133	4.952253669	0.4660571025	21.41754743	29.0205611	0.6524381056	4.238614209	9.323029041	0.777042501760094	0.403920481330079	0.940572189653751	not_robust	18.9516282563394	NO PLEIOTROPIC SNPS FOR REMOVAL	THERE WERE 2 OUTLITER SNPs IN RADIAL ANALYSIS	0.722176157918341
ukb-b-2592	Non-cancer illness code, self-reported: irritable bowel syndrome	10	5e-06	4.96094030081321	0.0459702725136463	535.366168667521	0.5025012869	1.6015953	2.388446755	0.5325120707	2.37117394	3.798887351	0.8782781535	1.50769702	9.534947944	0.860517207	1.145675068	6.33608999	0.749603443049621	0.991991148298671	0.953713397417946	not_robust	22.0964950294362	NO PLEIOTROPIC SNPS FOR REMOVAL	THERE WERE 2 OUTLITER SNPs IN RADIAL ANALYSIS	0.815264662415917
ukb-b-8201	Non-cancer illness code, self-reported: joint disorder	30	5e-05	19072.1076657467	14.4673968055795	25142414.7482808	0.007167473724	9.855982215	3.665349282	0.03085503149	12.71929451	5.891460814	0.4893672436	26.31616034	37.56521124	0.2916361902	11.84702387	11.02976958	0.79713994556162	0.662682037500866	0.946859894443334	all_significant	18.3067677259598	NO PLEIOTROPIC SNPS FOR REMOVAL	THERE WERE 3 OUTLITER SNPs IN RADIAL ANALYSIS	0.125912965675069
ukb-b-4122	Non-cancer illness code, self-reported: joint pain	16	5e-05	0.0667398710876611	1.63425685930652e-06	2725.52650914846	0.6172778586	-2.706952737	5.417025327	0.7558491354	-2.78173396	8.94631791	0.3314724001	-101.8303456	101.2197617	0.7227744256	-5.60555182	15.506793	0.847439754373654	0.343004121649947	0.947205329718388	not_robust	17.9159577953999	NO PLEIOTROPIC SNPS FOR REMOVAL	THERE WERE 3 OUTLITER SNPs IN RADIAL ANALYSIS	0.87210900223382
ukb-b-8297	Non-cancer illness code, self-reported: kidney stone/ureter stone/bladder stone	20	5e-06	116.42364069708	0.263526312852799	51434.9552666262	0.1258055373	4.757235613	3.10757024	0.7748792003	1.272775602	4.450286257	0.3180137485	20.56225705	20.02120897	0.9591609827	0.3822429158	7.366944145	0.616279258636929	0.43384817893061	0.957917362749854	not_robust	25.3115467875952	NO PLEIOTROPIC SNPS FOR REMOVAL	THERE WERE 1 OUTLITER SNPs IN RADIAL ANALYSIS	0.477267283049215
ukb-b-8631	Non-cancer illness code, self-reported: malabsorption/coeliac disease	12	5e-08	0.00299547739476663	0.00017796720114538	0.0504187556179405	5.48e-05	-5.810651663	1.440438584	0.00113294863	-6.01736103	1.848512882	0.0139119302	-6.00399069	2.017740426	0.007016898667	-6.09896741	1.845439696	0.508484350384467	0.888083860471004	0.99822838136554	all_significant	561.679279612597	NO PLEIOTROPIC SNPS FOR REMOVAL	NA	0.00631480714285714
ukb-b-6906	Non-cancer illness code, self-reported: mania/bipolar disorder/manic depression	39	5e-05	1.81881988199293	0.00064139531857135	5157.67057748608	0.8827556964	0.5981878743	4.056149206	0.3514651846	5.993919638	6.432962412	0.09577234713	-116.4135069	68.10612859	0.429163759	11.45535918	14.3342192	0.84375241204602	0.0934124806507869	0.944711938909921	not_robust	18.6363018817181	NO PLEIOTROPIC SNPS FOR REMOVAL	THERE WERE 5 OUTLITER SNPs IN RADIAL ANALYSIS	0.970433444921784
ukb-b-20213	Non-cancer illness code, self-reported: measles / morbillivirus	27	5e-05	38.9901432115186	0.0026802156556364	567204.830871626	0.4538071918	3.663308876	4.890391273	0.9911587555	-0.08409557834	7.589111533	0.3589057972	82.60425826	88.37920959	0.76968672	-4.120015941	13.9255322	0.630659318966055	0.379452414349395	0.946633207126589	not_robust	18.3123215831482	NO PLEIOTROPIC SNPS FOR REMOVAL	THERE WERE 1 OUTLITER SNPs IN RADIAL ANALYSIS	0.791590745309764
ukb-b-11736	Non-cancer illness code, self-reported: meniere's disease	24	5e-05	420.698839165514	0.00169260507858953	104565155.519146	0.3404818405	6.041917231	6.338471276	0.5292028546	5.565069386	8.844346807	0.4196227523	-71.71130974	87.18784201	0.5034475449	11.68492433	17.1900339	0.261009157312374	0.380905763336347	0.950002729221512	not_robust	19.173752635351	NO PLEIOTROPIC SNPS FOR REMOVAL	THERE WERE 2 OUTLITER SNPs IN RADIAL ANALYSIS	0.710433391663006
ukb-b-10224	Non-cancer illness code, self-reported: meningitis	13	5e-05	41399.428724913	3.30867123456551	518006346.730373	0.02720379759	10.63102236	4.813508006	0.3536833736	8.226236127	8.869559141	0.9555762345	3.593583314	63.05785338	0.5741712026	8.341253059	14.43965621	0.910576854778294	0.912649470533697	0.94825877926213	not_robust	18.4773237695046	REMOVED 1 PLEIOTROPIC SNP	THERE WERE 2 OUTLITER SNPs IN RADIAL ANALYSIS	0.247496658801671
ukb-b-19719	Non-cancer illness code, self-reported: menorrhagia (unknown cause)	13	5e-05	0.497930090107348	5.52702815045903e-07	448585.329918612	0.9206000033	-0.6972955931	6.995484588	0.930602807	-0.9595878282	11.01879781	0.4913128078	-92.22429837	129.5354664	0.831372922	-3.803357394	17.47614057	0.735061049156411	0.493663965161645	0.948419774081627	not_robust	18.3623531068003	NO PLEIOTROPIC SNPS FOR REMOVAL	NA	0.982375378063898
ukb-b-16868	Non-cancer illness code, self-reported: migraine	12	5e-08	1.98136630839659	0.139385890324928	28.1650634716146	0.6136110861	0.6837866615	1.354232482	0.8074883603	0.4794659073	1.967705761	0.3445534271	5.844880137	5.891501554	0.3539187898	-3.258126714	3.366361959	0.473887773249096	0.388784430185532	0.985722325532452	not_robust	70.8666732357516	NO PLEIOTROPIC SNPS FOR REMOVAL	THERE WERE 2 OUTLITER SNPs IN RADIAL ANALYSIS	0.869950156111255
ukb-b-17670	Non-cancer illness code, self-reported: multiple sclerosis	9	5e-06	0.00127343936097162	1.12732696919994e-07	14.3848932064732	0.1615027626	-6.666033881	4.761332885	0.09350538542	-11.67527736	6.961214408	0.07399452538	-20.53374553	9.783237108	0.1132739444	-13.05428366	7.34159906	0.64383232002634	0.130683538061604	0.987766793268646	not_robust	85.5456444653515	REMOVED 1 PLEIOTROPIC SNP	THERE WERE 2 OUTLITER SNPs IN RADIAL ANALYSIS	0.529988125846096
ukb-b-7603	Non-cancer illness code, self-reported: muscle or soft tissue injuries	8	5e-06	0.592905972818219	1.67963107566701e-06	209294.468110455	0.9360758285	-0.5227194544	6.517457618	0.7685017407	2.328671024	7.91162811	0.8373954166	-9.522501158	44.43115832	0.6100106666	7.273411787	13.62598732	0.297104195556199	0.844253819337148	0.958509710793203	not_robust	23.2060126717687	NO PLEIOTROPIC SNPS FOR REMOVAL	NA	0.985808784369744
ukb-b-18235	Non-cancer illness code, self-reported: muscle/soft tissue problem	32	5e-05	2.88134571025477	0.00891248001988938	931.519967896279	0.7196363241	1.058257446	2.94824499	0.6185124169	-2.224082996	4.466391162	0.9269735427	2.038781147	22.05837246	0.8156231783	-2.272188738	9.661888262	0.621501449915425	0.964486432180065	0.946864170812057	not_robust	18.4748449386238	NO PLEIOTROPIC SNPS FOR REMOVAL	NA	0.9163180753444
ukb-b-8425	Non-cancer illness code, self-reported: nasal polyps	6	5e-08	2041965.81330054	4.33339409005487	962207520487.788	0.02925648444	14.52942354	6.664832881	0.01058002192	20.87930704	8.167872082	0.4523430391	54.84077365	65.93764282	0.09098343131	23.70757717	11.3472673	0.341799531846256	0.571846235656481	0.979976672470541	not_robust	42.8130713291159	NO PLEIOTROPIC SNPS FOR REMOVAL	NA	0.2551384395487
ukb-b-1763	Non-cancer illness code, self-reported: nasal/sinus disorder	13	5e-05	0.00022669788268712	4.64591346814415e-09	11.061749291545	0.1276026512	-8.39189234	5.507849739	0.2179981519	-11.38772494	9.244268767	0.9288952979	-10.23554859	112.1084463	0.4060790979	-13.10076835	15.2146191	0.835464931401327	0.98714820422127	0.949171511631814	not_robust	19.0432119671943	NO PLEIOTROPIC SNPS FOR REMOVAL	THERE WERE 1 OUTLITER SNPs IN RADIAL ANALYSIS	0.479913124131724
ukb-b-9496	Non-cancer illness code, self-reported: oesophagitis/barretts oesophagus	14	5e-05	73.1346464078841	0.00010204890333342	52412875.8907919	0.5326315157	4.292302214	6.878755423	0.6367870039	4.737318342	10.03252861	0.2340506229	-98.00086675	78.20922744	0.6370830292	8.262039954	17.1033599	0.536321697114288	0.213571969710375	0.952153534733492	not_robust	20.0346135237793	NO PLEIOTROPIC SNPS FOR REMOVAL	THERE WERE 2 OUTLITER SNPs IN RADIAL ANALYSIS	0.830046589232512
ukb-b-14486	Non-cancer illness code, self-reported: osteoarthritis	6	5e-08	0.631763802441259	0.0296830314686289	13.4462513539718	0.7684891874	-0.459239685	1.560173491	0.8331669454	-0.4072527846	1.933391966	0.7703643214	1.312793232	4.202653761	0.8941306955	-0.3699488525	2.642639298	0.33776681842048	0.668726138524249	0.981911657906321	not_robust	47.6432669239151	NO PLEIOTROPIC SNPS FOR REMOVAL	NA	0.933745287809205
ukb-b-19381	Non-cancer illness code, self-reported: osteopenia	11	5e-05	0.0037077099569094	3.1353846555078e-09	4384.50609255106	0.4327053081	-5.597340855	7.134271999	0.781378482	3.30858631	11.92184175	0.548764198	56.57116457	90.80915095	0.7117869381	6.789539144	17.86037522	0.822117865339737	0.508672131610763	0.951232183801889	not_robust	19.3025632598123	REMOVED 1 PLEIOTROPIC SNP	NA	0.779563432195077
ukb-b-12141	Non-cancer illness code, self-reported: osteoporosis	12	5e-08	0.239249633553679	0.0176773295786551	3.23806754300071	0.2819162539	-1.43024778	1.329196171	0.3906900644	-2.34839182	2.735884433	0.402730083	-10.38230364	11.8819559	0.7134366646	1.811528286	4.806727967	0.970948645629272	0.460892698450826	0.978745657726458	not_robust	46.3320736684244	NO PLEIOTROPIC SNPS FOR REMOVAL	THERE WERE 2 OUTLITER SNPs IN RADIAL ANALYSIS	0.657526055653889
ukb-b-5316	Non-cancer illness code, self-reported: other joint disorder	23	5e-05	4752768.85674871	6020.73561712328	3751835862.28844	6.28e-06	15.37423792	3.403710815	0.0006133091518	18.84046081	5.499805767	0.6037936225	18.09645956	34.34597357	0.05509424917	21.24097997	10.4857878	0.851059313845554	0.937131364948778	0.947909208518112	all_significant	18.6985818295037	NO PLEIOTROPIC SNPS FOR REMOVAL	THERE WERE 3 OUTLITER SNPs IN RADIAL ANALYSIS	0.00129100765957447
ukb-b-14211	Non-cancer illness code, self-reported: other neurological problem	18	5e-05	0.0186531863097441	4.15630375333381e-07	837.14131631245	0.4662669588	-3.9817383	5.465168976	0.6503373011	-3.693274971	8.147643212	0.8066922229	-18.87831194	75.88198183	0.4774414607	11.19149396	15.40552974	0.540518025867716	0.846413123265381	0.942688932481692	not_robust	18.2506801801549	NO PLEIOTROPIC SNPS FOR REMOVAL	THERE WERE 1 OUTLITER SNPs IN RADIAL ANALYSIS	0.795944325044833
ukb-b-6633	Non-cancer illness code, self-reported: other renal/kidney problem	35	5e-05	14.5546260539782	0.0189539519923429	11176.4100519365	0.4295087313	2.677908885	3.389618217	0.9402757327	-0.4108721483	5.483903033	0.2898075755	-37.55327513	34.90643337	0.7187357429	-3.889733907	10.7108867	0.873842682300229	0.254352935730583	0.944648914175178	not_robust	19.0794528209073	NO PLEIOTROPIC SNPS FOR REMOVAL	THERE WERE 2 OUTLITER SNPs IN RADIAL ANALYSIS	0.776700984806401
ukb-b-15025	Non-cancer illness code, self-reported: ovarian cyst or cysts	32	5e-05	3.12315222225261	0.0354406154485598	275.223205915229	0.6182134488	1.138842819	2.285071228	0.8515944707	-0.768643186	4.108537356	0.6883113426	6.872384093	16.96656165	0.7346002835	-2.696559633	7.882870978	0.977593944372817	0.733570308419484	0.945330911434597	not_robust	17.8194113278354	NO PLEIOTROPIC SNPS FOR REMOVAL	THERE WERE 2 OUTLITER SNPs IN RADIAL ANALYSIS	0.872633797268897
ukb-b-131	Non-cancer illness code, self-reported: pancreatitis	15	5e-05	137.274419885715	1.03097874010939e-07	182780358331.736	0.6461079609	4.921981987	10.71916788	0.6296849946	-6.422890207	13.32079269	0.1084587439	-344.4254553	199.8260435	0.4095438333	-19.76916533	23.25363144	0.0881240193514935	0.103587076395833	0.949566715132655	not_robust	18.7596868514415	NO PLEIOTROPIC SNPS FOR REMOVAL	NA	0.883345960449683
ukb-b-11751	Non-cancer illness code, self-reported: peritonitis	14	5e-05	5.20324811976608e-07	6.9545686614662e-12	0.0389295042061478	0.01150755842	-14.46881258	5.725923331	0.5658553065	-5.312876151	9.253201776	0.6361377595	82.83795851	170.6610891	0.8327667519	-3.490729489	16.20271576	0.839817994706332	0.578737424787415	0.943592854941431	all_significant	18.013593905981	NO PLEIOTROPIC SNPS FOR REMOVAL	NA	0.165209553423536
ukb-b-8720	Non-cancer illness code, self-reported: pernicious anaemia	7	5e-06	5.05833246313956	5.45783726665304e-07	46880707.6091926	0.8430011475	1.621036876	8.184734654	0.7140393379	-4.167020011	11.3717363	0.4397323281	-52.74076326	62.86227579	0.5259648767	-11.82039897	17.561978	0.525536821164779	0.422374331209757	0.966233649776932	not_robust	26.3677522136442	NO PLEIOTROPIC SNPS FOR REMOVAL	NA	0.958334832626891
ukb-b-16652	Non-cancer illness code, self-reported: pleurisy	7	5e-06	0.00029818689996336	2.38599568603424e-12	37265.5440369002	0.3934253915	-8.117790087	9.512048221	0.171043379	-16.3133945	11.91751338	0.1461360407	-192.73308	112.0797184	0.3381407887	-16.25349195	15.61850374	0.370000203926402	0.159303397914603	0.962379700706091	not_robust	23.3794282032493	NO PLEIOTROPIC SNPS FOR REMOVAL	NA	0.751907116265272
ukb-b-4533	Non-cancer illness code, self-reported: pneumonia	43	5e-05	2.57384324627407	0.113912349424821	58.1558460504119	0.5522857984	0.9454002084	1.590676632	0.8329953502	0.5822246641	2.761171076	0.3989393825	-7.802068295	9.152966988	0.768938009	1.843599156	6.235299002	0.970269567190172	0.333113445393581	0.945195646023243	not_robust	18.4263079240649	NO PLEIOTROPIC SNPS FOR REMOVAL	THERE WERE 4 OUTLITER SNPs IN RADIAL ANALYSIS	0.840352288814605
ukb-b-15904	Non-cancer illness code, self-reported: prolapsed disc/slipped disc	19	5e-06	0.732802262967464	0.00577408743725276	93.0015630081511	0.8998883094	-0.3108793775	2.471171264	0.6859775493	-1.329139208	3.287346125	0.37739063	9.884159326	10.90480633	0.8096406658	-1.299415494	5.315485264	0.267902546332848	0.350512469985169	0.957578125182518	not_robust	27.2165044329578	NO PLEIOTROPIC SNPS FOR REMOVAL	THERE WERE 1 OUTLITER SNPs IN RADIAL ANALYSIS	0.976057571331702
ukb-b-10537	Non-cancer illness code, self-reported: psoriasis	16	5e-08	0.131857495123967	0.0227195565366012	0.765261372613392	0.02393352093	-2.026033522	0.8971916745	0.05809313027	-2.197178764	1.159464454	0.05904502155	-2.575211634	1.253203439	0.06571874849	-2.264352156	1.140612851	0.713854875935199	0.460526922517036	0.996008451441105	not_robust	239.564671630513	NO PLEIOTROPIC SNPS FOR REMOVAL	THERE WERE 2 OUTLITER SNPs IN RADIAL ANALYSIS	0.232769838589598
ukb-b-16048	Non-cancer illness code, self-reported: pulmonary embolism +/- dvt	6	5e-07	0.00124322002558696	4.03131474371478e-06	0.383397509318812	0.02214636232	-6.69005047	2.924167105	0.09973834146	-6.889935714	4.185552204	0.2240752998	-11.92821522	8.300659811	0.1555518787	-8.27878475	4.95388151	0.568139165325404	0.528899991564215	0.983613609819218	not_robust	83.4270685269368	NO PLEIOTROPIC SNPS FOR REMOVAL	THERE WERE 1 OUTLITER SNPs IN RADIAL ANALYSIS	0.224989151027597
ukb-b-14210	Non-cancer illness code, self-reported: rectal or colon adenoma/polyps	18	5e-05	424.803778088512	0.0182163106789953	9906410.41747028	0.2382434124	6.051627364	5.131155744	0.6841133097	3.717493437	9.137109717	0.3858941046	139.4773608	156.4599901	0.9540125733	0.8727913436	14.91303158	0.896672625949514	0.405953814558465	0.945367842081499	not_robust	18.1941025653073	NO PLEIOTROPIC SNPS FOR REMOVAL	NA	0.617298967714883
ukb-b-8637	Non-cancer illness code, self-reported: retinal detachment	17	5e-05	5.79093775001459e-09	1.86308956684298e-13	0.00017999649947785	0.0003259426285	-18.9669716	5.277754308	0.01245975313	-21.11313932	8.449147084	0.8605690466	-12.90083953	72.19509849	0.04952843342	-32.0260323	15.07214288	0.829606734688005	0.933883481937376	0.945742408606988	all_significant	18.6447169811459	NO PLEIOTROPIC SNPS FOR REMOVAL	NA	0.017792416251791
ukb-b-5257	Non-cancer illness code, self-reported: rheumatic fever	10	5e-05	2.50385427238893e-08	1.47889543578147e-14	0.0423916800720092	0.01675872008	-17.50284949	7.317370576	0.2098511549	-15.4220987	12.29857119	0.5142831831	-116.7149216	171.0474227	0.3493713577	-17.72418202	17.95523309	0.761646067209715	0.577330911496861	0.95062539346183	not_robust	18.2282388556716	NO PLEIOTROPIC SNPS FOR REMOVAL	NA	0.197707879625104
ukb-b-9125	Non-cancer illness code, self-reported: rheumatoid arthritis	6	5e-07	86.9247080577298	1.92609921600887	3922.90532498029	0.02160444404	4.465042319	1.94364566	0.05015691698	5.613357296	2.865970833	0.1094989053	7.815670701	3.809663844	0.1021207881	5.977316433	2.990738963	0.74448618304004	0.289540131636567	0.994060477701632	not_robust	209.964770807298	NO PLEIOTROPIC SNPS FOR REMOVAL	THERE WERE 2 OUTLITER SNPs IN RADIAL ANALYSIS	0.222066104589872
ukb-b-8194	Non-cancer illness code, self-reported: sciatica	34	5e-05	0.0455445469526345	0.00028328643932541	7.32229104245234	0.2333213857	-3.089064378	2.591830429	0.8764813609	-0.6128508375	3.942906551	0.9601170518	-0.9732747706	19.31106959	0.9675646459	-0.3221145089	7.861708196	0.636378593040412	0.912561399278919	0.945903656084412	not_robust	18.23235247821	NO PLEIOTROPIC SNPS FOR REMOVAL	THERE WERE 5 OUTLITER SNPs IN RADIAL ANALYSIS	0.611511812158108
ukb-b-9155	Non-cancer illness code, self-reported: sleep apnoea	23	5e-05	0.00057508250833101	5.7713809341058e-07	0.573034244601508	0.03416911119	-7.460997035	3.522544507	0.2212816549	-9.13974327	7.472438874	0.2237140734	-126.9312481	101.2419242	0.4760797343	-10.10895358	13.94295181	0.995350126979301	0.250461064529052	0.947018829263642	not_robust	18.2545298264466	NO PLEIOTROPIC SNPS FOR REMOVAL	THERE WERE 2 OUTLITER SNPs IN RADIAL ANALYSIS	0.269827125741013
ukb-b-5389	Non-cancer illness code, self-reported: spine arthritis/spondylitis	37	5e-05	0.160166013897975	0.00057150319807972	44.8871539024839	0.5241377123	-1.831544415	2.875355135	0.9510131418	0.2568573545	4.180992252	0.3874828684	-15.3264775	17.51387587	0.8246862157	1.964221985	8.80255905	0.325827955122875	0.43991083852762	0.946365180033999	not_robust	18.750230785341	NO PLEIOTROPIC SNPS FOR REMOVAL	THERE WERE 4 OUTLITER SNPs IN RADIAL ANALYSIS	0.827351507309688
ukb-b-3693	Non-cancer illness code, self-reported: spontaneous pneumothorax/recurrent pneumothorax	11	5e-05	5.78951853302847	3.32755782772833e-07	100730104.718158	0.8364421686	1.756049133	8.506074558	0.9995535199	0.007012485813	12.53169703	0.3980992413	-204.1639808	230.1419399	0.9263055847	-1.981005117	20.88506924	0.612369514803854	0.393839061659825	0.951259911426576	not_robust	18.9952263745974	NO PLEIOTROPIC SNPS FOR REMOVAL	NA	0.956142297618143
ukb-b-4561	Non-cancer illness code, self-reported: stomach disorder	12	5e-05	3.34195533393406e-06	1.53981679941843e-14	725.32430210065	0.1979336776	-12.60895449	9.793659878	0.128598451	-19.83085733	13.04960398	0.07166551339	393.6438134	195.4300777	0.3508642902	-22.29150953	22.880391	0.421157786477098	0.0640561978897687	0.944797539321388	not_robust	18.1159312283315	NO PLEIOTROPIC SNPS FOR REMOVAL	THERE WERE 1 OUTLITER SNPs IN RADIAL ANALYSIS	0.572722460522575
ukb-b-6358	Non-cancer illness code, self-reported: stroke	59	5e-05	1.48387394866243	0.0629247461044141	34.992304805892	0.8066498544	0.3946562009	1.612485701	0.9303257201	0.2141727312	2.449506942	0.3670302427	-7.463604282	8.208240983	0.644497885	-3.125479987	6.738258328	0.827627847931095	0.330938729887829	0.945858915448156	not_robust	18.3021240933416	REMOVED 1 PLEIOTROPIC SNP	THERE WERE 2 OUTLITER SNPs IN RADIAL ANALYSIS	0.948844960956256
ukb-b-13532	Non-cancer illness code, self-reported: thyroid problem (not cancer)	20	5e-05	0.567961931101551	2.98854645221476e-07	1079390.13275683	0.9388690701	-0.5657008852	7.376330425	0.7190457065	-3.5776879	9.94535727	0.05340369306	140.0047347	67.72646203	0.2326269826	26.97489467	21.87807834	0.218219199729974	0.0514708491750618	0.95096503631678	not_robust	19.5273379299396	NO PLEIOTROPIC SNPS FOR REMOVAL	THERE WERE 1 OUTLITER SNPs IN RADIAL ANALYSIS	0.98602278248064
ukb-b-17049	Non-cancer illness code, self-reported: tonsiltis	35	5e-05	197.6429048353	0.824582661507734	47372.7130768308	0.05862352105	5.286461891	2.795581519	0.2180866762	5.39524923	4.38057012	0.7266821944	6.975840348	19.78791073	0.2058107254	12.1192641	9.39593945	0.818495176215962	0.931599144962343	0.947265094564679	not_robust	18.5691292124554	NO PLEIOTROPIC SNPS FOR REMOVAL	THERE WERE 3 OUTLITER SNPs IN RADIAL ANALYSIS	0.341834918759867
ukb-b-15749	Non-cancer illness code, self-reported: transient ischaemic attack (tia)	17	5e-05	0.257769435668589	6.25261571692291e-05	1062.67656566622	0.7495697702	-1.355689754	4.247059092	0.9060983869	-0.9981919623	8.462035062	0.8546086723	-15.25793045	81.84448588	0.8788727027	-2.143427834	13.84156498	0.967230765267127	0.866999136258287	0.94782924682856	not_robust	18.5407684906154	NO PLEIOTROPIC SNPS FOR REMOVAL	NA	0.927453868684992
ukb-b-9856	Non-cancer illness code, self-reported: trapped nerve/compressed nerve	20	5e-05	2.73483047201098	0.00024553014429042	30461.8307957859	0.8324045899	1.006069449	4.754163408	0.6024975864	4.291632097	8.240267596	0.2615982559	153.7659831	132.6703471	0.4976454489	10.35314035	14.97308837	0.936965297988822	0.264090962105852	0.942411374839186	not_robust	18.474716885553	NO PLEIOTROPIC SNPS FOR REMOVAL	THERE WERE 2 OUTLITER SNPs IN RADIAL ANALYSIS	0.95498099444622
ukb-b-15622	Non-cancer illness code, self-reported: tuberculosis (tb)	21	5e-05	2025.23058224591	0.83748569455281	4897467.42892629	0.05544378345	7.613438841	3.974892825	0.5742685185	3.706306071	6.597478065	0.4523057241	39.66423265	51.69003529	0.9568555452	0.7320118735	13.36222398	0.845387253527934	0.540851099922201	0.94618692529387	not_robust	18.2523568903127	NO PLEIOTROPIC SNPS FOR REMOVAL	THERE WERE 2 OUTLITER SNPs IN RADIAL ANALYSIS	0.331496185454146
ukb-b-13806	Non-cancer illness code, self-reported: type 2 diabetes	8	5e-06	92812641.0037794	11401.4186150728	755536360949.717	6.52e-05	18.34609341	4.594183847	0.004590200939	16.92311574	5.970472713	0.2368110572	16.70984369	12.71570122	0.05247712625	15.70592245	6.735628783	0.412275212844734	0.893452963643025	0.976020763078185	all_significant	41.1537195865375	NO PLEIOTROPIC SNPS FOR REMOVAL	THERE WERE 3 OUTLITER SNPs IN RADIAL ANALYSIS	0.00684741739130435
ukb-b-7584	Non-cancer illness code, self-reported: ulcerative colitis	6	5e-08	0.0322386840565736	4.05411751478913e-08	25636.4731882625	0.6202601202	-3.434588179	6.931816087	0.3919257031	-6.220116503	7.265385196	0.4352252139	25.78027331	29.76105028	0.4243890044	-9.467441451	10.88962699	0.121152949676831	0.369926108146286	0.976365037088402	not_robust	51.0885265107315	NO PLEIOTROPIC SNPS FOR REMOVAL	THERE WERE 3 OUTLITER SNPs IN RADIAL ANALYSIS	0.872972073033125
ukb-b-4257	Non-cancer illness code, self-reported: unclassifiable	14	5e-06	2.11195984342988	0.0676159017133297	65.9663521041387	0.6702694175	0.7476163521	1.755881859	0.6868154146	1.083719873	2.687927035	0.9139811869	-0.5561053034	5.040957888	0.4820904741	3.115352417	4.30495905	0.622368691413212	0.784446554845144	0.954940629543645	not_robust	23.0150967520783	NO PLEIOTROPIC SNPS FOR REMOVAL	THERE WERE 1 OUTLITER SNPs IN RADIAL ANALYSIS	0.895299904881698
ukb-b-8517	Non-cancer illness code, self-reported: urinary frequency / incontinence	14	5e-05	495327.583050853	9.27948023837708	26439995369.1706	0.01821875137	13.11297461	5.553657689	0.0305228927	20.625317	9.534465788	0.707042224	-51.03826461	132.5993504	0.1424447865	25.51570861	16.34197042	0.850845197806754	0.63675502245289	0.945764581646862	all_significant	17.4811392046956	NO PLEIOTROPIC SNPS FOR REMOVAL	THERE WERE 4 OUTLITER SNPs IN RADIAL ANALYSIS	0.203502399695884
ukb-b-7150	Non-cancer illness code, self-reported: urinary tract infection/kidney infection	23	5e-05	0.766150624216103	0.0015634801153634	375.436037349467	0.9328301625	-0.2663764912	3.160441127	0.5974087868	-3.189999078	6.04017243	0.7832009488	16.63757347	59.69704036	0.610525578	-5.768969856	11.16516966	0.989432641096303	0.779135677818911	0.947299566677988	not_robust	18.3427300698112	NO PLEIOTROPIC SNPS FOR REMOVAL	NA	0.984274874967238
ukb-b-12722	Non-cancer illness code, self-reported: uterine fibroids	7	5e-07	5.72019009109948	0.00158752616963961	20611.0458549106	0.6763936111	1.744002038	4.178357337	0.447383696	3.676814271	4.83928876	0.8078849419	-4.632317574	18.06942121	0.5303005065	5.419990162	8.140818428	0.169782243953829	0.730425848725846	0.965105067897322	not_robust	36.1643295343557	NO PLEIOTROPIC SNPS FOR REMOVAL	NA	0.897121721589245
ukb-b-15136	Non-cancer illness code, self-reported: uterine polyps	6	5e-06	9826.26547080354	3.14542457493734e-05	3069712555565.87	0.3569610542	9.19281423	9.979485109	0.8462269848	2.593793512	13.37456904	0.3491069011	-186.7214394	176.234282	0.8241565535	-4.702364421	20.08298057	0.451243460773856	0.327867376349126	0.96396933644504	not_robust	23.1300255479004	NO PLEIOTROPIC SNPS FOR REMOVAL	NA	0.723051929912034
ukb-b-11282	Non-cancer illness code, self-reported: vaginal prolapse/uterine prolapse	45	5e-05	1.04658170537109	0.0037718282963983	290.398496417077	0.9873441668	0.04552933474	2.87026774	0.6033087417	-2.330055271	4.483908376	0.5762447936	-14.7181191	26.13446041	0.7152252132	-3.648680797	9.936316221	0.740014550583354	0.572358106643414	0.946514313820071	not_robust	18.4929797740932	NO PLEIOTROPIC SNPS FOR REMOVAL	THERE WERE 4 OUTLITER SNPs IN RADIAL ANALYSIS	0.996091628903842
ukb-b-13038	Non-cancer illness code, self-reported: varicose veins	42	5e-05	0.0187845344874295	2.42693794261108e-05	14.5392566375141	0.2415104955	-3.974721381	3.393660065	0.7040931458	-2.169396298	5.71192899	0.9974008324	-0.07716313832	23.5396937	0.5651088061	6.243388818	10.76502407	0.871287655708042	0.867510635474495	0.949435349916448	not_robust	19.6197340783228	NO PLEIOTROPIC SNPS FOR REMOVAL	THERE WERE 1 OUTLITER SNPs IN RADIAL ANALYSIS	0.621100454490551
prot-a-1357	Non-histone chromosomal protein HMG-14	16	5e-06	1.01064876650823	0.977754733575267	1.04464943422948	0.5303719941	0.01059246772	0.01688208764	0.4063287703	0.0168882034	0.0203381297	0.6373141646	0.01426587327	0.02960257393	0.4642854552	0.01593624724	0.02122066908	0.457238439422781	0.880067054620868	0.983846554826763	not_robust	62.836612469894	NO PLEIOTROPIC SNPS FOR REMOVAL	NA	0.830017335831001
prot-a-2046	Non-homologous end-joining factor 1	10	5e-06	0.981691555661618	0.911961053869025	1.05675380145755	0.6230397195	-0.01847811807	0.03759177339	0.9487131214	-0.003546806701	0.05514065481	0.3454318248	-0.08405189149	0.08383766904	0.8438660965	0.01541349343	0.07603512008	0.522822084030645	0.40078367763594	0.957937594083509	not_robust	22.9293652685556	NO PLEIOTROPIC SNPS FOR REMOVAL	NA	0.87395612221385
ukb-b-17627	Non-oily fish intake	11	5e-08	2.30550123875836	1.24017127798686	4.28596924978347	0.008280509775	0.83529811	0.3163513329	0.06361838134	0.9723955661	0.524246301	0.3461147786	1.818128852	1.828786421	0.1482997501	1.453649859	0.9279580013	0.744959224932204	0.595921389238286	0.979705656612625	all_significant	44.8021109735944	NO PLEIOTROPIC SNPS FOR REMOVAL	NA	0.137818479250384
prot-a-3127	Non-receptor tyrosine-protein kinase TYK2	9	5e-06	1.04056834895083	1.00194816825239	1.08067714792758	0.03931616809	0.03976705326	0.01929631644	0.3215232071	0.0484975133	0.04892153659	0.8949531656	0.01477670249	0.1079265786	0.4082093305	0.06316842283	0.07237526649	0.983777225129599	0.810619552130045	0.961486030193324	not_robust	23.1727372925722	NO PLEIOTROPIC SNPS FOR REMOVAL	THERE WERE 3 OUTLITER SNPs IN RADIAL ANALYSIS	0.285833571170489
ukb-d-I9_NONRHEVALV	Non-rheumatic valve diseases	15	5e-06	0.00480789870812288	1.31821021336789e-07	175.358146622996	0.3192879734	-5.337495149	5.359349788	0.5298927537	-4.334382	6.900017228	0.6216691048	-6.379202655	12.61958106	0.668455107	-4.670063581	10.6755575	0.321600192694314	0.928137969793148	0.9463670581472	not_robust	22.8271822227154	NO PLEIOTROPIC SNPS FOR REMOVAL	THERE WERE 1 OUTLITER SNPs IN RADIAL ANALYSIS	0.691345902388125
prot-a-2555	Non-secretory ribonuclease	6	5e-06	1.0177070484259	0.938023210474163	1.10415992360381	0.673066822	0.01755210503	0.04159831157	0.2730750131	0.05324485587	0.04858069189	0.1440411148	0.2468703753	0.1361654667	0.2780365002	0.06150570993	0.05055411889	0.365741257195976	0.152946440596887	0.9667336518083	not_robust	34.5473212961799	NO PLEIOTROPIC SNPS FOR REMOVAL	NA	0.896574064055964
met-a-330	Nonadecanoate (19:0)	6	5e-06	1.378878582933	0.934896675575972	2.03370724930641	0.1051356939	0.3212705478	0.1982601076	0.4811825594	0.3756215707	0.53324899	0.8722540474	0.2791369322	1.628870744	0.9840989569	-0.01561002005	0.7452527629	0.957441791941204	0.979888530164997	0.958545630637431	not_robust	24.2065516557276	NO PLEIOTROPIC SNPS FOR REMOVAL	NA	0.438779328411658
prot-a-2011	Noncompact myelin-associated protein	12	5e-06	1.03198678773911	0.959867130430503	1.10952515853984	0.3943055078	0.0314858644	0.03696238485	0.3954400681	0.04290005173	0.050482931	0.556458261	-0.07248433269	0.1191300884	0.4179955502	0.06571658303	0.0780961497	0.290612421672371	0.379850650693502	0.958003871959896	not_robust	22.4317334193038	NO PLEIOTROPIC SNPS FOR REMOVAL	NA	0.751907116265272
prot-a-2065	NoneX	10	5e-06	1.02589436693712	0.96406408708359	1.09169013368927	0.4202041503	0.02556478525	0.03171545482	0.7012684111	0.01807156509	0.04710935916	0.6445008152	0.04399987565	0.09178556017	0.5167367307	0.04467315932	0.06619814984	0.703976186459298	0.831123832264644	0.958509872686318	not_robust	22.7582145554887	NO PLEIOTROPIC SNPS FOR REMOVAL	NA	0.770986042574744
prot-a-2066	NoneX	12	5e-06	0.972883973901263	0.916411489038705	1.0328364910252	0.3675698757	-0.02749044964	0.03050986821	0.431275507	-0.03439657433	0.04370533615	0.2642907142	-0.09909973192	0.08379224534	0.661376566	-0.03219527896	0.07152849386	0.59464472679288	0.373916786291754	0.956094891244848	not_robust	22.7273645730417	NO PLEIOTROPIC SNPS FOR REMOVAL	NA	0.731484148283855
ukb-d-COLITNONINFNAS	Noninfectious colitis NAS	16	5e-06	0.430259798192584	0.0127697994442999	14.4969773995438	0.6383827312	-0.8433660709	1.794544002	0.5729062177	-1.512457399	2.682724951	0.5833276941	-2.7419591	4.883192326	0.6248455314	-2.383487149	4.774131116	0.625709984031299	0.677934312450913	0.957289212329083	not_robust	23.397213376945	NO PLEIOTROPIC SNPS FOR REMOVAL	NA	0.879141098753478
ukb-d-I9_INTRACRA	Nontraumatic intracranial haemmorrhage	15	5e-06	156.537362774608	0.0984254824369081	248959.368425108	0.1790876887	5.053294721	3.761097072	0.6440853689	3.495485057	7.566077427	0.4054635736	9.622022946	11.19068966	0.8445166888	-2.354422925	11.78441039	0.962442244012547	0.643627257098449	0.955707982007968	not_robust	23.4573990813418	NO PLEIOTROPIC SNPS FOR REMOVAL	NA	0.549141621142304
prot-a-2061	Normal mucosa of esophagus-specific gene 1 protein	10	5e-06	0.965994436327145	0.929970013620331	1.00341434384783	0.07438821273	-0.03459720428	0.01939067984	0.2744098065	-0.04155934224	0.03802445421	0.893485458	0.009224939073	0.06674294909	0.310189447	-0.04656533927	0.04330152909	0.915275058140905	0.485758486430927	0.971079426069964	not_robust	37.1495237719435	NO PLEIOTROPIC SNPS FOR REMOVAL	THERE WERE 1 OUTLITER SNPs IN RADIAL ANALYSIS	0.379640180703117
prot-c-5106_52_3	NOTC2	10	5e-05	0.99534976033873	0.953485926624908	1.03905167107527	0.8316315969	-0.004661085663	0.02192322862	0.2315858205	-0.03395204575	0.02838126302	0.5234366135	-0.04660919313	0.06986092884	0.3390721296	-0.04360169931	0.04318841703	0.358909289758556	0.543242235214754	0.943124241731904	not_robust	NA	NO PLEIOTROPIC SNPS FOR REMOVAL	THERE WERE 3 OUTLITER SNPs IN RADIAL ANALYSIS	0.954853625239116
prot-c-5107_7_2	Notch 1	20	5e-05	0.987147944823614	0.9543778172309	1.02104328849224	0.4526647817	-0.01293535734	0.01722463967	0.6149614425	-0.01207460408	0.02400498502	0.53533981	-0.0384813782	0.06088937969	0.4674713596	-0.03053863135	0.04118624345	0.289260191959582	0.666410788344214	0.943648419598425	not_robust	NA	NO PLEIOTROPIC SNPS FOR REMOVAL	THERE WERE 2 OUTLITER SNPs IN RADIAL ANALYSIS	0.791180738202858
prot-c-5108_72_3	Notch-3	14	5e-05	0.99799102671347	0.966409181127857	1.03060495373009	0.90244589	-0.00201099398	0.01640661098	0.5189660941	-0.01686490621	0.02614957552	0.1824335437	-0.07937662947	0.05608857743	0.5484223337	-0.02534268837	0.04112960084	0.692182654976237	0.169182404553981	0.943554099136531	not_robust	NA	NO PLEIOTROPIC SNPS FOR REMOVAL	NA	0.976797771973168
prot-c-2737_22_2	NovH	18	5e-05	0.990915856581716	0.967344401784505	1.01506168125199	0.4575185588	-0.009125655844	0.01228318173	0.5930922836	-0.010781167	0.02017583846	0.59348324	0.03095320241	0.05682799574	0.8025670941	-0.009806557485	0.03861347102	0.886998176316788	0.473623730242634	0.949613043002945	not_robust	NA	NO PLEIOTROPIC SNPS FOR REMOVAL	THERE WERE 2 OUTLITER SNPs IN RADIAL ANALYSIS	0.792713856319606
prot-c-2692_74_2	NPS-PLA2	30	5e-05	0.98423644291177	0.961567094915651	1.00744023030508	0.1813885579	-0.01588912328	0.01188867939	0.1325359757	-0.0279765906	0.01859927617	0.4432147988	-0.02604263379	0.03348279775	0.06171427841	-0.06485600784	0.03337028061	0.546222937123364	0.747079721602208	0.948194137967862	not_robust	NA	NO PLEIOTROPIC SNPS FOR REMOVAL	NA	0.552863169220757
prot-c-5109_24_3	Nr-CAM	16	5e-05	0.976239365328422	0.948068952457465	1.00524681875351	0.1074625844	-0.02404747128	0.01493906808	0.4680940205	-0.01689155968	0.02327996044	0.8316740075	-0.01059173718	0.04890868886	0.9085954704	-0.004060590645	0.03477581346	0.755385398834342	0.772647243961928	0.944401752733033	not_robust	NA	NO PLEIOTROPIC SNPS FOR REMOVAL	THERE WERE 1 OUTLITER SNPs IN RADIAL ANALYSIS	0.441965362857167
prot-c-5236_2_3	NR1D1	17	5e-05	0.991460555784696	0.958766551121238	1.0252694282329	0.6161638193	-0.008576114179	0.01710793318	0.4781801955	-0.01744602628	0.02459845787	0.4871667252	0.04592358306	0.06446550276	0.3588272727	0.04639217641	0.04910433692	0.448291529817881	0.394139828296491	0.945915904534878	not_robust	NA	NO PLEIOTROPIC SNPS FOR REMOVAL	THERE WERE 1 OUTLITER SNPs IN RADIAL ANALYSIS	0.871496482441733
prot-c-3214_3_2	NRP1	19	5e-05	0.995167735013325	0.965828505377696	1.02539821023843	0.7510415726	-0.004843978128	0.01526786381	0.8692944878	-0.003616668101	0.02197851574	0.2613475417	-0.06534139044	0.05623884912	0.9313477379	-0.003199116356	0.03661876767	0.483016781805828	0.278810547316807	0.949460099119629	not_robust	NA	NO PLEIOTROPIC SNPS FOR REMOVAL	THERE WERE 1 OUTLITER SNPs IN RADIAL ANALYSIS	0.927453868684992
prot-c-5110_84_3	NRX1B	19	5e-05	1.0368947830319	1.00637705878895	1.06833793724647	0.0174508598	0.03623046126	0.0152416581	0.07757584382	0.03970957536	0.02249925903	0.5928866124	0.02636177632	0.0483774044	0.1159627838	0.06482479327	0.03925072891	0.626857286911293	0.830891745506819	0.948706389161628	all_significant	NA	NO PLEIOTROPIC SNPS FOR REMOVAL	THERE WERE 1 OUTLITER SNPs IN RADIAL ANALYSIS	0.202291609506579
prot-c-5111_15_3	NRX3B	26	5e-05	1.01072059803006	0.985886295560002	1.03618047221357	0.4008363894	0.01066353986	0.01269274989	0.4658701078	0.01391229644	0.0190784541	0.4646714584	0.03177358228	0.04276181881	0.3760815321	-0.03475999654	0.03857072299	0.661035682230343	0.607143581688085	0.947016141609564	not_robust	NA	NO PLEIOTROPIC SNPS FOR REMOVAL	NA	0.756005109776092
prot-c-4250_23_3	NSF1C	13	5e-05	1.02893990223007	0.996025087729025	1.06294242529086	0.08545201691	0.02852905109	0.01658769608	0.3338941849	0.02695750236	0.02789765897	0.3638748358	0.05465069052	0.05769634669	0.1338583728	0.07374999949	0.04587046194	0.805891758178994	0.637242541182912	0.940415900623397	not_robust	NA	NO PLEIOTROPIC SNPS FOR REMOVAL	THERE WERE 2 OUTLITER SNPs IN RADIAL ANALYSIS	0.401101110189558
prot-a-2134	NTF2-related export protein 1	12	5e-06	0.981571186544703	0.958946332309902	1.00472983919126	0.1179599969	-0.01860073958	0.01189766746	0.4119769062	-0.02570314262	0.03132926181	0.7468033191	-0.01644766826	0.04955345423	0.4655019321	-0.02553777741	0.03377785239	0.995721839617898	0.960914697515395	0.972487598381131	not_robust	44.6877666655776	NO PLEIOTROPIC SNPS FOR REMOVAL	NA	0.462928306274492
prot-a-601	Nuclear envelope phosphatase-regulatory subunit 1	8	5e-06	1.05955298023837	0.982797360607804	1.14230314704723	0.1316240198	0.05784710242	0.03836705426	0.08767059068	0.08772340443	0.05136585703	0.7364591122	-0.03926070206	0.1113530041	0.1847737593	0.1039234088	0.07065051586	0.497609626148083	0.385760752812656	0.960793738831826	not_robust	23.8610555908973	NO PLEIOTROPIC SNPS FOR REMOVAL	NA	0.484814619109146
prot-a-2040	Nuclear factor erythroid 2-related factor 1	12	5e-06	1.03162877289953	0.974195685704821	1.09244779123016	0.2866633433	0.03113888616	0.02922549609	0.9655197465	-0.001744740462	0.04036130525	0.9336001093	0.00583781213	0.06832860885	0.7666278146	-0.01472735064	0.04840800173	0.473477735356226	0.6880121456843	0.962117009249924	not_robust	29.5653646157803	NO PLEIOTROPIC SNPS FOR REMOVAL	NA	0.658910220175333
prot-a-2125	Nuclear migration protein nudC	15	5e-06	0.973694692147656	0.937274211478038	1.01153039516732	0.1705096919	-0.02665748223	0.01944995357	0.2978130151	-0.03699205288	0.03553051417	0.1378359599	-0.07829474368	0.04951447069	0.3173046652	-0.04087194192	0.0394126682	0.848528277428456	0.250660788411025	0.968699089369452	not_robust	34.5745872341683	NO PLEIOTROPIC SNPS FOR REMOVAL	NA	0.539621566700884
prot-a-293	Nuclear nucleic acid-binding protein C1D	84	5e-05	1.006168762028	0.98002175704416	1.03301336975862	0.6471066863	0.006149813103	0.01343383653	0.2432376259	0.02499913732	0.02142295044	0.7478753214	-0.01030301307	0.03194477461	0.1953845377	0.07135744045	0.05466584652	0.800892223205278	0.565346505233107	0.945640240578757	not_robust	18.1831323142565	NO PLEIOTROPIC SNPS FOR REMOVAL	THERE WERE 8 OUTLITER SNPs IN RADIAL ANALYSIS	0.883345960449683
prot-a-2074	Nuclear pore complex-interacting protein family member B3	13	5e-06	1.0584430109337	0.994773361139143	1.12618778423208	0.07274257658	0.05679897069	0.03165271235	0.6580323388	0.01558072459	0.03520022105	0.5324798909	-0.06503297629	0.1009092444	0.7854310986	0.01103559793	0.03963682265	0.0901915124979234	0.23091699903887	0.973427659715982	not_robust	35.1161569586317	NO PLEIOTROPIC SNPS FOR REMOVAL	NA	0.375648730580417
prot-a-2075	Nuclear protein localization protein 4 homolog	9	5e-06	0.951860991156029	0.902474076197881	1.00395055146811	0.06953073236	-0.04933627255	0.02718318422	0.196730035	-0.06121035274	0.04741592309	0.2934244307	-0.08760846697	0.07713329514	0.2588698471	-0.07905348633	0.06504442397	0.809130108449259	0.591615740283327	0.959691473573538	not_robust	24.8352422666896	NO PLEIOTROPIC SNPS FOR REMOVAL	THERE WERE 1 OUTLITER SNPs IN RADIAL ANALYSIS	0.367107068886514
prot-a-1872	Nuclear protein MDM1	7	5e-06	0.956239942822001	0.871240159259792	1.04953246074549	0.3461318443	-0.04474641121	0.04749551058	0.7801328821	0.01532854777	0.05491232145	0.1332160106	-0.2782191486	0.1553038729	0.6904712262	0.03403136571	0.0814082646	0.353937630014801	0.176977830160789	0.957340715782329	not_robust	22.6763349724325	NO PLEIOTROPIC SNPS FOR REMOVAL	THERE WERE 1 OUTLITER SNPs IN RADIAL ANALYSIS	0.714599546928761
prot-a-2012	Nuclear receptor coactivator 2	17	5e-06	0.987918565010742	0.953902297291502	1.02314785682357	0.4965535254	-0.01215500871	0.0178770499	0.7665318939	-0.01096745055	0.03693809424	0.6555753719	-0.03885191222	0.08537550116	0.7341446733	-0.02153376116	0.06230814817	0.97896880741815	0.745562750840203	0.961436774754458	not_robust	22.8597777046893	NO PLEIOTROPIC SNPS FOR REMOVAL	NA	0.81248097585348
prot-a-2583	Nuclear receptor ROR-beta	19	5e-06	1.00162096263857	0.958802521476608	1.04635160038166	0.9420764259	0.001619650297	0.0222907127	0.9966443027	0.0001450890192	0.03449773202	0.8566886251	-0.01241907025	0.06773240909	0.5978313617	0.0366055611	0.06816448507	0.74495842390122	0.82563517245028	0.95956206556398	not_robust	23.6419014806951	NO PLEIOTROPIC SNPS FOR REMOVAL	THERE WERE 1 OUTLITER SNPs IN RADIAL ANALYSIS	0.98602278248064
prot-a-2085	Nuclear receptor subfamily 1 group D member 1	18	5e-06	0.985437903729806	0.938611182746037	1.03460078034266	0.5548115804	-0.01466916429	0.0248391822	0.6644474697	-0.01581550948	0.03645966273	0.9395267325	0.00423827845	0.05499562541	0.8372823047	-0.01357800016	0.06510849945	0.713584515741094	0.69467559697824	0.957171026400423	not_robust	22.4717188651747	NO PLEIOTROPIC SNPS FOR REMOVAL	NA	0.841536811589451
prot-a-2086	Nuclear receptor subfamily 1 group D member 2	8	5e-06	1.02464528266534	0.971832670406969	1.08032790752824	0.367187735	0.024346487	0.02699904394	0.9897979032	-0.0006002423254	0.04694241204	0.2844234479	-0.1327054931	0.1129188143	0.783190698	-0.01995523558	0.06978482578	0.813151382111127	0.191265592710996	0.949204454381556	not_robust	25.1821720086247	NO PLEIOTROPIC SNPS FOR REMOVAL	THERE WERE 1 OUTLITER SNPs IN RADIAL ANALYSIS	0.731347741820243
prot-a-2090	Nuclear receptor subfamily 4 group A member 1	9	5e-06	0.994790792420907	0.94024450354306	1.05250146845458	0.8559543526	-0.005222822805	0.02877168601	0.5100574558	-0.03438047722	0.05219061791	0.4456965827	0.07531532845	0.09321639159	0.5274722554	-0.05085176455	0.07698642513	0.823663804691401	0.373180573130839	0.957791180704781	not_robust	22.5791649883737	NO PLEIOTROPIC SNPS FOR REMOVAL	THERE WERE 1 OUTLITER SNPs IN RADIAL ANALYSIS	0.963334997649528
prot-a-2091	Nuclear receptor subfamily 5 group A member 2	12	5e-06	1.01285881139175	0.951596945564073	1.07806459089231	0.6881370035	0.01277683884	0.03183191285	0.9059709795	0.0054724107	0.04632845676	0.5871368253	0.05369359822	0.09570782348	0.9719652199	-0.002796708779	0.07779133807	0.590650371786315	0.656448320654509	0.958210391710624	not_robust	22.4881408669323	NO PLEIOTROPIC SNPS FOR REMOVAL	NA	0.90192915299566
prot-a-2093	Nuclear receptor-binding protein	13	5e-06	1.03571551313556	0.967402438744406	1.10885251182737	0.3134386925	0.03509250491	0.03481285846	0.3225425172	0.04476852383	0.04525517204	0.2927418258	0.07313985129	0.06618973814	0.2158324053	0.08038864278	0.06152457567	0.3192063419184	0.509365274850526	0.966386302287698	not_robust	29.8798597582353	NO PLEIOTROPIC SNPS FOR REMOVAL	NA	0.682851104156708
prot-a-2131	Nuclear RNA export factor 1	10	5e-06	0.976467309021658	0.941984807568163	1.01221208444915	0.1941956447	-0.02381400693	0.01834292115	0.3570678577	-0.02637389804	0.0286371923	0.1729070106	-0.05738906577	0.03835029377	0.3891150115	-0.02660621456	0.02940339442	0.803640331748308	0.296481885804001	0.980398236948876	not_robust	64.1485340281984	NO PLEIOTROPIC SNPS FOR REMOVAL	NA	0.570136225795017
prot-a-2010	Nucleolin	11	5e-06	0.959844216484658	0.919610481145258	1.00183821173034	0.0606637457	-0.04098428218	0.02184735024	0.42570383	-0.03557071096	0.04465513811	0.5260439777	-0.08051448109	0.1220706387	0.5986903233	-0.03321691919	0.06111645525	0.943906877217905	0.743579132755971	0.962467856141272	not_robust	26.9865880258933	NO PLEIOTROPIC SNPS FOR REMOVAL	THERE WERE 1 OUTLITER SNPs IN RADIAL ANALYSIS	0.346824326007929
prot-a-2059	Nucleoside diphosphate kinase A	11	5e-06	0.976809116323949	0.932649798406466	1.02305929981849	0.3201641544	-0.02346402338	0.0236027935	0.8789572222	-0.007209264996	0.04733866703	0.9587784113	-0.004025677717	0.07575093559	0.9954063828	0.0004192485217	0.07102554074	0.919564897456599	0.778839502617094	0.967187506039508	not_robust	23.1199174689914	NO PLEIOTROPIC SNPS FOR REMOVAL	THERE WERE 1 OUTLITER SNPs IN RADIAL ANALYSIS	0.692801005346004
prot-a-2060	Nucleoside diphosphate kinase B	11	5e-06	0.963227875051155	0.915024766404665	1.01397030259752	0.1526202291	-0.0374652648	0.02619330723	0.18564737	-0.05302865806	0.04006500299	0.7087075032	0.02815711291	0.07301060891	0.1843075721	-0.06639046651	0.04655446861	0.636947871417775	0.351673770764711	0.971102356623517	not_robust	33.8824601524657	NO PLEIOTROPIC SNPS FOR REMOVAL	NA	0.518318683150861
prot-a-2128	Nucleoside diphosphate-linked moiety X motif 8, mitochondrial	10	5e-06	1.05522836148847	1.00387397106895	1.10920984802898	0.03469517473	0.05375719989	0.02545444557	0.2266415866	0.05716585196	0.04728141899	0.7473952687	-0.0288043112	0.08639306646	0.553951409	0.03986928137	0.06485601424	0.83647634155301	0.328368810669746	0.958028138330077	not_robust	24.2954894417337	NO PLEIOTROPIC SNPS FOR REMOVAL	THERE WERE 1 OUTLITER SNPs IN RADIAL ANALYSIS	0.272384054115028
prot-a-1999	Nucleosome assembly protein 1-like 2	7	5e-06	0.980406717397469	0.933707281401998	1.02944182900106	0.4267988777	-0.01978777566	0.02490026399	0.9069512697	-0.004846106243	0.04146050115	0.7388572602	0.02565881029	0.07279734911	0.9975658595	0.0001491921906	0.04691646096	0.739974119620769	0.516595215078352	0.951034937430494	not_robust	35.4089069367191	NO PLEIOTROPIC SNPS FOR REMOVAL	THERE WERE 2 OUTLITER SNPs IN RADIAL ANALYSIS	0.77448938811119
ieu-a-1042	Nucleus accumbens volume	48	5e-05	0.999353640141443	0.998731230214959	0.999976437954182	0.04193870337	-0.0006465688391	0.0003178604672	0.1761202133	-0.0007042450693	0.0005205841055	0.06642421175	-0.001443875502	0.0007679443029	0.2411932303	-0.00117818938	0.0009925786372	0.886335122764043	0.244111296277541	0.944660350536523	not_robust	17.9867450406827	NO PLEIOTROPIC SNPS FOR REMOVAL	THERE WERE 6 OUTLITER SNPs IN RADIAL ANALYSIS	0.292783057775246
prot-c-4254_6_2	NUDC3	19	5e-05	1.01176201724515	0.986017479840645	1.0381787346259	0.3738898921	0.01169338239	0.01315029535	0.7468927243	0.006793779871	0.02105036766	0.4253515162	0.03636402337	0.04452106936	0.8068545071	-0.009940774364	0.04006531439	0.840095184610441	0.5604082680221	0.942980545063149	not_robust	NA	NO PLEIOTROPIC SNPS FOR REMOVAL	NA	0.735939112018411
ukb-b-5445	Number in household	6	5e-07	1.87426937544072	0.777290517365056	4.51939862025246	0.1618248364	0.6282189171	0.4490612343	0.2435264695	1.07819214	0.9245205348	0.9293445596	-0.2238286474	2.371518332	0.3501980134	1.32477227	1.286082108	0.871796489418551	0.724453921804763	0.971257402106972	not_robust	29.0047947019194	NO PLEIOTROPIC SNPS FOR REMOVAL	THERE WERE 1 OUTLITER SNPs IN RADIAL ANALYSIS	0.530017481117559
ukb-b-3258	Number of attempts	10	5e-07	1.17441291458734	0.286206094998726	4.81906471612937	0.8233855346	0.1607683756	0.7203119854	0.8325899059	0.1728632953	0.8177802922	0.5873111799	1.364879307	2.414054682	0.3401250107	1.375987707	1.366080538	0.0923854538386608	0.61391802820218	0.969591062009233	not_robust	30.5024579469358	REMOVED 1 PLEIOTROPIC SNP	NA	0.954041104804677
ukb-b-19806	Number of baguettes with butter/margarine	9	5e-06	1.51813656740913	0.770978257891538	2.98936917314343	0.2271876187	0.4174836403	0.3457034418	0.5071395791	0.3824823301	0.5766370556	0.4540987254	0.6424934592	0.8107427049	0.6535033904	0.3682635529	0.7899266492	0.726092708590134	0.754003227708152	0.944115907820985	not_robust	22.4324664352757	NO PLEIOTROPIC SNPS FOR REMOVAL	NA	0.607552386349128
ukb-b-13616	Number of baps with butter/margarine	14	5e-06	1.50437508695906	0.750714267189836	3.01465484429217	0.2495245313	0.4083775874	0.3546468147	0.7235850865	0.2287521925	0.6467928432	0.8880807947	-0.1724821374	1.199844491	0.8959028873	-0.1470235968	1.101943926	0.942657760214572	0.601283310265785	0.941393807781723	not_robust	23.7325267514478	NO PLEIOTROPIC SNPS FOR REMOVAL	THERE WERE 1 OUTLITER SNPs IN RADIAL ANALYSIS	0.628249378756123
ukb-b-9568	Number of blood samples taken	20	5e-07	1.68446253571997	0.378898957249535	7.48857704661214	0.4933178547	0.521446543	0.7611899265	0.9909286456	0.0112388406	0.9885077634	0.2671782893	1.716274522	1.498839783	0.9976730861	0.006148555295	2.08075235	0.204924154861077	0.366394973975446	0.960247747750484	not_robust	28.1785439064235	NO PLEIOTROPIC SNPS FOR REMOVAL	NA	0.810650811086316
ukb-b-5064	Number of bread rolls with butter/margarine	10	5e-06	0.799958327029908	0.546017978024869	1.17200046654021	0.2520149376	-0.2231956439	0.1948508842	0.3949478069	-0.2569349898	0.3020352594	0.6022577408	-0.2515838532	0.463752725	0.3297508817	-0.5350914313	0.5193435208	0.739369391125467	0.944847309738274	0.948013862085849	not_robust	23.6258034095155	NO PLEIOTROPIC SNPS FOR REMOVAL	THERE WERE 1 OUTLITER SNPs IN RADIAL ANALYSIS	0.629886425038946
ukb-b-3713	Number of bread slices with butter/margarine	12	5e-06	0.975951317348632	0.851744204836885	1.11827115280102	0.7259683269	-0.02434257358	0.06945227179	0.4364789219	0.08032165808	0.1032209293	0.2817023278	-0.2213240499	0.1945072184	0.5433253081	0.1128674764	0.1799536968	0.622333160302768	0.296156977829093	0.960600425913391	not_robust	24.0095827034406	NO PLEIOTROPIC SNPS FOR REMOVAL	NA	0.916804387353366
ieu-b-4760	Number of children	6	5e-08	0.752165023934356	0.319061202776519	1.77317774241089	0.5151012964	-0.2847995324	0.4375371449	0.99708041	0.001916343901	0.5237097625	0.2705249776	3.947628218	3.09004995	0.8894269406	0.1032024189	0.7055889291	0.356908764380305	0.239042122288875	0.976573241587252	not_robust	NA	NO PLEIOTROPIC SNPS FOR REMOVAL	THERE WERE 2 OUTLITER SNPs IN RADIAL ANALYSIS	0.820627255449942
ieu-b-4828	Number of children ever born measurement	12	5e-06	1.07341089304492	0.88662139983174	1.29955237435748	0.4676676244	0.07084132888	0.09754007596	0.9733503172	-0.005142335665	0.1539315583	0.4079021948	-0.2236169791	0.2588548656	0.8628519276	-0.04377634169	0.247554853	0.679486932166112	0.23585404099837	0.959812239703161	not_robust	NA	NO PLEIOTROPIC SNPS FOR REMOVAL	NA	0.797104526044311
ukb-b-2227	Number of children fathered	31	5e-06	0.563333959882178	0.409778599112027	0.774430756130772	0.0004088608502	-0.5738826475	0.1623753162	0.1939493293	-0.3563492096	0.2743291195	0.7958574371	-0.1599446195	0.6125698058	0.404555351	-0.4134742736	0.4890612203	0.926005660450088	0.480174667680689	0.960526501025645	all_significant	23.8918325537883	NO PLEIOTROPIC SNPS FOR REMOVAL	NA	0.0209016589133989
ukb-b-469	Number of cigarettes currently smoked daily (current cigarette smokers)	12	5e-06	1.00525468616742	0.793079648624655	1.27419356405629	0.9654389271	0.005240928478	0.1209553833	0.9349831056	-0.01461444229	0.1791490913	0.9248462214	-0.03426813446	0.3542385686	0.9805044679	-0.005591029006	0.2236611274	0.589478257287504	0.906806531979947	0.970466170940132	not_robust	31.6156481401719	NO PLEIOTROPIC SNPS FOR REMOVAL	NA	0.99076695843231
ukb-b-6019	Number of cigarettes previously smoked daily	6	5e-08	0.662724968313006	0.491179402121479	0.894183228629873	0.007106455739	-0.411395204	0.1528319555	0.0141195696	-0.4128157792	0.1682074036	0.5827469779	-0.1958048638	0.3280630032	0.06937997824	-0.395757399	0.1717309619	0.305699857588193	0.493534028376829	0.992831117411561	not_robust	125.219459194523	NO PLEIOTROPIC SNPS FOR REMOVAL	NA	0.125444170422831
ukb-b-2084	Number of correct matches in round	53	5e-06	1.18036819507673	0.754207248038693	1.84732920503202	0.4680661983	0.1658264195	0.2285278079	0.9757482551	-0.01366631396	0.4495537003	0.2973449104	-0.5339224336	0.5070916781	0.8191801708	0.1422225592	0.6190066103	0.986028175341702	0.0983788649115846	0.955185946625131	not_robust	22.750498228074	NO PLEIOTROPIC SNPS FOR REMOVAL	THERE WERE 2 OUTLITER SNPs IN RADIAL ANALYSIS	0.797329973197214
ukb-b-7030	Number of crackers/crispbreads with butter/margarine	7	5e-07	1.00462722440568	0.77275755229607	1.30607052240154	0.9724923665	0.004616551713	0.1338808553	0.6110449656	-0.1529107393	0.3006606957	0.7475140022	0.2484833619	0.7303475571	0.6910022685	-0.1765977652	0.4232255044	0.939561484263254	0.737274639093682	0.963087082922108	not_robust	28.7449575053873	NO PLEIOTROPIC SNPS FOR REMOVAL	NA	0.992472204091372
ukb-b-4710	Number of days/week of moderate physical activity 10+ minutes	12	5e-08	0.858700585200659	0.675048035368585	1.09231737060214	0.2146875393	-0.1523349798	0.1227736976	0.8027187429	-0.04430763942	0.177351087	0.8584536426	0.2551666442	1.394339456	0.8570221546	0.0562470024	0.3049556514	0.611674656225259	0.77504303643331	0.970341499861918	not_robust	35.0519588298342	NO PLEIOTROPIC SNPS FOR REMOVAL	THERE WERE 4 OUTLITER SNPs IN RADIAL ANALYSIS	0.5948642268332
ukb-b-151	Number of days/week of vigorous physical activity 10+ minutes	8	5e-08	0.370636649165347	0.261005326788605	0.526316943009281	2.9e-08	-0.9925330786	0.1789190735	0.0002431539165	-0.9196453852	0.2506279538	0.1900966533	-2.141976892	1.450051172	0.1202067649	-0.7191818141	0.4065404373	0.506764140993096	0.454479910123222	0.977007572927229	all_significant	39.4585785426721	NO PLEIOTROPIC SNPS FOR REMOVAL	THERE WERE 3 OUTLITER SNPs IN RADIAL ANALYSIS	1.71642588235294e-05
ukb-b-4886	Number of days/week walked 10+ minutes	16	5e-08	0.893244735634802	0.662809813920159	1.20379351811378	0.4583286879	-0.1128946756	0.1522308731	0.4856559302	-0.1398089908	0.2005192686	0.4861461551	-1.314217728	1.837139878	0.686330069	-0.1618539318	0.3930664742	0.258676235251455	0.522300400548418	0.972600859787244	not_robust	36.7287306731838	NO PLEIOTROPIC SNPS FOR REMOVAL	NA	0.793188569315744
ukb-b-1464	Number of depression episodes	9	5e-06	1.05606267203591	0.790870868216354	1.41017758029562	0.7115861549	0.05454753204	0.1475347489	0.9246303827	-0.0245443385	0.2594464127	0.6029861784	0.2497095258	0.4585822221	0.8772145477	-0.05823985356	0.3650986834	0.789360985981638	0.653390017552524	0.959181480177934	not_robust	22.7667936828325	NO PLEIOTROPIC SNPS FOR REMOVAL	NA	0.911486865788652
ukb-b-1355	Number of diet questionnaires completed	28	5e-06	1.23114881533022	1.00445989304145	1.50899743831431	0.0451922956	0.2079477297	0.1038253839	0.329290777	0.1937647685	0.1986223938	0.9514095218	-0.03656115518	0.5942229896	0.4448452442	0.2988008187	0.3853532653	0.981430556728303	0.674931248390767	0.957899846306636	not_robust	23.3058214372682	NO PLEIOTROPIC SNPS FOR REMOVAL	THERE WERE 2 OUTLITER SNPs IN RADIAL ANALYSIS	0.304978829278208
ukb-b-2988	Number of fluid intelligence questions attempted within time limit	10	5e-08	1.12726836553989	0.88983887354936	1.42804951066963	0.3208209257	0.1197973305	0.1206694919	0.04682672662	0.2623872171	0.1319945475	0.08785453493	-0.615629091	0.3167444468	0.2686060537	0.2913567071	0.2471104907	0.0797948432987404	0.040638305010028	0.975419178003185	not_robust	45.0316145156116	NO PLEIOTROPIC SNPS FOR REMOVAL	THERE WERE 3 OUTLITER SNPs IN RADIAL ANALYSIS	0.693232106993831
ukb-b-4263	Number of full brothers	6	5e-08	1.41307550231247	0.617603411219021	3.23311422664327	0.4128976605	0.3457685363	0.4222843333	0.6189107583	0.4096854508	0.823662716	0.9056216069	0.3458276887	2.739112174	0.9204090883	-0.119378593	1.136238519	0.847414662308929	0.999983302912753	0.964685203938562	not_robust	31.1343523852228	NO PLEIOTROPIC SNPS FOR REMOVAL	NA	0.764736425157915
ukb-b-5593	Number of full sisters	6	5e-08	0.569192020916654	0.273742909169414	1.18351762118039	0.1313328571	-0.5635374309	0.3734839132	0.6676657593	-0.3273155027	0.7623444618	0.587398236	-1.07247049	1.820228847	0.7725675124	-0.2871370678	0.9410615499	0.879341440213023	0.780670657314588	0.972914144441588	not_robust	32.5843909787784	NO PLEIOTROPIC SNPS FOR REMOVAL	THERE WERE 1 OUTLITER SNPs IN RADIAL ANALYSIS	0.48451243424979
ukb-b-20498	Number of incorrect matches in round	26	5e-08	1.63103813742316	1.13049970519588	2.3531942498542	0.008900085934	0.4892167062	0.1870188542	0.1400535552	0.4558202952	0.3089068059	0.266404047	1.339165643	1.176897937	0.3329290184	0.6124697724	0.6203137672	0.839792002454274	0.469367589844096	0.9743471619138	all_significant	37.5712862582523	NO PLEIOTROPIC SNPS FOR REMOVAL	THERE WERE 2 OUTLITER SNPs IN RADIAL ANALYSIS	0.143321050490513
ukb-b-1209	Number of live births	6	5e-08	1.41948667995703	0.802683046703022	2.51025911516593	0.2284610256	0.3502953133	0.2908625856	0.1175652228	0.5814651036	0.3715252893	0.1094616702	4.816517835	2.347416541	0.2671465095	0.6398823809	0.5125528712	0.351259275463735	0.127876665193817	0.946573025029408	not_robust	38.0630622036295	NO PLEIOTROPIC SNPS FOR REMOVAL	THERE WERE 2 OUTLITER SNPs IN RADIAL ANALYSIS	0.608431761121058
ukb-b-3376	Number of measurements made	9	5e-07	1.9010231116148	0.316346720196026	11.4238227873969	0.4826144605	0.642392221	0.9149534041	0.9797443709	-0.03291537533	1.296422262	0.2622163819	-5.072588538	4.160239445	0.7849121392	-0.5920684543	2.097632021	0.368761461564043	0.20271317957236	0.965752791612129	not_robust	29.4655680686769	NO PLEIOTROPIC SNPS FOR REMOVAL	THERE WERE 2 OUTLITER SNPs IN RADIAL ANALYSIS	0.805675262818207
ukb-b-2183	Number of oatcakes with butter/margarine	10	5e-07	1.2295590184559	0.377210063288721	4.0078871880708	0.7317556088	0.2066555835	0.6028615475	0.6949066056	0.2839079981	0.7238761784	0.5458548154	1.017609283	1.613570312	0.6338218479	0.5382720908	1.091844868	0.263967423740193	0.600232068604266	0.811256125407431	not_robust	29.1821754147659	NO PLEIOTROPIC SNPS FOR REMOVAL	NA	0.918073007964581
ukb-b-1997	Number of older siblings	16	5e-06	1.0599947211546	0.658161559429265	1.70716261498159	0.8106217852	0.05826392807	0.2431473341	0.3993352621	0.2857269155	0.3390173912	0.8098288192	0.153243097	0.6248694183	0.3288266875	0.6290138168	0.6232059522	0.413414507368851	0.870505211160562	0.956943471980714	not_robust	23.7516753650457	NO PLEIOTROPIC SNPS FOR REMOVAL	THERE WERE 2 OUTLITER SNPs IN RADIAL ANALYSIS	0.949411285494085
ukb-a-23	Number of operations self-reported	30	5e-07	1.1188978670852	0.695179645656892	1.8008761401304	0.6436063373	0.1123441536	0.2428209885	0.9605054279	-0.01797312108	0.3629515741	0.3079109556	0.9347511522	0.900075089	0.504106619	-0.4347684472	0.6427081473	0.530451308081994	0.34996553959195	0.96638256789679	not_robust	28.1553286613317	NO PLEIOTROPIC SNPS FOR REMOVAL	THERE WERE 3 OUTLITER SNPs IN RADIAL ANALYSIS	0.881776651378506
ukb-b-4733	Number of operations, self-reported	19	5e-08	1.30527327040442	0.720909481935684	2.36331793813781	0.3790849982	0.2664124215	0.3028847532	0.474733202	0.3064717402	0.4287522851	0.2262299556	-1.43426357	1.142253728	0.6751537923	0.3175157835	0.7453310064	0.496410417991367	0.140467964807686	0.97551049816005	not_robust	39.5403731685602	NO PLEIOTROPIC SNPS FOR REMOVAL	THERE WERE 1 OUTLITER SNPs IN RADIAL ANALYSIS	0.739874678983128
ukb-b-15564	Number of other bread types with butter/margarine	17	5e-06	1.0915167317482	0.559435681378148	2.12966175620276	0.7973448333	0.08756822602	0.3410178271	0.5057849694	0.320394932	0.4814962671	0.4611420288	-0.4558731991	0.6027113781	0.537263691	0.5089136096	0.8071467577	0.380214762782704	0.292685617141132	0.956802014073929	not_robust	24.2334301719711	NO PLEIOTROPIC SNPS FOR REMOVAL	THERE WERE 1 OUTLITER SNPs IN RADIAL ANALYSIS	0.946024522669114
ukb-b-4958	Number of pregnancy terminations	36	5e-06	0.965241316411482	0.756974004523409	1.23080950381429	0.7754229795	-0.03537714008	0.1240047072	0.6252882432	0.0971225899	0.1988711794	0.4603735724	-0.2435414423	0.3261543245	0.4650820877	0.2934310847	0.3972871069	0.78341579168112	0.485969741383425	0.954176831067559	not_robust	22.7954617187896	NO PLEIOTROPIC SNPS FOR REMOVAL	THERE WERE 4 OUTLITER SNPs IN RADIAL ANALYSIS	0.936988555507827
ukb-b-660	Number of self-reported cancers	10	5e-08	0.768698481128137	0.212280548640012	2.78356805969423	0.6886559335	-0.2630564785	0.6565255398	0.9240006269	-0.1248234767	1.308482815	0.642220488	2.117941989	4.38743443	0.9332903153	0.1602859951	1.862138927	0.929745451764759	0.592063018454486	0.981204480966794	not_robust	48.662143908873	REMOVED 1 PLEIOTROPIC SNP	THERE WERE 1 OUTLITER SNPs IN RADIAL ANALYSIS	0.902118491691491
ukb-b-4063	Number of self-reported non-cancer illnesses	29	5e-08	0.947114434064926	0.615890727079877	1.45646899973181	0.8045472222	-0.05433535459	0.2195665141	0.985834638	-0.005852119555	0.3296118041	0.3656609212	-0.9163852514	0.9959466404	0.3105006879	0.6995971583	0.6773284639	0.687882831697808	0.380627297828145	0.976068224858014	not_robust	40.5800040186098	REMOVED 1 PLEIOTROPIC SNP	THERE WERE 3 OUTLITER SNPs IN RADIAL ANALYSIS	0.948570501634704
ukb-b-419	Number of spontaneous miscarriages	11	5e-06	0.563108739220873	0.329775959986908	0.961535984004141	0.03540631528	-0.574282527	0.2729894067	0.2026065064	-0.4538378851	0.3561857792	0.4451092611	0.5317607607	0.6659042942	0.5082767516	-0.3727401048	0.5433158028	0.343242637680872	0.105085542376396	0.957019736852116	not_robust	23.077785743498	NO PLEIOTROPIC SNPS FOR REMOVAL	THERE WERE 2 OUTLITER SNPs IN RADIAL ANALYSIS	0.274335058729238
ukb-b-6412	Number of stillbirths	13	5e-06	0.607998233723158	0.249071557791081	1.48415923314917	0.2744747986	-0.4975833021	0.4553223169	0.2997859374	-0.657980204	0.6345693248	0.3822003695	-0.9032397527	0.9922916273	0.4593789752	-0.7559763244	0.9889396964	0.619097364858262	0.645337252836091	0.959126433623521	not_robust	22.9376826275738	NO PLEIOTROPIC SNPS FOR REMOVAL	NA	0.650472284540888
ukb-b-1806	Number of symbol digit matches attempted	13	5e-07	1.1638332846677	0.848298195347294	1.59673558417258	0.3470524358	0.1517191128	0.1613480471	0.3268571083	0.2270470069	0.2315709665	0.4553428559	0.5857728638	0.7569821967	0.3701385935	0.3624112769	0.389214624	0.584695758735421	0.567685327743251	0.964898156258679	not_robust	27.9272136156039	NO PLEIOTROPIC SNPS FOR REMOVAL	THERE WERE 1 OUTLITER SNPs IN RADIAL ANALYSIS	0.716041134892078
ukb-b-15625	Number of symbol digit matches made correctly	8	5e-07	1.332707367234	0.856290865342061	2.0741888049574	0.203166337	0.2872124876	0.2256926797	0.1622943818	0.4225477727	0.3023821682	0.1822480826	1.311629278	0.8697018776	0.2487424153	0.5681228837	0.451621853	0.401297462069252	0.268927256089588	0.945472848291801	not_robust	28.0926988200978	NO PLEIOTROPIC SNPS FOR REMOVAL	THERE WERE 2 OUTLITER SNPs IN RADIAL ANALYSIS	0.578712602622052
ukb-d-20543	Number of things worried about during worst period of anxiety	10	5e-06	1.22190727170367	0.717880381809171	2.07981359913969	0.4601799345	0.2004129755	0.2713598461	0.7751381574	0.1027479697	0.359685599	0.9238472272	-0.05622548799	0.5699792772	0.9794031161	-0.01298712609	0.48927798	0.335528022863983	0.61796047458094	0.960276680675992	not_robust	22.7809609938651	NO PLEIOTROPIC SNPS FOR REMOVAL	THERE WERE 2 OUTLITER SNPs IN RADIAL ANALYSIS	0.794400308582991
ukb-b-7432	Number of times snap-button pressed	10	5e-06	2.97353765214997	0.178618692729632	49.5016844745206	0.4475519215	1.089752373	1.434823636	0.219025272	2.239202374	1.82178702	0.2652537988	3.90032258	3.256074498	0.3436412219	3.130052324	3.131451653	0.299540039537578	0.363972046552403	0.958376111236961	not_robust	22.2934681403192	NO PLEIOTROPIC SNPS FOR REMOVAL	THERE WERE 2 OUTLITER SNPs IN RADIAL ANALYSIS	0.788342769696927
ukb-b-3656	Number of treatments/medications taken	34	5e-08	1.2317819794385	0.835894784345685	1.8151648667806	0.2919605048	0.2084618847	0.1978134768	0.09174662167	0.528239818	0.3132620509	0.841796988	-0.1902194831	0.9453117201	0.3292843444	0.7507554095	0.7581898506	0.904218062591323	0.665992142739978	0.974511879760374	not_robust	37.9504953094858	REMOVED 1 PLEIOTROPIC SNP	THERE WERE 5 OUTLITER SNPs IN RADIAL ANALYSIS	0.662851181921335
ukb-b-9324	Number of trend entries	11	5e-06	0.812199926809236	0.589256318395383	1.11949367451042	0.2038927893	-0.2080087538	0.1637169697	0.8867895206	0.03338514884	0.234499349	0.9554455397	-0.02191324594	0.3814617639	0.828796327	0.07948744707	0.358082073	0.529174718194996	0.597818035624814	0.960261983084716	not_robust	23.3025212906685	NO PLEIOTROPIC SNPS FOR REMOVAL	THERE WERE 1 OUTLITER SNPs IN RADIAL ANALYSIS	0.580094572345396
ukb-b-6891	Number of triplets attempted (left)	20	5e-06	0.993221426445836	0.820804745791813	1.2018556264553	0.9442585603	-0.006801652438	0.09727978073	0.6816098109	0.0553782029	0.1349807571	0.3705874761	0.1533672258	0.1670063219	0.1540084515	-0.4079147045	0.2747335311	0.115514437281341	0.255686798167441	0.953667858925973	not_robust	23.3596875195894	NO PLEIOTROPIC SNPS FOR REMOVAL	THERE WERE 1 OUTLITER SNPs IN RADIAL ANALYSIS	0.98602278248064
ukb-b-4909	Number of triplets attempted (right)	16	5e-06	0.921346519360819	0.755439687424991	1.12368918772563	0.4186729345	-0.08191907097	0.1012940106	0.3762626704	-0.1223749196	0.1383074684	0.4478644102	0.1758066428	0.2251329497	0.7498842546	-0.07979092732	0.2457291126	0.419481524118215	0.222331608985738	0.936949533092339	not_robust	22.796946525525	NO PLEIOTROPIC SNPS FOR REMOVAL	NA	0.769345358147394
ukb-b-1998	Number of unenthusiastic/disinterested episodes	10	5e-06	1.08513444854364	0.865413986008621	1.36063986768569	0.4790720866	0.08170389502	0.1154342781	0.6522400098	0.0861168931	0.1910937804	0.1805809711	-0.48406487	0.3299922357	0.6873964615	0.1321267304	0.3178745184	0.765542616083409	0.0929385739622847	0.955767578940566	not_robust	23.8191757458902	NO PLEIOTROPIC SNPS FOR REMOVAL	NA	0.803470664941712
ukb-b-4801	Number of unsuccessful stop-smoking attempts	17	5e-06	1.2431343405614	0.811789486289551	1.90367455452833	0.3168380703	0.2176358844	0.2174235256	0.3684638639	0.2622959692	0.2916491415	0.4267848427	0.4634603766	0.5673588475	0.5363606389	0.3315441571	0.5246563332	0.376336567257535	0.644300392796962	0.959734496449366	not_robust	22.9363400961133	NO PLEIOTROPIC SNPS FOR REMOVAL	THERE WERE 2 OUTLITER SNPs IN RADIAL ANALYSIS	0.688084835971814
ukb-b-3169	Number of vehicles in household	9	5e-08	1.00019991979192	0.439092034231077	2.27833757290456	0.9996202666	0.0001998998106	0.4200235421	0.9435114232	-0.03989016328	0.5629657203	0.9458957314	-0.1019481652	1.449505935	0.4265524799	-0.8601857986	1.02692718	0.411692975148478	0.942993323516088	0.955729262963675	not_robust	38.4871554440098	NO PLEIOTROPIC SNPS FOR REMOVAL	THERE WERE 3 OUTLITER SNPs IN RADIAL ANALYSIS	0.999897337015092
prot-a-2092	Nutritionally-regulated adipose and cardiac enriched protein homolog	9	5e-06	0.962998468566506	0.902019733152987	1.02809951531753	0.2586092848	-0.03770345746	0.03337521663	0.4515084349	-0.03793904013	0.05039036819	0.8872275148	-0.01470818974	0.10001212	0.7274961049	-0.02597931623	0.07197856961	0.586184633843708	0.811720179560959	0.958626542347955	not_robust	23.3780673209765	NO PLEIOTROPIC SNPS FOR REMOVAL	THERE WERE 1 OUTLITER SNPs IN RADIAL ANALYSIS	0.636931661926485
prot-c-4562_1_2	NXPH1	7	5e-06	0.983520964225181	0.954464182947726	1.01346232195222	0.2774771847	-0.01661632544	0.01530042627	0.2636488302	-0.02768541392	0.02476758427	0.9765743503	0.001777250532	0.05758881578	0.371016253	-0.029461918	0.03047605091	0.725748713225844	0.747819389139593	0.972088684095415	not_robust	NA	NO PLEIOTROPIC SNPS FOR REMOVAL	NA	0.65427774133797
prot-a-1824	O-acetyl-ADP-ribose deacetylase MACROD1	17	5e-06	0.952798074744202	0.903606840094259	1.00466721914318	0.07380334897	-0.04835228157	0.02704522603	0.06834246085	-0.06733443041	0.03694128228	0.7072619104	-0.03447466866	0.09006696475	0.2826639469	-0.06850230074	0.06161551599	0.422036213038012	0.873423844578288	0.951700311528339	not_robust	23.8359847873689	NO PLEIOTROPIC SNPS FOR REMOVAL	NA	0.378426142408626
ukb-b-5186	Oat crunch intake	12	5e-06	0.670700975324546	0.250790636491692	1.79368657695559	0.4261163159	-0.3994318817	0.5018902672	0.801146787	-0.1801147037	0.7151290347	0.4871258471	-0.7625077808	1.056830297	0.846556536	0.2144608163	1.0824183	0.442631002131687	0.700999449175608	0.92492978804492	not_robust	23.7401803490847	NO PLEIOTROPIC SNPS FOR REMOVAL	NA	0.774043211924384
ukb-b-6298	Oatcakes intake	13	5e-06	1.50912538284407	0.985187022559526	2.31170261990194	0.05856967713	0.4115302664	0.2175785977	0.1242430087	0.4988998656	0.324549896	0.05238715476	0.8220190056	0.3780691452	0.1638354805	0.8452602959	0.5699366949	0.490769268707892	0.20610259331596	0.959048591884597	not_robust	22.9698972472905	NO PLEIOTROPIC SNPS FOR REMOVAL	NA	0.341834918759867
prot-c-3634_5_4	OBCAM	20	5e-05	1.0052126094686	0.973412736183833	1.03805133493121	0.751247296	0.005199070847	0.01640110627	0.2486264277	0.0259800425	0.02251904361	0.7732791612	-0.01795828914	0.06140420729	0.3993613962	0.04115358212	0.04773420832	0.359513337756285	0.699623850350078	0.939408705384673	not_robust	NA	NO PLEIOTROPIC SNPS FOR REMOVAL	THERE WERE 2 OUTLITER SNPs IN RADIAL ANALYSIS	0.927453868684992
ieu-a-90	Obesity class 1	12	5e-08	1.04287095458218	0.974753663297516	1.11574838737405	0.2232104575	0.04197744313	0.03446323269	0.3860684972	0.04515727	0.05209838044	0.04555980656	0.2308867462	0.1011370733	0.06382995984	0.1180132252	0.05727902821	0.609280414978477	0.0717041280440952	0.974274547078659	not_robust	63.7733562185873	NO PLEIOTROPIC SNPS FOR REMOVAL	THERE WERE 2 OUTLITER SNPs IN RADIAL ANALYSIS	0.602532493835074
ieu-a-91	Obesity class 2	10	5e-08	1.04699313361455	0.995926608164931	1.10067811508304	0.07185905764	0.04592237371	0.02551228796	0.009933353157	0.09334599828	0.03620671164	0.580689213	0.04541329736	0.07889266244	0.04587294011	0.0984710137	0.0425393298	0.492233615412989	0.994687193469788	0.975290121548995	not_robust	62.9838518220207	NO PLEIOTROPIC SNPS FOR REMOVAL	THERE WERE 1 OUTLITER SNPs IN RADIAL ANALYSIS	0.372732844942834
ieu-a-92	Obesity class 3	8	5e-06	1.02932781262032	0.977820172985318	1.08354866784861	0.2697507367	0.02890598009	0.02619157048	0.6863738829	0.01194070632	0.02957224555	0.2854134895	0.1070409866	0.09128809015	0.4613249474	-0.02743951814	0.03520986856	0.138093753386553	0.405425993907812	0.946276757121893	not_robust	35.6033601646062	REMOVED 1 PLEIOTROPIC SNP	THERE WERE 1 OUTLITER SNPs IN RADIAL ANALYSIS	0.646251331017952
prot-a-2143	Obg-like ATPase 1	12	5e-06	1.0418748226656	0.99486858193862	1.09110204685451	0.08158120671	0.04102180432	0.02355430271	0.3480229739	0.03757502269	0.04004026262	0.6499850566	-0.04745418211	0.1014502536	0.7530795659	-0.02203389234	0.0683103634	0.793004107362107	0.38366416235071	0.958196629460353	not_robust	26.5498802181258	NO PLEIOTROPIC SNPS FOR REMOVAL	NA	0.391849826449394
ieu-a-1189	Obsessive Compulsive Disorder	11	5e-06	0.974859555896866	0.933872161753246	1.017645875576	0.2453029039	-0.02546186359	0.02191523383	0.7788018084	-0.008453204909	0.03009534351	0.6993041196	0.02649415853	0.06642698416	0.698703773	0.01572525397	0.03947031338	0.512584135539317	0.426431952280153	0.948129922455355	not_robust	NA	NO PLEIOTROPIC SNPS FOR REMOVAL	NA	0.625525641985168
prot-c-3635_76_4	OCAD1	22	5e-05	0.987184408595323	0.95950384524422	1.01566352381386	0.3740547583	-0.01289841952	0.01451047779	0.1916050262	-0.02596764822	0.01988569376	0.9436330926	0.003219710913	0.04496937731	0.506574539	-0.02396766076	0.03546833132	0.343895256058907	0.708229458890575	0.951830657825291	not_robust	NA	NO PLEIOTROPIC SNPS FOR REMOVAL	NA	0.735939112018411
prot-a-2140	OCIA domain-containing protein 1	10	5e-06	1.05662886982231	1.00931272639676	1.10616317355647	0.01844452839	0.0550835287	0.02337443795	0.4258472697	0.0385257012	0.04837979909	0.1540120326	0.1399241043	0.08886711644	0.8537852082	0.01353458538	0.07136292819	0.939687382053025	0.323513604625157	0.955534089821651	not_robust	24.007886799954	NO PLEIOTROPIC SNPS FOR REMOVAL	NA	0.205217632389436
ukb-d-6072_1	OCT measured (left): Measurable	9	5e-06	1.3169849234451	0.498423647667634	3.47986957821531	0.578605729	0.275344975	0.4957397145	0.5043470562	0.4668998191	0.699301867	0.9154683021	-0.1126467422	1.023717078	0.8264882428	0.2389864406	1.055099992	0.397227629624233	0.672643513010475	0.957460490612797	not_robust	22.2211515301351	NO PLEIOTROPIC SNPS FOR REMOVAL	THERE WERE 2 OUTLITER SNPs IN RADIAL ANALYSIS	0.850881584292469
ukb-d-6072_6	OCT measured (left): Not performed - equipment failure	7	5e-06	1.19447893036095	0.429045323555157	3.32547597361895	0.7337206456	0.1777100488	0.5223993699	0.8728019945	-0.1189862569	0.7431977986	0.9522061149	0.1069408883	1.697425544	0.8969288036	-0.153681838	1.137293298	0.568619363707139	0.966305546590324	0.96382546892785	not_robust	24.4297265393302	NO PLEIOTROPIC SNPS FOR REMOVAL	THERE WERE 2 OUTLITER SNPs IN RADIAL ANALYSIS	0.919363101775023
ukb-d-6072_7	OCT measured (left): Not performed - other reason	10	5e-06	1.06474676245011	0.219688017694646	5.16043469300064	0.9378994403	0.06273698915	0.8052468518	0.9972592571	-0.004342896992	1.264300887	0.2838940859	2.421479564	2.108160012	0.4901726845	-1.509180726	2.097935788	0.631532580865161	0.250026553751709	0.955169121912171	not_robust	22.8192726054086	NO PLEIOTROPIC SNPS FOR REMOVAL	NA	0.98602278248064
ukb-d-6070_6	OCT measured (right): Not performed - equipment failure	9	5e-06	1.3663892027857	0.53401883986172	3.49616776436726	0.514878402	0.3121716421	0.4793345929	0.6123995525	0.374997878	0.7401499341	0.6522605715	0.6710958713	1.426145895	0.3760439831	1.247209661	1.330670502	0.655646379604365	0.792446549384725	0.951025162400564	not_robust	22.9084450220112	NO PLEIOTROPIC SNPS FOR REMOVAL	NA	0.820627255449942
ukb-d-6070_7	OCT measured (right): Not performed - other reason	15	5e-06	1.1804682800725	0.310539826165299	4.48736439852186	0.8076023151	0.1659112073	0.6813032288	0.4504174243	0.7171646402	0.9502402298	0.9905210652	-0.01963580173	1.621339981	0.6088336106	0.7801970539	1.490431311	0.493160342617551	0.900767292082111	0.955322841421914	not_robust	23.064521300729	NO PLEIOTROPIC SNPS FOR REMOVAL	NA	0.949045678484091
met-a-735	Octadecanedioate	30	5e-05	1.25353267724329	1.02969367672757	1.52603071032791	0.02434972498	0.2259657071	0.1003593624	0.05788886166	0.3192294492	0.1683221477	0.003382270234	0.9027100372	0.281862479	0.1492632032	0.37546368	0.2534379514	0.885372899371681	0.012961055221426	0.951973750300432	not_robust	21.2332707561003	REMOVED 1 PLEIOTROPIC SNP	THERE WERE 4 OUTLITER SNPs IN RADIAL ANALYSIS	0.234567182908924
met-a-615	Octanoylcarnitine	66	5e-05	1.0064969286295	0.870811187054313	1.16332459022191	0.9301518688	0.006475914558	0.07388062112	0.663237678	-0.06026659886	0.1384015441	0.2943524082	-0.1663113564	0.1572991962	0.5600175888	-0.09568298797	0.1633285686	0.739858340945442	0.209204914813079	0.957982227565322	not_robust	24.8207143442401	NO PLEIOTROPIC SNPS FOR REMOVAL	THERE WERE 4 OUTLITER SNPs IN RADIAL ANALYSIS	0.983974808217783
prot-a-2138	Odorant-binding protein 2a	8	5e-06	0.951376746830966	0.887181924824902	1.02021658589281	0.1619752366	-0.04984513628	0.03564289804	0.4272237869	-0.04183205885	0.05268844474	0.3709205931	-0.09924920423	0.1026435179	0.6451972624	-0.03637820154	0.07563274417	0.617188294697575	0.618766033041913	0.961650629869255	not_robust	22.2047442576928	NO PLEIOTROPIC SNPS FOR REMOVAL	NA	0.53015065583645
prot-a-2139	Odorant-binding protein 2b	6	5e-07	1.01102192050758	0.986050775624282	1.03662544466809	0.3902963086	0.01096162181	0.01275971987	0.2794472977	0.02118004432	0.01958283366	0.2873486417	0.0353590728	0.02883465695	0.3572863478	0.02084931359	0.0205697361	0.723438399478261	0.355213020466734	0.994781155738708	not_robust	202.802591181769	NO PLEIOTROPIC SNPS FOR REMOVAL	NA	0.749561306637488
ieu-b-4960	Oesophageal cancer	13	5e-06	0.99416353265353	8.86145468420454e-07	1115348.62489326	0.9993428736	-0.005853566085	7.107413851	0.9575958655	-0.6064459726	11.40563261	0.8277473944	-4.152203146	18.63349972	0.9670668658	-0.6835221021	16.21372527	0.768654420585306	0.806603194600334	0.926204674486202	not_robust	23.0049583400797	NO PLEIOTROPIC SNPS FOR REMOVAL	THERE WERE 1 OUTLITER SNPs IN RADIAL ANALYSIS	0.999828289475171
ieu-b-4872	Oestradiol	14	5e-06	1.15064019742283	0.932551052171577	1.41973231475338	0.1906342214	0.1403184809	0.1072193175	0.0570185444	0.2965166146	0.1558015455	0.4200115314	0.2468849018	0.2956574863	0.2632241015	0.2931733283	0.2506967195	0.558252288243126	0.703178993577009	0.961367104314736	not_robust	NA	NO PLEIOTROPIC SNPS FOR REMOVAL	THERE WERE 1 OUTLITER SNPs IN RADIAL ANALYSIS	0.564022382606185
ebi-a-GCST005314	Offspring birth weight	6	5e-08	0.7924441822118	0.585935295165515	1.07173571399883	0.1309818199	-0.2326332083	0.1540370944	0.3940273945	-0.1661168434	0.1948958632	0.851184166	-0.1531922239	0.7656845557	0.7592351123	-0.1045027553	0.3227944984	0.464468651896302	0.920334103522876	0.97401260819773	not_robust	33.2962493193523	REMOVED 1 PLEIOTROPIC SNP	THERE WERE 2 OUTLITER SNPs IN RADIAL ANALYSIS	0.48451243424979
ukb-d-M13_ARTHRITISNAS	Ohter specific/unspecified arthritis	11	5e-06	12206.3718172042	0.0939756788621058	1585468865.39085	0.1172636085	9.409713374	6.007363592	0.3911696607	8.389527209	9.783726802	0.2733552155	22.89333826	19.6240929	0.3265852368	15.62379765	15.14591412	0.683268477280925	0.481092061672187	0.920606280789618	not_robust	22.6590818525364	NO PLEIOTROPIC SNPS FOR REMOVAL	NA	0.461319619432818
ukb-b-2209	Oily fish intake	43	5e-08	1.32123947805649	0.981566108104267	1.77845765451953	0.06616764039	0.2785702945	0.1516205142	0.1475774242	0.3339022883	0.2305729387	0.2150486015	0.8099919138	0.6432142118	0.07954157196	0.8449214172	0.4702048116	0.704155933997504	0.398163161347064	0.978489094305187	not_robust	46.1579886422423	NO PLEIOTROPIC SNPS FOR REMOVAL	THERE WERE 8 OUTLITER SNPs IN RADIAL ANALYSIS	0.35755690237594
met-a-332	Oleate (18:1n9)	9	5e-06	0.971145859604693	0.487416265167834	1.93494626262131	0.9336562155	-0.02927860611	0.3517133474	0.7942982414	0.1355232587	0.5197774781	0.8429158432	-0.458180401	2.227943445	0.7791752737	0.2200426312	0.7587122665	0.599184927081332	0.850505633549973	0.958159866381395	not_robust	23.561551456571	NO PLEIOTROPIC SNPS FOR REMOVAL	NA	0.984823837790502
met-a-681	Oleoylcarnitine	30	5e-05	1.29086207199065	0.988847794586206	1.68511766727588	0.06044589728	0.255310268	0.1359822069	0.2126885474	0.2507788259	0.2012337448	0.8365354791	0.07582802837	0.3641072333	0.7976129797	0.0881822185	0.3407268759	0.44540902964077	0.598593164637637	0.948073748775123	not_robust	18.7313521559269	NO PLEIOTROPIC SNPS FOR REMOVAL	THERE WERE 1 OUTLITER SNPs IN RADIAL ANALYSIS	0.346507156989917
prot-c-4769_10_3	Olfactomedin-4	14	5e-05	0.955726894418967	0.916512121178761	0.99661954884017	0.03414031956	-0.04528308204	0.02137597155	0.1466162645	-0.03854801925	0.02655576215	0.1160847369	-0.09232493355	0.05450885473	0.5828310124	-0.03016896573	0.05355961669	0.171344281359494	0.366274423490191	0.93923987450331	not_robust	NA	NO PLEIOTROPIC SNPS FOR REMOVAL	NA	0.269827125741013
prot-a-2144	Olfactomedin-like protein 3	11	5e-06	1.04560193056193	0.9749900911401	1.12132770079376	0.2112949792	0.04459272969	0.03567382687	0.2615393287	0.05546480781	0.04940040179	0.5223750534	0.07141893721	0.1073046722	0.2235378776	0.1057792486	0.08151527682	0.392492194726325	0.795649991832016	0.960205515930567	not_robust	23.3131419731613	NO PLEIOTROPIC SNPS FOR REMOVAL	NA	0.590721090575926
prot-a-2145	Olfactomedin-like protein 3	11	5e-06	0.998578837804414	0.938761099228845	1.06220815512055	0.964007752	-0.001422173004	0.03151636712	0.4961869302	-0.03025350278	0.04445765339	0.7693220675	0.02618823685	0.08664124255	0.3804875388	-0.06746445411	0.07353246049	0.580292458961066	0.73669993598109	0.955466626976947	not_robust	22.6719159526104	NO PLEIOTROPIC SNPS FOR REMOVAL	THERE WERE 1 OUTLITER SNPs IN RADIAL ANALYSIS	0.990244833066553
ieu-a-1016	Oligoclonal band status	6	5e-06	0.972857324386067	0.940093039260474	1.00676351604108	0.1154068107	-0.0275178423	0.01747887162	0.164852914	-0.02873799778	0.02069069094	0.9159477954	0.0188755535	0.1679854933	0.3055905301	-0.02940757228	0.0257756289	0.183969788394507	0.794771155310614	0	not_robust	NA	NO PLEIOTROPIC SNPS FOR REMOVAL	NA	0.45830686600222
prot-a-2150	Oligophrenin-1	12	5e-06	0.962751904173419	0.88652677906769	1.04553099903457	0.3670586011	-0.03795952844	0.04208388666	0.9791872577	-0.001490601868	0.05713775297	0.4255463385	-0.08875538673	0.106847554	0.55086096	0.06025939381	0.09793171346	0.171496080022705	0.613965254234252	0.956716803310963	not_robust	22.617809067814	NO PLEIOTROPIC SNPS FOR REMOVAL	NA	0.731241279139835
prot-a-2526	Oligoribonuclease, mitochondrial	10	5e-06	0.99759488663099	0.921369872422244	1.08012600326942	0.9526510612	-0.0024080103	0.04055393588	0.663971184	0.02187228022	0.05034627268	0.6307455573	0.0495885633	0.09923886508	0.6133308561	0.04170759594	0.07968440164	0.267530523757295	0.578700889202717	0.958052940940971	not_robust	22.5613288544352	NO PLEIOTROPIC SNPS FOR REMOVAL	NA	0.986550327257706
prot-c-3636_37_4	OLR1	16	5e-05	0.982953683647254	0.949215391281607	1.01789114785757	0.3346168019	-0.01719327729	0.01781952156	0.2514791941	-0.02824612498	0.02463115892	0.6808880066	0.02476987311	0.05898140654	0.3151759409	-0.04861261398	0.0467790918	0.365320047291742	0.467144247968544	0.945811579820699	not_robust	NA	NO PLEIOTROPIC SNPS FOR REMOVAL	THERE WERE 1 OUTLITER SNPs IN RADIAL ANALYSIS	0.705602790263408
met-d-Omega_3	Omega-3 fatty acids	36	5e-08	0.955658219548219	0.906791406181495	1.00715845602895	0.09033341306	-0.04535494079	0.02677953913	0.2910654609	-0.04202167714	0.03980127654	0.4021795533	-0.03803211534	0.04483099743	0.3017249583	-0.03908518492	0.03728742097	0.925133647851888	0.813945839918861	0.996133411188066	not_robust	NA	NO PLEIOTROPIC SNPS FOR REMOVAL	THERE WERE 7 OUTLITER SNPs IN RADIAL ANALYSIS	0.409765932857146
met-d-Omega_6	Omega-6 fatty acids	47	5e-08	0.930619420429997	0.863228561239676	1.00327137512426	0.06081451102	-0.07190487107	0.03835250351	0.05349442803	-0.1295468877	0.06709117483	0.01465984938	-0.2208890706	0.08701330858	0.06904203771	-0.1496395342	0.08037805012	0.903842034097304	0.0522557280840557	0.992108177935077	not_robust	NA	REMOVED 1 PLEIOTROPIC SNP	THERE WERE 4 OUTLITER SNPs IN RADIAL ANALYSIS	0.347275298744232
ukb-b-11272	Omelette intake	9	5e-06	1.6034118398995	0.798928202010602	3.21797318189522	0.1840484288	0.4721337588	0.3554173244	0.9319379873	-0.04297141158	0.503138059	0.817634371	0.2128124408	0.8888432045	0.8014206285	-0.1849865791	0.711451797	0.417160318002088	0.756711722467559	0.942707764774759	not_robust	22.4717483435532	NO PLEIOTROPIC SNPS FOR REMOVAL	THERE WERE 1 OUTLITER SNPs IN RADIAL ANALYSIS	0.555957949522976
prot-c-3043_49_2	ON	18	5e-05	0.970299252041642	0.945407385729122	0.995846502496356	0.02297203012	-0.0301507478	0.01325949009	0.3637306745	-0.02023447169	0.02227780773	0.6296951153	-0.02533844007	0.05154541095	0.7071350976	-0.01499247601	0.03923893905	0.844278136097682	0.922821831531145	0.948440755752325	not_robust	NA	NO PLEIOTROPIC SNPS FOR REMOVAL	THERE WERE 1 OUTLITER SNPs IN RADIAL ANALYSIS	0.228104705120349
prot-a-2154	Oncostatin-M	9	5e-06	1.03875782610882	0.962278137929135	1.12131594678479	0.3297888448	0.03802560132	0.03901905447	0.4879726187	0.03672455832	0.05295255866	0.8463294787	0.02122190828	0.1055225192	0.3146314141	0.09523538776	0.0887685746	0.432112519895858	0.867324752201637	0.95583601331283	not_robust	23.0936270094132	NO PLEIOTROPIC SNPS FOR REMOVAL	NA	0.701082468307503
prot-a-2155	Oncostatin-M	15	5e-06	1.03606018745794	0.984652832187875	1.09015144926793	0.1724587028	0.03542523815	0.02596499629	0.4121822111	0.03102226982	0.03782929325	0.1919792344	0.08709904818	0.06328579287	0.4248169817	0.04365840054	0.0531078838	0.58345713290422	0.380265790913986	0.962383761680986	not_robust	26.6945404159221	NO PLEIOTROPIC SNPS FOR REMOVAL	THERE WERE 3 OUTLITER SNPs IN RADIAL ANALYSIS	0.542085945545709
ebi-a-GCST90000491	Oncostatin-M levels	6	5e-06	0.999209299238036	0.961210174259971	1.03871062793571	0.9681025965	-0.0007910135307	0.0197812126	0.7830131151	-0.007988813642	0.02900860983	0.6058316154	-0.03562283156	0.06369925559	0.8258451109	-0.008727443206	0.03764272227	0.627572662637484	0.587360322089104	0.962125057657181	not_robust	NA	NO PLEIOTROPIC SNPS FOR REMOVAL	NA	0.990985031538478
prot-a-2156	Oncostatin-M-specific receptor subunit beta	9	5e-06	1.00359628717984	0.973044806510642	1.03510701758229	0.8199615405	0.003589836001	0.01577295102	0.9520288629	0.002714035923	0.04511425001	0.9741380283	0.003906865783	0.1162932723	0.9653945437	-0.002739201449	0.06119547985	0.992216674688748	0.997791982644473	0.960953787631377	not_robust	25.7509995368442	NO PLEIOTROPIC SNPS FOR REMOVAL	THERE WERE 1 OUTLITER SNPs IN RADIAL ANALYSIS	0.952041187602908
ukb-d-20415	Ongoing addiction to alcohol	62	5e-05	1.03522154521461	0.979522463345379	1.09408787218253	0.2199152532	0.03461545716	0.02821712527	0.09123882276	0.07454370911	0.04413746314	0.7227353908	0.02832999682	0.07947259917	0.3899078443	0.08994506014	0.1038680065	0.878094220310604	0.9315697521123	0.945023199876413	not_robust	18.1431562795256	NO PLEIOTROPIC SNPS FOR REMOVAL	THERE WERE 5 OUTLITER SNPs IN RADIAL ANALYSIS	0.599047413706907
ukb-b-8124	Onion intake	12	5e-06	1.07887121848964	0.836404497223305	1.39162702968413	0.5588714509	0.0759153265	0.1298766638	0.759844238	0.07052277183	0.2307038092	0.3809835141	-0.3443673189	0.3757479295	0.9172760343	0.03352486997	0.3154482285	0.851116166299367	0.237396734368096	0.93590863688518	not_robust	22.8800617945509	NO PLEIOTROPIC SNPS FOR REMOVAL	THERE WERE 2 OUTLITER SNPs IN RADIAL ANALYSIS	0.844223860588041
prot-a-2148	Opalin	12	5e-06	1.0433640798736	0.971089837951993	1.12101739779949	0.2464457741	0.04245018498	0.03662575453	0.7495641621	0.01404643355	0.04400317325	0.5148352501	0.07833365431	0.116009365	0.8794505632	0.008760469752	0.05643483098	0.197094737015304	0.749974032571372	0.963931368770017	not_robust	27.0459741201901	NO PLEIOTROPIC SNPS FOR REMOVAL	THERE WERE 3 OUTLITER SNPs IN RADIAL ANALYSIS	0.625597764352294
ebi-a-GCST000922	Openness	8	5e-06	0.995604885792586	0.967664243056597	1.02435229546463	0.7616643905	-0.004404801116	0.01452311587	0.8551325152	-0.003217064587	0.01762063451	0.6666379124	0.04617025278	0.1019770119	0.8659157309	-0.005111325342	0.02918153301	0.254077502865012	0.633769165519631	0.962569828993365	not_robust	23.375116980852	NO PLEIOTROPIC SNPS FOR REMOVAL	NA	0.93130869919147
ukb-b-1888	Operation code: abdominal/pelvic adhesion surgery	17	5e-05	0.117286244553877	4.70645719958125e-08	292280.638667569	0.7754934575	-2.143137797	7.514595668	0.2235597929	-12.45294212	10.23150981	0.1976474959	-186.4782412	138.3314374	0.3431727061	-19.72344009	20.19041906	0.241968328268042	0.201964407575898	0.944297947206152	not_robust	18.2020613675542	NO PLEIOTROPIC SNPS FOR REMOVAL	THERE WERE 1 OUTLITER SNPs IN RADIAL ANALYSIS	0.936988555507827
ukb-b-10554	Operation code: adenoid surgery / adenoidectomy	24	5e-05	3321.28441584912	1.52782209007524	7220035.78991255	0.03862983923	8.108106859	3.920542657	0.3865788781	5.201896589	6.007931248	0.9832442036	0.7444442985	35.04609084	0.8770920267	1.730530935	11.06564558	0.670317888287821	0.834305694268908	0.94759564403675	not_robust	18.404312249099	NO PLEIOTROPIC SNPS FOR REMOVAL	THERE WERE 2 OUTLITER SNPs IN RADIAL ANALYSIS	0.28397629027868
ukb-b-17277	Operation code: anal surgery	35	5e-05	2.00365929927188	0.00198135638501631	2026.21326376154	0.8439272503	0.6949751584	3.53007591	0.9709916038	0.1763040624	4.848227078	0.951966646	-1.714578551	28.24816626	0.6167295328	4.75668449	9.416838742	0.356124604871263	0.93199088459103	0.947497430366153	not_robust	18.5323807963995	NO PLEIOTROPIC SNPS FOR REMOVAL	THERE WERE 1 OUTLITER SNPs IN RADIAL ANALYSIS	0.958507710403033
ukb-b-4274	Operation code: ankle surgery	7	5e-05	0.00179991264737501	3.13570450322461e-15	1033160342.38845	0.6473115194	-6.320017144	13.81423744	0.7065339981	-5.996938269	15.92748446	0.06190137325	548.2870459	228.8032079	0.7782438626	-6.318478051	21.44938914	0.192179668428832	0.0596001866126107	0.944369455095111	not_robust	18.6354661042173	NO PLEIOTROPIC SNPS FOR REMOVAL	NA	0.883345960449683
ukb-b-16904	Operation code: anterior/posterior repair bladder/uterus	8	5e-06	5.47713824607789	0.00398247183957487	7532.76974077778	0.644624327	1.700582747	3.686956803	0.828239804	-1.272805655	5.866555169	0.5232744802	-18.9317524	27.93902227	0.8291400972	-1.774853408	7.922762567	0.739349901085502	0.482143263607854	0.958448005848929	not_robust	26.7136670553284	NO PLEIOTROPIC SNPS FOR REMOVAL	NA	0.882605711730084
ukb-b-14944	Operation code: appendicectomy	13	5e-08	2.35167703612888	0.493563812137851	11.2050047962416	0.2830267631	0.855128706	0.7965468517	0.2232747672	1.394203773	1.144792102	0.7246663907	0.9884502563	2.735269345	0.4555647979	1.19100857	1.544563493	0.454294872042215	0.960111129476702	0.978674921211192	not_robust	49.5944645422574	NO PLEIOTROPIC SNPS FOR REMOVAL	THERE WERE 2 OUTLITER SNPs IN RADIAL ANALYSIS	0.657831449839414
ukb-b-3005	Operation code: arthroscopy nos	11	5e-06	0.066831943702023	0.00065926344155896	6.77499830481791	0.2509214045	-2.705574114	2.356537362	0.3351014644	-3.63159966	3.767652496	0.3214057034	-13.34726403	12.72034763	0.3374249814	-6.240338183	6.193538904	0.706915706925989	0.413532861687517	0.961449893994404	not_robust	24.2847445747014	NO PLEIOTROPIC SNPS FOR REMOVAL	NA	0.629651742382045
ukb-b-1962	Operation code: bilateral oophorectomy	6	5e-08	1.29835866217567	0.0173567591288258	97.1226945730299	0.9055897524	0.2611008992	2.201466415	0.3536350551	2.511297738	2.707418998	0.752733599	-3.188372548	9.448075257	0.4078600598	3.515429499	3.892506514	0.370935729118492	0.724852631243048	0.978762637208653	not_robust	41.7086782715303	NO PLEIOTROPIC SNPS FOR REMOVAL	NA	0.976797771973168
ukb-b-18477	Operation code: bladder surgery	32	5e-05	82.5323631526867	0.420676484753809	16191.9936446014	0.1013143529	4.413190497	2.693409022	0.4065656452	3.861939616	4.653205644	0.6098255545	-12.59599395	24.42378349	0.5654221863	5.456229623	9.39064406	0.953919459118616	0.487223220238025	0.947598989694615	not_robust	18.473507921714	NO PLEIOTROPIC SNPS FOR REMOVAL	THERE WERE 2 OUTLITER SNPs IN RADIAL ANALYSIS	0.431009343990321
ukb-b-12974	Operation code: bone surgery/joint surgery	30	5e-05	0.106234317019987	0.0002327987590288	48.4784805545583	0.4729532564	-2.242108087	3.124095962	0.603211863	-2.358508579	4.537449802	0.7813285984	5.325393511	19.00075218	0.2618241224	11.60211074	10.13834066	0.44804102750591	0.689328677107809	0.946709439786755	not_robust	18.5107447564046	NO PLEIOTROPIC SNPS FOR REMOVAL	THERE WERE 4 OUTLITER SNPs IN RADIAL ANALYSIS	0.800293233509072
ukb-b-20556	Operation code: brain surgery	27	5e-05	127.818535275877	0.0361183489933169	452334.572742892	0.2446474493	4.850611565	4.169166237	0.9480873267	0.4067498442	6.247227316	0.796003171	-16.80096822	64.29806051	0.4362840706	-10.71648091	13.55350047	0.721544226902735	0.738481880368229	0.94406912051597	not_robust	18.5540896028226	NO PLEIOTROPIC SNPS FOR REMOVAL	THERE WERE 2 OUTLITER SNPs IN RADIAL ANALYSIS	0.624686200056539
ukb-b-3370	Operation code: breast cyst/abscess removal	6	5e-06	8.77642403210316	0.00020715171720567	371831.910593344	0.6894604415	2.172069039	5.435779663	0.9701935692	0.2716172861	7.26919708	0.9644898007	2.458255731	51.89580693	0.6253173954	-5.67822059	10.92158929	0.462659381792406	0.995835391158777	0.960444910138708	not_robust	23.9891232689152	NO PLEIOTROPIC SNPS FOR REMOVAL	NA	0.902140273537874
ukb-b-3586	Operation code: breast surgery	23	5e-05	0.00326767504591286	2.37547539952797e-07	44.9497401985445	0.2390902944	-5.723676542	4.861847716	0.790643538	-1.994600633	7.51332652	0.9698792526	-3.095359337	81.00399833	0.9542951826	-0.8638078484	14.90072929	0.722852298220789	0.974364799565529	0.944032573639924	not_robust	18.4431180088312	NO PLEIOTROPIC SNPS FOR REMOVAL	THERE WERE 1 OUTLITER SNPs IN RADIAL ANALYSIS	0.618001718697913
ukb-b-9190	Operation code: bunion/hallus valgus surgery	6	5e-07	0.0313850855369474	4.16460897736823e-06	236.522468139128	0.4472871165	-3.461422482	4.554829433	0.1973198659	-6.822884071	5.292236743	0.839063146	10.85918303	50.11715401	0.3742002501	-7.490853862	7.680497683	0.289515456457483	0.788223788505815	0.970811162629968	not_robust	32.5567241220162	NO PLEIOTROPIC SNPS FOR REMOVAL	NA	0.788342769696927
ukb-b-6863	Operation code: caesarean section / caesarian section	26	5e-06	0.144173850203712	0.0177151110103113	1.17335415343791	0.07021061808	-1.936735415	1.069694826	0.1571297532	-2.466536695	1.74339285	0.7193527032	1.386626682	3.813784565	0.2502188458	-3.501470358	2.974513798	0.774505384158653	0.36719570235737	0.962683685926253	not_robust	25.4445396283108	NO PLEIOTROPIC SNPS FOR REMOVAL	THERE WERE 5 OUTLITER SNPs IN RADIAL ANALYSIS	0.368281754554267
ukb-b-17788	Operation code: carpal tunnel surgery	7	5e-07	0.00204007529317406	3.06122739734945e-06	1.35955506128777	0.06184468359	-6.194768563	3.317309209	0.1291711756	-8.753867515	5.76907352	0.2774863189	-29.96108378	24.59434989	0.1989713085	-11.55630407	8.005410489	0.75159293389238	0.371185280179094	0.929596844137699	not_robust	31.6083662939146	NO PLEIOTROPIC SNPS FOR REMOVAL	NA	0.348421768423662
ukb-b-6266	Operation code: cataract extraction/lens implant	7	5e-06	3.72940557677489	0.00076704804885938	18132.4572518785	0.7612061553	1.316248858	4.331229577	0.7132925696	1.839488825	5.006260721	0.2756456636	-14.68249481	12.0002752	0.688028852	-2.768842238	6.568019747	0.268023941424604	0.216359141365664	0.974766350441933	not_robust	40.4591881777421	NO PLEIOTROPIC SNPS FOR REMOVAL	THERE WERE 3 OUTLITER SNPs IN RADIAL ANALYSIS	0.931101895494189
ukb-b-5705	Operation code: cervix surgery	22	5e-05	0.00032722902114376	4.16516863327747e-08	2.57081625514999	0.07948877011	-8.024850262	4.57605802	0.2614896509	-8.204040327	7.306266711	0.2227748373	67.70100101	53.80350311	0.3226611773	-13.11173082	12.94540922	0.703384411934868	0.1728167872946	0.949684962581371	not_robust	18.9934118694288	NO PLEIOTROPIC SNPS FOR REMOVAL	THERE WERE 2 OUTLITER SNPs IN RADIAL ANALYSIS	0.385552458234347
ukb-b-6235	Operation code: cholecystectomy/gall bladder removal	29	5e-08	3.29773266400423	0.981749746303537	11.0772024787243	0.05358141193	1.193235161	0.6181908188	0.07748049287	1.805757833	1.022805004	0.7419545209	0.6062939893	1.822522802	0.1169934957	2.312790181	1.429900334	0.877739205254008	0.727381544866247	0.992784968289323	not_robust	74.1986380344393	NO PLEIOTROPIC SNPS FOR REMOVAL	THERE WERE 3 OUTLITER SNPs IN RADIAL ANALYSIS	0.327246271850607
ukb-b-11402	Operation code: colectomy/hemicolectomy	6	5e-06	0.00222350287927337	1.01856145857514e-10	48538.7014452033	0.4786272954	-6.108671453	8.621830704	0.5907524275	-6.910817673	12.85145378	0.2200147645	-156.6418585	107.8438206	0.378671869	-16.00754785	16.58082891	0.501876288617729	0.233819954760153	0.959202683236987	not_robust	22.7752023185362	NO PLEIOTROPIC SNPS FOR REMOVAL	NA	0.803306875161716
ukb-b-2218	Operation code: colonoscopy/sigmoidoscopy	6	5e-06	325.271508136895	2.71429341878791	38979.4092537338	0.0178403298	5.784660243	2.441902334	0.2944244907	5.330007819	5.083630453	0.4701189602	10.83185116	13.59200522	0.5374604663	4.842561663	7.318837932	0.894305281097486	0.715825633504229	0.513545814455729	not_robust	21.7968359091407	NO PLEIOTROPIC SNPS FOR REMOVAL	NA	0.202485781225869
ukb-b-17733	Operation code: colposcopy +/- biopsy	38	5e-05	25449.7731949032	66.0309364157982	9808901.56688809	0.0008399882711	10.14446211	3.037927931	0.005376369292	14.69113814	5.27779797	0.810135453	9.944301481	41.08817762	0.06200667535	21.55700406	11.20129206	0.970818917367014	0.996122568556182	0.945988843692295	all_significant	18.4691577696804	NO PLEIOTROPIC SNPS FOR REMOVAL	NA	0.0360709630016364
ukb-b-5479	Operation code: cone biopsy	7	5e-06	0.0281633603516225	8.93528547900525e-08	8876.88332016943	0.5805242239	-3.569733424	6.459662868	0.7420800628	-2.337116832	7.101538873	0.9037532626	-4.632818075	36.42682353	0.3995831564	10.19476459	11.24559344	0.154649069001417	0.977416827529664	0.96900076486567	not_robust	29.4763458217871	NO PLEIOTROPIC SNPS FOR REMOVAL	NA	0.852046946881635
ukb-b-18138	Operation code: coronary angiogram	31	5e-05	0.00925478973135828	4.35595030987683e-05	1.9663018831378	0.08676910065	-4.682614053	2.73406562	0.4817080843	-3.441680841	4.891822586	0.5988458482	15.14389148	28.47123908	0.9012163578	1.26593425	10.11293313	0.952852088758518	0.488470091382369	0.946197720230801	not_robust	18.0836143468139	REMOVED 2 PLEIOTROPIC SNP	THERE WERE 6 OUTLITER SNPs IN RADIAL ANALYSIS	0.403675323503198
ukb-b-7869	Operation code: coronary angioplasty (ptca) +/- stent	6	5e-08	0.671258214272554	5.96465003930524e-05	7554.3005416771	0.9332552822	-0.398601396	4.759425349	0.9881283163	0.0771713959	5.186424661	0.2788248735	-15.79296073	12.61548315	0.9050529981	0.8924527543	7.113835341	0.148183734776768	0.262089159977299	0.979473898129161	not_robust	53.4951631419828	REMOVED 1 PLEIOTROPIC SNP	NA	0.984508411029195
ukb-b-12465	Operation code: coronary artery bypass grafts (cabg)	6	5e-08	0.00956525755812442	7.04025027151558e-06	12.995866428703	0.2065067878	-4.649617749	3.680739331	0.230267642	-6.475276758	5.397549604	0.8001811578	-3.349315972	12.38333867	0.2013879928	-10.50595474	7.144514822	0.576705713553917	0.916462404479102	0.970073215006965	not_robust	58.5319675828912	REMOVED 1 PLEIOTROPIC SNP	THERE WERE 1 OUTLITER SNPs IN RADIAL ANALYSIS	0.58409501865445
ukb-b-19929	Operation code: cruciate ligament surgery	22	5e-05	0.00061639131782793	9.00257461881682e-08	4.22032888124616	0.1009142356	-7.39162854	4.505888571	0.3027781981	-7.022452377	6.814646979	0.7552241582	15.7176679	49.72841949	0.5471241708	-8.296541522	13.55701131	0.621442627297713	0.645618566941757	0.942709808260513	not_robust	17.9865121663398	REMOVED 1 PLEIOTROPIC SNP	NA	0.431009343990321
ukb-b-12234	Operation code: cystectomy	26	5e-05	39.9029429685109	0.0121962818978821	130551.660815968	0.3719678935	3.68645008	4.129119498	0.6295948626	-2.854144844	5.917813881	0.799022091	-8.508103401	33.04694366	0.5074297336	-8.241759059	12.2552772	0.517103112653138	0.713128264158166	0.946252164374038	not_robust	18.4279642728386	REMOVED 1 PLEIOTROPIC SNP	NA	0.734494630357989
ukb-b-9897	Operation code: dental/tooth surgery	15	5e-05	4.16779671141166e-06	2.55765361275722e-13	67.9158793865286	0.1437053271	-12.38812303	8.472649439	0.4385978844	-8.427570271	10.88041834	0.7124211316	-69.29756836	183.9242898	0.7589581713	-5.932222407	18.95794463	0.297986058641144	0.761645955803336	0.949168804938898	not_robust	18.5447860622344	REMOVED 1 PLEIOTROPIC SNP	NA	0.504384361540211
ukb-b-657	Operation code: dilatation and curettage/d+c	15	5e-06	0.285100964148801	0.0441455561007675	1.84123991037827	0.1873072935	-1.254911901	0.9517097501	0.8136908848	-0.477543212	2.026345247	0.8714449913	0.6307730329	3.821752694	0.9188779802	-0.3661085377	3.530443844	0.98930466600902	0.594212032290866	0.959211227077091	not_robust	23.0749028765659	NO PLEIOTROPIC SNPS FOR REMOVAL	THERE WERE 1 OUTLITER SNPs IN RADIAL ANALYSIS	0.559431575347713
ukb-b-3498	Operation code: discectomy	21	5e-05	269.60947279394	0.0153466674908182	4736485.48544599	0.261695812	5.596974515	4.986648696	0.3713123904	6.773363658	7.576318931	0.5134092614	-58.98496526	88.56442386	0.8052870946	3.598579845	14.40563667	0.719014711500176	0.473900495611296	0.947889218604013	not_robust	19.0722413258608	NO PLEIOTROPIC SNPS FOR REMOVAL	NA	0.638759229629444
ukb-b-3388	Operation code: ear surgery	12	5e-06	0.805515890000186	0.00205295181366776	316.059950712413	0.9434154392	-0.2162723497	3.047042991	0.5828005814	-2.274703863	4.141106613	0.799062661	4.286325924	16.3953755	0.8393024698	-1.40304909	6.75704762	0.428272053594197	0.785218612348939	0.954518567350423	not_robust	25.1465788755977	NO PLEIOTROPIC SNPS FOR REMOVAL	THERE WERE 1 OUTLITER SNPs IN RADIAL ANALYSIS	0.98602278248064
ukb-b-12801	Operation code: ectopic pregnancy surgery	7	5e-06	20.5063102357795	0.00172306629446302	244046.767577845	0.5281038853	3.020732655	4.787950256	0.7092355059	3.043722259	8.162673142	0.4326764684	-35.26857296	41.3527456	0.7692839026	3.55298358	11.5766019	0.780773745622222	0.391445170606463	0.964107286587628	not_robust	25.0543854876007	NO PLEIOTROPIC SNPS FOR REMOVAL	NA	0.828872602301592
ukb-b-10324	Operation code: elbow surgery	24	5e-05	0.244026113315498	0.00047772678947468	124.650208637764	0.6575341625	-1.410480038	3.181628327	0.5977528381	-2.849083093	5.399725571	0.4144778123	25.83542067	31.06087835	0.7721419372	-2.745192537	9.368941755	0.91606300700777	0.385916477295464	0.948805531757063	not_robust	18.8859009622506	NO PLEIOTROPIC SNPS FOR REMOVAL	THERE WERE 4 OUTLITER SNPs IN RADIAL ANALYSIS	0.888264123588907
ukb-b-1822	Operation code: endometrial ablation	28	5e-05	0.00045396331104496	8.45868976960754e-08	2.43634290165569	0.07895778721	-7.697494176	4.381628714	0.5752868452	-3.444750548	6.148240035	0.6014111687	21.59689535	40.83922628	0.07045426628	-26.88528313	14.27455431	0.255021815054359	0.477010070104574	0.948243463916083	not_robust	19.2375208694769	NO PLEIOTROPIC SNPS FOR REMOVAL	NA	0.385050355783915
ukb-b-6354	Operation code: endoscopy / gastroscopy	6	5e-06	7.44450167900284	0.0792734517450448	699.106750478293	0.3863698517	2.00747573	2.317514142	0.6299507987	2.290578978	4.754249709	0.8080586394	-4.855045504	18.70929266	0.488045284	5.414743523	7.23751388	0.903836323256302	0.72597469605725	0.959576485368839	not_robust	21.8457010261482	NO PLEIOTROPIC SNPS FOR REMOVAL	THERE WERE 1 OUTLITER SNPs IN RADIAL ANALYSIS	0.746590185798043
ukb-b-3132	Operation code: eye surgery	34	5e-05	0.240119900610538	0.00076218774190641	75.6474599355261	0.6269232232	-1.426616895	2.935051407	0.2901648118	-4.387041773	4.147482618	0.8633891398	-2.459330902	14.17878416	0.505317101	-5.927513693	8.801013697	0.361884339723016	0.941076711706212	0.946019015325692	not_robust	18.5543629079817	NO PLEIOTROPIC SNPS FOR REMOVAL	THERE WERE 1 OUTLITER SNPs IN RADIAL ANALYSIS	0.875598088667581
ukb-b-10733	Operation code: fertility treatment procedures	20	5e-05	0.0121492805562416	1.90064493283708e-07	776.604906493196	0.4346717245	-4.410485324	5.645620949	0.5610221753	-5.282930576	9.087757393	0.4564870335	-103.8399088	136.4443714	0.8391480068	-3.518252333	17.09676772	0.834328962709961	0.475007824966048	0.944404566279984	not_robust	18.6935862495733	NO PLEIOTROPIC SNPS FOR REMOVAL	THERE WERE 1 OUTLITER SNPs IN RADIAL ANALYSIS	0.781371613346642
ukb-b-301	Operation code: foot surgery	84	5e-05	0.599665677319647	0.05887163473081	6.10818650101179	0.6658563163	-0.5113829835	1.184190257	0.3837451915	-1.574448473	1.807599087	0.6950693001	-1.86203734	4.733587324	0.1282785363	-8.785936615	5.719048928	0.631316139378393	0.768493582030222	0.944109747509037	not_robust	18.2463032082999	NO PLEIOTROPIC SNPS FOR REMOVAL	THERE WERE 1 OUTLITER SNPs IN RADIAL ANALYSIS	0.8934060082294
ukb-b-13607	Operation code: gynaecological surgery	23	5e-05	2747.64733481193	0.183308307895005	41185072.0962593	0.1064933299	7.91850031	4.905656179	0.8912087872	0.8699019584	6.360103109	0.231169404	43.82961326	35.54467108	0.656049833	-5.700381363	12.62547527	0.177843556976352	0.319311754105825	0.938475255298274	not_robust	18.4563337406685	NO PLEIOTROPIC SNPS FOR REMOVAL	THERE WERE 1 OUTLITER SNPs IN RADIAL ANALYSIS	0.440345455768178
ukb-b-13583	Operation code: haemorroidectomy / piles surgery/ banding of piles	13	5e-08	2.99434276337524	0.116044797165071	77.2640290957953	0.508415521	1.096724763	1.658420277	0.6046227519	1.449796717	2.800109639	0.2004684385	9.237295561	6.782657537	0.625439553	2.354171677	4.699018631	0.817976088637695	0.23322711870387	0.966543550754719	not_robust	44.3664824199019	NO PLEIOTROPIC SNPS FOR REMOVAL	NA	0.817902993831228
ukb-b-1917	Operation code: hand/finger surgery	19	5e-05	1.40366379502647	0.0001339834066286	14705.3437365538	0.9427641521	0.3390858147	4.722898169	0.8709496828	1.204416174	7.413967805	0.2813705642	78.12136527	70.21576272	0.9699729301	0.5322911962	13.9455715	0.72830036161134	0.282037754956884	0.947099798277275	not_robust	18.2447870578868	REMOVED 1 PLEIOTROPIC SNP	THERE WERE 2 OUTLITER SNPs IN RADIAL ANALYSIS	0.98602278248064
ukb-b-8278	Operation code: hernia surgery	6	5e-06	3.02848302160833e-07	1.4924856833639e-12	0.0614525788381291	0.01606682142	-15.01003381	6.234971598	0.08885945527	-14.93392253	8.777199635	0.5311354686	-42.31573752	61.80001223	0.3158577125	-14.09530084	12.65035974	0.551480448887636	0.679546619587944	0.962777125160481	not_robust	23.9334760523776	NO PLEIOTROPIC SNPS FOR REMOVAL	THERE WERE 1 OUTLITER SNPs IN RADIAL ANALYSIS	0.19404703570005
ukb-b-16340	Operation code: hip replacement/revision	8	5e-08	6.72829924374579	0.0602496514576834	751.373819069903	0.428156454	1.906322399	2.405908618	0.4575413151	2.981290435	4.01303594	0.9597676367	-0.5990284424	11.39105888	0.2834047181	6.817429259	5.868128339	0.718597579426912	0.82724743074401	0.974525446087133	not_robust	38.2898134845869	REMOVED 1 PLEIOTROPIC SNP	THERE WERE 1 OUTLITER SNPs IN RADIAL ANALYSIS	0.775707417691356
ukb-b-9882	Operation code: hip surgery (not replacement)	17	5e-05	0.175873532862398	7.96430962436756e-06	3883.76407000339	0.7334354401	-1.737990106	5.103341933	0.8159814877	1.905156332	8.186594479	0.7677993326	30.9285623	102.8681874	0.5807724356	7.63371366	13.54210464	0.774815328818165	0.754794384281485	0.9311589815885	not_robust	18.3548040286422	NO PLEIOTROPIC SNPS FOR REMOVAL	NA	0.919124931549442
ukb-b-3700	Operation code: hysterectomy	25	5e-08	1.08929177282717	0.263191186627481	4.50834460512691	0.9060526578	0.08552773536	0.7246950515	0.5348280789	-0.5887827369	0.9486507092	0.01031888852	-4.432490645	1.58661726	0.1786988475	-2.450653805	1.769027601	0.175606782867245	0.00484924001588896	0.981268960056843	not_robust	52.0848942560328	NO PLEIOTROPIC SNPS FOR REMOVAL	THERE WERE 3 OUTLITER SNPs IN RADIAL ANALYSIS	0.976797771973168
ukb-b-17907	Operation code: hysteroscopy +/- biopsy	15	5e-05	4.75903799290716e-06	1.50665643859592e-11	1.50322542271418	0.05783990125	-12.25546501	6.46075413	0.5531912442	-5.642514823	9.515444036	0.3087842943	-72.78893649	68.71938884	0.9267082622	1.48422778	15.84736917	0.511137934788747	0.392211889056567	0.946095118946491	not_robust	18.6006614945862	NO PLEIOTROPIC SNPS FOR REMOVAL	THERE WERE 1 OUTLITER SNPs IN RADIAL ANALYSIS	0.340761662120427
ukb-b-12313	Operation code: incisional hernia repair	28	5e-05	0.0452287066109127	5.97449803512364e-06	342.394606152663	0.4968976721	-3.096023292	4.557136318	0.4858068125	-4.635875474	6.651245603	0.732692944	-20.43699535	59.19682585	0.6205891545	-6.192292441	12.36547822	0.549085406920144	0.771195985423057	0.947016436951746	not_robust	18.4142621824871	NO PLEIOTROPIC SNPS FOR REMOVAL	THERE WERE 1 OUTLITER SNPs IN RADIAL ANALYSIS	0.812512986897631
ukb-b-20332	Operation code: inguinal hernia repair	7	5e-07	5.59589330283264	0.00791081849185249	3958.37951394514	0.6069809104	1.72203299	3.347733172	0.5998834005	2.077754586	3.960885546	0.5729693561	8.686023282	14.41074516	0.6518090183	2.356775527	4.965134204	0.279482875127881	0.639031837176425	0.978542033627173	not_robust	48.1473148195926	NO PLEIOTROPIC SNPS FOR REMOVAL	NA	0.86665428643192
ukb-b-9263	Operation code: inguinal/femoral hernia repair	12	5e-08	6.84482482566094	0.36327024420197	128.971826461888	0.1991309695	1.923492867	1.498010773	0.3288889078	1.77617498	1.819190979	0.7787091711	1.311251361	4.541964599	0.4193602413	2.000345067	2.384366847	0.179363591511981	0.888633831747149	0.985576962373259	not_robust	69.0017645865278	NO PLEIOTROPIC SNPS FOR REMOVAL	THERE WERE 4 OUTLITER SNPs IN RADIAL ANALYSIS	0.573700052545049
ukb-b-11120	Operation code: knee replacement/revision	13	5e-06	1.78338548003782	0.00027758388815553	11457.6670553286	0.8971025025	0.578513513	4.473418818	0.8377899402	1.080351468	5.277183611	0.7201401091	17.22248067	46.85003603	0.24881835	13.47921573	11.12100737	0.0583371694403288	0.727831646686344	0.956273492114684	not_robust	24.1019600975612	NO PLEIOTROPIC SNPS FOR REMOVAL	THERE WERE 4 OUTLITER SNPs IN RADIAL ANALYSIS	0.975335251395859
ukb-b-1508	Operation code: knee surgery (not replacement)	14	5e-06	0.0358765605504385	0.00043739708301722	2.94269817267756	0.1388806159	-3.327671106	2.248468374	0.04993040486	-6.009802448	3.06535036	0.6602761706	-4.229914518	9.386253295	0.1210498597	-9.721856727	5.860348228	0.236529776782028	0.922573885678895	0.954685906496583	not_robust	24.9547583183516	NO PLEIOTROPIC SNPS FOR REMOVAL	NA	0.497201570551037
ukb-b-8053	Operation code: laparoscopy	39	5e-05	0.142554353635287	0.00392768403954695	5.17397619965344	0.2877574903	-1.948031923	1.832486432	0.8978846153	0.3459808682	2.69593964	0.7763364432	2.345242214	8.194986173	0.5849916637	3.181895505	5.7768144	0.597404801060103	0.593382894416163	0.939598089217812	not_robust	18.1392401243234	NO PLEIOTROPIC SNPS FOR REMOVAL	THERE WERE 4 OUTLITER SNPs IN RADIAL ANALYSIS	0.658945046798436
ukb-b-2719	Operation code: laparotomy nos	20	5e-05	5.22162783139533	0.00159276088907344	17118.3241606739	0.6890229719	1.652809198	4.130150795	0.7691939079	1.848349352	6.299126656	0.8491152755	6.302902915	32.65650428	0.567882157	6.737091715	11.59003354	0.731196714485438	0.887199649804767	0.948284783815321	not_robust	18.6539402154471	NO PLEIOTROPIC SNPS FOR REMOVAL	THERE WERE 1 OUTLITER SNPs IN RADIAL ANALYSIS	0.902118491691491
ukb-b-10289	Operation code: large bowel resection +/- colostomy	15	5e-05	4928.31951684115	0.00351999622283063	6900102080.37831	0.2389576883	8.50275334	7.220433012	0.9165614016	1.048930696	10.01211829	0.676055711	45.44059607	106.3093506	0.6369716175	-8.634519059	17.89879729	0.550127001060616	0.733159063035632	0.944770938942415	not_robust	18.6482345533703	NO PLEIOTROPIC SNPS FOR REMOVAL	NA	0.617824239859406
ukb-b-2533	Operation code: lower limb surgery	16	5e-05	47678.0111660076	45.0952800620608	50408662.4058559	0.002428943853	10.77222559	3.552779593	0.09052452191	12.01737274	7.099791884	0.1742606942	92.25254839	64.44932957	0.3313157152	12.38244018	12.33349842	0.98429620612764	0.225017531650596	0.946916766010294	all_significant	17.5582909140028	NO PLEIOTROPIC SNPS FOR REMOVAL	THERE WERE 3 OUTLITER SNPs IN RADIAL ANALYSIS	0.0680107649002906
ukb-b-10827	Operation code: lumpectomy	7	5e-08	0.00716692049310896	0.00013278924885884	0.386814066620291	0.01523461954	-4.938279216	2.034932687	0.4157117709	-2.549976627	3.133098346	0.4923063919	8.787341768	11.8674536	0.6069959733	-2.276881839	4.196723756	0.599081248904553	0.291247409034748	0.978885272922032	not_robust	37.271644326201	NO PLEIOTROPIC SNPS FOR REMOVAL	NA	0.189306794280308
ukb-b-5227	Operation code: male circumcision	6	5e-06	3.42667179560091	7.00765955979558e-05	167560.645527553	0.8230979786	1.231589468	5.508934265	0.6822474618	-2.801244966	6.842348059	0.4232947886	24.07192846	27.01767406	0.5456505888	-8.50403171	13.12654494	0.283211009739041	0.436063842826636	0.969372721242957	not_robust	33.3501091527379	NO PLEIOTROPIC SNPS FOR REMOVAL	NA	0.953912998588605
ukb-b-10617	Operation code: mammoplasty/cosmetic operation on breast	6	5e-06	0.160747719943569	4.03091425095569e-09	6410414.07936915	0.8377978429	-1.8279191	8.929262003	0.930520019	0.8023515539	9.202272342	0.323920657	42.70450312	37.99480418	0.4534304022	12.01932247	14.79278117	0.0688388698872476	0.295325180215796	0.964305606853711	not_robust	24.8674410214545	NO PLEIOTROPIC SNPS FOR REMOVAL	NA	0.95632010500919
ukb-b-3083	Operation code: mastectomy	10	5e-08	0.0424955482910534	0.00087054063680701	2.0744254181871	0.11134901	-3.158355955	1.983693961	0.3477907842	-3.633503312	3.870027528	0.9209787319	1.034230561	10.10238713	0.6604419215	2.656406255	5.848569269	0.894207576717629	0.676405745084778	0.977431035080572	not_robust	51.5381997512075	NO PLEIOTROPIC SNPS FOR REMOVAL	NA	0.449203910723122
ukb-b-13435	Operation code: maxillo-facial surgery	30	5e-05	133.359209573916	0.500163595275393	35557.7234052535	0.08599754876	4.893046311	2.849931814	0.08844597724	7.751077001	4.549681222	0.897289098	3.374535529	25.90540222	0.3324669264	8.51267543	8.636781764	0.808346138511209	0.953304296526635	0.945664724272772	not_robust	18.4738994205999	NO PLEIOTROPIC SNPS FOR REMOVAL	THERE WERE 5 OUTLITER SNPs IN RADIAL ANALYSIS	0.402376908532261
ukb-b-15200	Operation code: mouth/salivary gland surgery	6	5e-06	8.7783359906555e-07	1.83072627811621e-12	0.420921377957879	0.03664843174	-13.94580878	6.673724271	0.3555870512	-8.567721287	9.274367464	0.9898164653	1.114019432	82.04248358	0.7949569055	-3.824511744	13.95197956	0.523935605392037	0.862730721038399	0.960854046070817	not_robust	23.3492740010102	NO PLEIOTROPIC SNPS FOR REMOVAL	NA	0.277182125698341
ukb-b-1021	Operation code: muscle/soft tissue surgery	14	5e-06	57.761056696972	1.53863165404359	2168.38101697881	0.02831079612	4.056314789	1.849704747	0.05724849807	5.802738288	3.051810073	0.9367572207	0.5249799955	6.479179022	0.1635952185	8.567600625	5.802283564	0.786641978039071	0.571953204047947	0.960127002870215	not_robust	24.1023854129002	NO PLEIOTROPIC SNPS FOR REMOVAL	NA	0.25240546655131
ukb-b-10309	Operation code: myomectomy/fibroids removed	8	5e-06	69.4079121197459	0.00011339730809486	42483003.748135	0.532832506	4.240000869	6.798272333	0.6332146516	4.231406469	8.867023178	0.8624656719	-9.950384901	55.03069592	0.2769310026	17.40923055	14.76664386	0.367290708428538	0.803435433837321	0.958924923255588	not_robust	23.8551987512603	NO PLEIOTROPIC SNPS FOR REMOVAL	NA	0.830046589232512
ukb-b-19473	Operation code: nasal polyp surgery / nasal polypectomy	6	5e-06	18719654.4693189	25.0048369213663	14014307093971	0.0152468356	16.74508457	6.901028208	0.02860814688	22.26889516	10.17381342	0.1550148047	53.93670289	30.82083627	0.1029531658	24.05954716	12.07654989	0.611125610134732	0.279015549653773	0.968826639303504	not_robust	37.6167122093865	NO PLEIOTROPIC SNPS FOR REMOVAL	NA	0.189306794280308
ukb-b-16217	Operation code: nasal/sinus/nose surgery	14	5e-06	0.601439825096804	0.0144236283161586	25.0789784153848	0.7893684556	-0.50842879	1.903295292	0.8100012606	-0.6572733	2.733804417	0.5769329894	5.855425003	10.21097335	0.2654052227	-6.486017229	5.572948254	0.542757573646403	0.537032622071402	0.960805494890559	not_robust	24.1944057542032	NO PLEIOTROPIC SNPS FOR REMOVAL	THERE WERE 2 OUTLITER SNPs IN RADIAL ANALYSIS	0.94264348508569
ukb-b-12729	Operation code: nephrectomy/kidney removed	18	5e-05	16.7646100814042	1.00560231379756e-05	27948638.0774279	0.6997190498	2.819270122	7.309494341	0.197189025	11.61275003	9.004912959	0.1876542269	108.2415914	78.64071944	0.2746213985	21.89930688	19.39888846	0.100852652274432	0.197028207620926	0.948466935093208	not_robust	18.656224413483	NO PLEIOTROPIC SNPS FOR REMOVAL	NA	0.906501134240762
ukb-b-7564	Operation code: oesphageal fundoplication/hiatus hernia surgery	10	5e-05	686.150570942288	1.60222622881649e-05	29384277796.5377	0.4663322777	6.531097095	8.965626788	0.377339468	11.48647098	13.01127511	0.2415439442	202.1459995	159.8252775	0.3237529525	22.43413704	21.49041732	0.585573676383271	0.254972061197888	0.950519603814949	not_robust	18.6283153226441	NO PLEIOTROPIC SNPS FOR REMOVAL	THERE WERE 1 OUTLITER SNPs IN RADIAL ANALYSIS	0.795944325044833
ukb-b-8470	Operation code: other bowel surgery	23	5e-05	0.0015991800884718	2.42265306653434e-06	1.05561006265873	0.05193623147	-6.438264226	3.312440349	0.198256581	-7.371804862	5.729970532	0.4960406808	-18.35010923	26.48779216	0.4342696225	-7.936687225	9.964816075	0.898472035064798	0.653561303177743	0.944746280849978	not_robust	18.7367056795491	NO PLEIOTROPIC SNPS FOR REMOVAL	THERE WERE 1 OUTLITER SNPs IN RADIAL ANALYSIS	0.32244529227359
ukb-b-8491	Operation code: other thoracic surgery	20	5e-05	0.0958646382732251	6.29657134309508e-06	1459.52906280244	0.6332138303	-2.344818101	4.91361592	0.9692665657	0.3031579587	7.868473867	0.3815142222	-100.1380341	111.6256986	0.8498096275	3.092785218	16.11154663	0.890760627074862	0.391807624875391	0.947187778743575	not_robust	18.136528010082	NO PLEIOTROPIC SNPS FOR REMOVAL	THERE WERE 1 OUTLITER SNPs IN RADIAL ANALYSIS	0.87777790937713
ukb-b-9346	Operation code: other urological surgery	14	5e-05	2598.3092855203	0.0074636289303832	904548069.872276	0.2271603391	7.862616238	6.510372331	0.6038851162	5.553227403	10.70353822	0.802274689	29.05761272	113.4993258	0.7076203873	7.046030032	18.377793	0.768172243909626	0.854644372036887	0.949286911471772	not_robust	19.0414442727949	NO PLEIOTROPIC SNPS FOR REMOVAL	THERE WERE 5 OUTLITER SNPs IN RADIAL ANALYSIS	0.607552386349128
ukb-b-12931	Operation code: ovarian cyst removal/surgery	54	5e-05	0.0247672044713634	0.00060634697975556	1.0116557644496	0.05071569941	-3.698234901	1.89276697	0.03001060898	-6.200020976	2.857217925	0.6873474355	-3.991463685	9.862418979	0.06632304851	-14.11071598	7.526169192	0.53698303640591	0.975933295511755	0.947884432098832	not_robust	18.6354623469429	NO PLEIOTROPIC SNPS FOR REMOVAL	THERE WERE 4 OUTLITER SNPs IN RADIAL ANALYSIS	0.319447628553507
ukb-b-13815	Operation code: ovarian/tubal surgery	22	5e-05	253.714037393744	0.010792252888322	5964538.95555836	0.2810004035	5.536207796	5.135272716	0.7251258011	2.796377063	7.952914973	0.8043059993	-24.01991791	95.66247092	0.9566983414	0.8709255369	15.84964098	0.778468745045931	0.76010190582927	0.940981886764099	not_robust	18.9597436259282	NO PLEIOTROPIC SNPS FOR REMOVAL	NA	0.657420945649443
ukb-b-13537	Operation code: percutaneous/open kidney stone surgery/lithotripsy	6	5e-07	0.123576730556846	5.56858317451876e-06	2742.38668194789	0.6821662764	-2.090893016	5.105855555	0.9561157416	-0.3995174098	7.260188016	0.4505608909	45.50888006	54.48516354	0.7537324587	3.070798897	9.264222908	0.547073425998266	0.429304535483928	0.978561720158049	not_robust	40.6532666337869	NO PLEIOTROPIC SNPS FOR REMOVAL	NA	0.899193801170096
ukb-b-5617	Operation code: pilonidal sinus surgery (anal)	7	5e-06	8.41971334800065e-07	6.55421089334545e-12	0.108161873360647	0.01977547551	-13.98751987	6.001731388	0.03180018557	-17.1688575	7.996996247	0.5190208946	93.21297009	134.4547909	0.1329885667	-22.3492172	12.86363944	0.443453595946025	0.460996378000936	0.959616595786736	not_robust	29.9945859860176	NO PLEIOTROPIC SNPS FOR REMOVAL	THERE WERE 2 OUTLITER SNPs IN RADIAL ANALYSIS	0.213248487028594
ukb-b-4001	Operation code: prostate operation	10	5e-05	32207919.5357653	1.49229049417538	695139508608584	0.04480704856	17.28772293	8.61602589	0.01196110827	30.93204998	12.30739557	0.8690001689	17.70023575	103.9339279	0.1149332209	34.60091198	19.82791323	0.608633635195429	0.996917264840052	0.952585580696618	not_robust	20.8080285256083	NO PLEIOTROPIC SNPS FOR REMOVAL	NA	0.304376620093212
ukb-b-2953	Operation code: radical prostatectomy	6	5e-07	1.24502859938069e-06	2.23022239406234e-12	0.695041094288512	0.04402176487	-13.59635206	6.751310077	0.3898887482	-9.121591771	10.60873313	0.615129789	41.82108791	76.82877548	0.815267983	-3.762409637	15.2779257	0.62088683139614	0.508424667332268	0.946216691139688	not_robust	34.8456560487608	NO PLEIOTROPIC SNPS FOR REMOVAL	THERE WERE 1 OUTLITER SNPs IN RADIAL ANALYSIS	0.30144457276679
ukb-b-19438	Operation code: rectal or colon polypectomy	34	5e-05	40.4312444135713	0.00647580600362502	252429.662641976	0.4066930984	3.699602863	4.458818909	0.7803990875	1.686947919	6.050767623	0.5628827634	-25.67731422	43.91910973	0.5886514343	7.441148157	13.62528285	0.21907042071409	0.506143058058641	0.940013772431581	not_robust	18.5286194596534	NO PLEIOTROPIC SNPS FOR REMOVAL	THERE WERE 1 OUTLITER SNPs IN RADIAL ANALYSIS	0.760935072955229
ukb-b-847	Operation code: reduction or fixation of bone fracture	18	5e-06	0.11960618530204	0.0112652263873502	1.26989365953354	0.07810772331	-2.123550722	1.205348922	0.2138117816	-2.627905692	2.113905164	0.568785389	2.260003616	3.884264271	0.3435039263	-3.536612931	3.629402997	0.916155179917383	0.233588398226614	0.948703029639558	not_robust	23.6261614119194	NO PLEIOTROPIC SNPS FOR REMOVAL	THERE WERE 1 OUTLITER SNPs IN RADIAL ANALYSIS	0.384953565180845
ukb-b-6772	Operation code: removal of mole/skin lesion	7	5e-06	0.00036583724063112	3.91474402693748e-08	3.41879023792264	0.08979794907	-7.913322021	4.664596315	0.08395955547	-9.183905042	5.314268017	0.7442805963	-4.58059365	13.28509501	0.1813714373	-9.255800808	6.122889362	0.181031780839005	0.796912645227828	0.971820065783553	not_robust	34.1475479104357	NO PLEIOTROPIC SNPS FOR REMOVAL	THERE WERE 1 OUTLITER SNPs IN RADIAL ANALYSIS	0.408419376313825
ukb-b-5981	Operation code: removal of rodent ulcer / basal cell carcinoma (bcc)	14	5e-05	35.4158988471576	2.71241269950107e-06	462424428.031479	0.6695877556	3.567160839	8.359608604	0.4805864372	8.074457415	11.44729106	0.8030767468	-30.90117948	121.2036604	0.4040216998	16.29085039	18.88705864	0.439777567148471	0.780417673842241	0.951302206857647	not_robust	19.0201202492008	NO PLEIOTROPIC SNPS FOR REMOVAL	THERE WERE 2 OUTLITER SNPs IN RADIAL ANALYSIS	0.89512617480891
ukb-b-2522	Operation code: removal of testicle/orchidectomy	6	5e-06	115363.604188216	409.997013333683	32460629.5618643	5.1e-05	11.65584419	2.877395061	0.1772917581	13.6208357	10.09593372	0.9050045247	-8.084242805	63.61215529	0.2902512688	16.59227922	14.03418205	0.9904290335446	0.769723658075855	0.972572248451355	all_significant	30.3956456299774	NO PLEIOTROPIC SNPS FOR REMOVAL	THERE WERE 1 OUTLITER SNPs IN RADIAL ANALYSIS	0.0061957575
ukb-b-3991	Operation code: retinal operation/vitrectomy	48	5e-05	21.5262748392173	0.0708695598381598	6538.49846833693	0.2926111951	3.069274275	2.91642273	0.2242791464	4.971681699	4.091151394	0.2082233617	30.02120727	23.52035006	0.3191258069	10.32640049	10.25535933	0.492433807888346	0.254094066433438	0.946552881513428	not_robust	17.9211009820385	NO PLEIOTROPIC SNPS FOR REMOVAL	THERE WERE 13 OUTLITER SNPs IN RADIAL ANALYSIS	0.663041596401548
ukb-b-14339	Operation code: rhinoplasty / nose surgery	40	5e-05	0.484408109288514	0.00154848051222253	151.536434906551	0.8047081393	-0.7248275266	2.931455927	0.9529556956	-0.2752213062	4.665124044	0.9117550678	-3.145116854	28.19073739	0.986450538	-0.1636038711	9.572078786	0.749217678352256	0.931592546698221	0.943482622763253	not_robust	18.6794199773581	NO PLEIOTROPIC SNPS FOR REMOVAL	THERE WERE 1 OUTLITER SNPs IN RADIAL ANALYSIS	0.948644465826818
ukb-b-5935	Operation code: shoulder surgery	10	5e-06	0.00043018835069495	8.10460221975923e-07	0.22834188780106	0.01546255649	-7.75128742	3.201212324	0.1594143151	-6.932331389	4.926875735	0.2297951365	18.60346777	14.31007361	0.3294582892	-7.718381359	7.48644146	0.624206304467951	0.0935600760248574	0.957252233598677	all_significant	23.0598388567498	NO PLEIOTROPIC SNPS FOR REMOVAL	NA	0.190803602562427
ukb-b-13003	Operation code: sinus surgery	14	5e-05	5.86474994915082	8.35065799952233e-05	411887.206589372	0.7560361454	1.768959847	5.693645395	0.6640394402	-4.160558957	9.57897264	0.2926504376	110.032617	99.97332324	0.5625148062	-9.330926189	15.70081954	0.811492472092387	0.298970595771508	0.949904193832678	not_robust	18.6723556953215	NO PLEIOTROPIC SNPS FOR REMOVAL	THERE WERE 1 OUTLITER SNPs IN RADIAL ANALYSIS	0.929683241157639
ukb-b-2528	Operation code: spinal laminectomy	6	5e-08	85.3628287302731	0.0148694635301518	490052.147076993	0.3139347062	4.446910745	4.415998134	0.4861158671	4.158087271	5.969976051	0.5660885572	-27.16764103	43.49546471	0.6985567963	3.290933302	8.02026647	0.476998214432484	0.50528105092396	0.974678872819692	not_robust	38.9008150723139	NO PLEIOTROPIC SNPS FOR REMOVAL	NA	0.683777531854013
ukb-b-3422	Operation code: spine or back surgery	8	5e-06	0.100143035704778	0.00028641796505801	35.0139614955264	0.4412542922	-2.301155758	2.988215633	0.3434735428	-5.308875476	5.60407389	0.3892410329	-23.12995	24.92603609	0.4668224832	-6.48764519	8.432145309	0.84449014802134	0.428848173292692	0.946873908406335	not_robust	24.3056333384019	NO PLEIOTROPIC SNPS FOR REMOVAL	NA	0.784029667776099
ukb-b-15527	Operation code: squint correction	16	5e-07	551.817900093635	0.885669585704991	343811.055249645	0.05447780365	6.313218101	3.282974197	0.03249127569	8.239671385	3.853349787	0.1292039477	19.38468126	12.02299526	0.01570657664	15.82605667	5.811328707	0.0474755123841156	0.277736584594357	0.971669551532548	not_robust	34.6543196647056	NO PLEIOTROPIC SNPS FOR REMOVAL	THERE WERE 1 OUTLITER SNPs IN RADIAL ANALYSIS	0.328977836791438
ukb-b-15766	Operation code: sterilisation	15	5e-06	0.723960269318086	0.0379666674259446	13.8047004671513	0.829954889	-0.3230187647	1.504095874	0.5943795609	-1.287880383	2.418553524	0.2218246496	6.778222233	5.282259356	0.5836087935	-2.587337042	4.611304144	0.791560543088037	0.175812254836269	0.9591506809605	not_robust	23.0544866052489	NO PLEIOTROPIC SNPS FOR REMOVAL	NA	0.95431947912386
ukb-b-12474	Operation code: stomach surgery	35	5e-05	0.773775201262167	0.00425691830099389	140.648238879407	0.923028101	-0.2564738852	2.654457091	0.6108679523	-2.27157237	4.464262096	0.5047472278	20.61274019	30.56404217	0.9732045334	0.3340712013	9.872782913	0.971197793084	0.496765670777771	0.944117763455103	not_robust	18.1519606606089	NO PLEIOTROPIC SNPS FOR REMOVAL	THERE WERE 4 OUTLITER SNPs IN RADIAL ANALYSIS	0.983268691401146
ukb-b-15914	Operation code: termination of pregnancy/top	91	5e-04	137.416616407617	0.184172684606854	102530.549007459	0.1446493157	4.923017307	3.37494835	0.2867386607	5.822697667	5.465764719	0.6820371612	-24.8680584	60.50152872	0.4193665493	11.60664259	14.30723818	0.892708230488814	0.622987938731081	0.928105983600772	not_robust	13.9114592005262	NO PLEIOTROPIC SNPS FOR REMOVAL	THERE WERE 8 OUTLITER SNPs IN RADIAL ANALYSIS	0.50637742329471
ukb-b-16440	Operation code: testicular hydrocoele surgery / drainage	22	5e-05	7.3373262497672	0.00017004198744069	316606.252995606	0.7143568875	1.992974505	5.445122281	0.8432288522	1.680906686	8.499511174	0.1477375306	155.8205735	103.4769516	0.7423860246	4.799295621	14.40939839	0.705854202416745	0.152055244902109	0.945119538815203	not_robust	18.5066348770493	NO PLEIOTROPIC SNPS FOR REMOVAL	THERE WERE 1 OUTLITER SNPs IN RADIAL ANALYSIS	0.913340776369591
ukb-b-14742	Operation code: testicular/scrotal operation	21	5e-05	1.63924267272691	0.00229099064959878	1172.90593942819	0.8828357166	0.4942343503	3.353574136	0.9746983568	0.1861015328	5.8677078	0.8449422216	-6.055778074	30.54356226	0.4663946489	-8.164728724	10.9957252	0.90441906309828	0.830846457125699	0.947564827380992	not_robust	18.5357256342574	NO PLEIOTROPIC SNPS FOR REMOVAL	THERE WERE 6 OUTLITER SNPs IN RADIAL ANALYSIS	0.970433444921784
ukb-b-2126	Operation code: throat/larynx surgery (incl tracheostomy)	25	5e-05	10.6582650350666	0.0449071255040089	2529.63449080221	0.3964495193	2.366335651	2.790558393	0.9359295222	0.4606214132	5.730053594	0.9304118577	2.632362495	29.81556518	0.9883771939	0.1534496607	10.42452007	0.986383022576111	0.992891774432581	0.947416744918246	not_robust	18.4624061238232	NO PLEIOTROPIC SNPS FOR REMOVAL	THERE WERE 3 OUTLITER SNPs IN RADIAL ANALYSIS	0.75306358496554
ukb-b-1315	Operation code: thyroidectomy/partial thyroidectomy	18	5e-08	0.27002804658342	0.0117505779071038	6.20523913956412	0.412998827	-1.309229449	1.599297657	0.7448423448	0.9552246228	2.935110479	0.5327491302	4.272837739	6.701373546	0.776683744	1.103263089	3.828219485	0.912887476163436	0.393157466135762	0.977239678432997	not_robust	60.3454823461319	NO PLEIOTROPIC SNPS FOR REMOVAL	THERE WERE 1 OUTLITER SNPs IN RADIAL ANALYSIS	0.764736425157915
ukb-b-15096	Operation code: tonsillectomy / tonsil surgery	10	5e-08	0.43718245523786	0.0684387496597882	2.79269419908913	0.3818371227	-0.8274046533	0.9461282888	0.7666172868	0.6116295689	2.060729078	0.6176203259	-2.367926451	4.55999648	0.7158992277	1.226702339	3.265801358	0.961022988608179	0.727216027448292	0.975527996712542	not_robust	40.4991057838887	NO PLEIOTROPIC SNPS FOR REMOVAL	NA	0.741535627894574
ukb-b-11497	Operation code: tonsillectomy +/- adenoids	59	5e-08	1.0689868155771	0.598622270764406	1.90893801932639	0.8215887461	0.06671129855	0.2958345806	0.37391493	0.435981209	0.4903270861	0.3759938459	-0.7364987786	0.8254112582	0.563162342	0.4653560684	0.8002798718	0.778930043093404	0.295515870001931	0.982398300736654	not_robust	58.0042651855825	REMOVED 1 PLEIOTROPIC SNP	THERE WERE 11 OUTLITER SNPs IN RADIAL ANALYSIS	0.952964041394742
ukb-b-872	Operation code: transurethral resection of prostate (turp)	6	5e-07	1475553.02431618	683.086082627227	3187382649.04279	0.0002877353832	14.20454341	3.917307409	0.04487831979	16.09159165	8.022557811	0.7931926175	26.88648145	95.94245688	0.1110917836	21.50697072	11.12739894	0.87251181740027	0.900997708318415	0.973455120440246	all_significant	35.0050296896535	NO PLEIOTROPIC SNPS FOR REMOVAL	THERE WERE 2 OUTLITER SNPs IN RADIAL ANALYSIS	0.0168490864998691
ukb-b-12839	Operation code: umbilical hernia repair	6	5e-08	32.9382751129203	0.00208041566242382	521496.731163046	0.4787365227	3.494635359	4.933583126	0.5822634928	3.052543019	5.54925618	0.1791426522	27.30286358	16.7848692	0.1414468201	14.91874308	8.549856286	0.192716215482746	0.215273966467474	0.975948028202335	not_robust	50.1731002808652	NO PLEIOTROPIC SNPS FOR REMOVAL	THERE WERE 1 OUTLITER SNPs IN RADIAL ANALYSIS	0.8033262039471
ukb-b-16993	Operation code: unclassifiable	9	5e-06	0.59518633494463	0.00063100128689521	561.404201008622	0.8819617839	-0.5188807545	3.494551991	0.9459236747	0.3186708731	4.698317594	0.2794909713	11.06972203	9.444175177	0.948871821	-0.4868365394	7.358166727	0.366501727539952	0.230825877919761	0.957701010031731	not_robust	22.7387072756392	NO PLEIOTROPIC SNPS FOR REMOVAL	NA	0.970433444921784
ukb-b-19482	Operation code: unilateral oophorectomy	30	5e-05	0.00011414735568417	1.85353338779846e-07	0.0702961106363754	0.0056022513	-9.078020351	3.2770314	0.09489658786	-8.297294984	4.968097619	0.6343792854	-14.30844507	29.75833372	0.7161411538	-3.926850282	10.69424276	0.747788405860975	0.86071482017362	0.947204013611122	all_significant	18.6227621029641	REMOVED 2 PLEIOTROPIC SNP	THERE WERE 3 OUTLITER SNPs IN RADIAL ANALYSIS	0.111147745504312
ukb-b-290	Operation code: upper limb surgery	7	5e-06	0.521284829928307	1.15703804048145e-05	23485.647351777	0.905149504	-0.6514586881	5.467144618	0.557549754	5.773048581	9.843474718	0.4406309581	44.70806475	53.39977294	0.6072558606	7.679942337	14.16606741	0.7383190531659	0.430556978101521	0.951795603120269	not_robust	22.4534332514985	NO PLEIOTROPIC SNPS FOR REMOVAL	THERE WERE 1 OUTLITER SNPs IN RADIAL ANALYSIS	0.976797771973168
ukb-b-17533	Operation code: uterine surgery	24	5e-05	678.633511013333	0.180965016717059	2544930.78621018	0.1204552215	6.520081234	4.198741213	0.2379052115	7.977105797	6.758890761	0.7236469113	-20.97962748	58.5782631	0.7041463092	4.775230588	12.41960011	0.824681585403763	0.642190199574437	0.94633521012439	not_robust	18.0544128500781	NO PLEIOTROPIC SNPS FOR REMOVAL	THERE WERE 1 OUTLITER SNPs IN RADIAL ANALYSIS	0.467900300815434
ukb-b-175	Operation code: vaginal prolapse/colposuspension	14	5e-06	15.8817064938004	0.00967684732824483	26065.162815891	0.464119415	2.765167912	3.777136241	0.9723404808	0.1848083514	5.330034431	0.8053289705	-6.469834544	25.67714123	0.8133236891	-2.370828772	9.83796454	0.422197520129808	0.72226205082054	0.961728376603432	not_robust	24.3677232806793	NO PLEIOTROPIC SNPS FOR REMOVAL	NA	0.795944325044833
ukb-b-15592	Operation code: varicose vein surgery	60	5e-08	0.257389526525966	0.0909768843194265	0.728200013232535	0.0105345758	-1.357164674	0.5306046679	0.2294275561	-1.143323723	0.9513152422	0.1799549063	-1.909512045	1.406880984	0.3237392945	-1.128640396	1.134169355	0.715468723693922	0.669944215567679	0.983502521417084	all_significant	62.9709951300999	NO PLEIOTROPIC SNPS FOR REMOVAL	THERE WERE 9 OUTLITER SNPs IN RADIAL ANALYSIS	0.156766555584431
ukb-b-10167	Operation code: vasectomy	13	5e-06	5.20448463479079	0.0857756995609355	315.784778817582	0.4309966944	1.649520684	2.094663377	0.462407981	2.429443181	3.305870646	0.3778013907	9.259047724	10.07500728	0.5591156143	3.250898677	5.410462733	0.769595888262679	0.451631353617947	0.95972299358048	not_robust	22.9856086389539	NO PLEIOTROPIC SNPS FOR REMOVAL	NA	0.778789627861668
ukb-b-14782	Operation code: wisdom teeth surgery	11	5e-07	4.81228067744579	0.257042320041028	90.0942899784822	0.2931965496	1.571171125	1.494737583	0.8727166401	0.3997358281	2.495093672	0.1292281522	-8.607727944	5.153863735	0.8109838427	-0.9032043051	3.678036358	0.763126007690853	0.0636073747458141	0.955754996939148	not_robust	30.9743170066151	NO PLEIOTROPIC SNPS FOR REMOVAL	THERE WERE 2 OUTLITER SNPs IN RADIAL ANALYSIS	0.663434440804497
ukb-b-6798	Operative procedures - main OPCS: A52.1 Therapeutic lumbar epidural injection	38	5e-05	35.2060625523095	0.059699462295298	20761.7756137604	0.2739102849	3.561218299	3.254923758	0.3354852318	5.114172473	5.309982684	0.3307971746	33.7044593	34.18898204	0.2353436553	12.68255475	10.51325471	0.825501898068346	0.381062537719273	0.946330582940608	not_robust	18.2441366312019	NO PLEIOTROPIC SNPS FOR REMOVAL	THERE WERE 2 OUTLITER SNPs IN RADIAL ANALYSIS	0.64977305261753
ukb-b-15357	Operative procedures - main OPCS: A52.2 Therapeutic sacral epidural injection	18	5e-05	0.00254863446986767	3.12541349763568e-08	207.829705282562	0.300636761	-5.972197565	5.769855401	0.9852403323	0.1558330013	8.423607963	0.09737260929	-129.7024143	73.66183793	0.5047323704	10.85406773	15.92666506	0.524258414471727	0.111349157236338	0.948317897694161	not_robust	18.813647170938	NO PLEIOTROPIC SNPS FOR REMOVAL	THERE WERE 3 OUTLITER SNPs IN RADIAL ANALYSIS	0.670030645383537
ukb-b-6666	Operative procedures - main OPCS: A55.9 Unspecified diagnostic spinal puncture	11	5e-06	0.0405195729723979	8.99182403866356e-06	182.592073288558	0.4551336883	-3.205970138	4.292461579	0.9858872363	-0.1253467881	7.086283994	0.2093893272	-50.65909917	37.47151072	0.6625384828	5.475691361	12.1771463	0.7712363474724	0.232770803900101	0.959656562734135	not_robust	22.791666567575	NO PLEIOTROPIC SNPS FOR REMOVAL	NA	0.7921030294355
ukb-b-12036	Operative procedures - main OPCS: A61.1 Excision of lesion of peripheral nerve	14	5e-05	0.00011999883420204	1.81304690487664e-10	79.4227671171544	0.186754769	-9.02802853	6.838170202	0.8772221917	-1.663606154	10.76826793	0.2845949375	166.110731	148.3018754	0.7678255983	5.61356568	18.62074898	0.781365954426662	0.25979295156301	0.950024833429867	not_robust	19.0376553917047	NO PLEIOTROPIC SNPS FOR REMOVAL	THERE WERE 1 OUTLITER SNPs IN RADIAL ANALYSIS	0.558991504980793
ukb-b-4518	Operative procedures - main OPCS: A65.1 Carpal tunnel release	21	5e-07	0.61992370238468	0.0067172920650042	57.2113573534321	0.8359175661	-0.4781588692	2.308628216	0.5125852439	-2.067697455	3.15766968	0.0102298176	-28.02595935	9.831753111	0.2078659711	-8.006995319	6.151921576	0.186215516216878	0.00991621591517278	0.964796635720187	not_robust	30.0718825755678	NO PLEIOTROPIC SNPS FOR REMOVAL	THERE WERE 1 OUTLITER SNPs IN RADIAL ANALYSIS	0.955838074543456
ukb-b-13080	Operative procedures - main OPCS: A73.5 Injection of therapeutic substance around peripheral nerve	12	5e-05	56017.1854985688	0.00024434892866814	12841984158820.6	0.2656219426	10.93341381	9.821595472	0.4649978847	10.00708336	13.69628917	0.584897771	100.4568158	177.9788912	0.492121746	16.11617446	22.6795619	0.425226476916117	0.62529845695378	0.937344253266642	not_robust	18.5347234339279	NO PLEIOTROPIC SNPS FOR REMOVAL	NA	0.64305667988003
ukb-b-20278	Operative procedures - main OPCS: B27.4 Total mastectomy NEC	11	5e-06	7.06280745391696	0.00041461160556004	120313.200262988	0.6941308658	1.954842629	4.970923977	0.8683405031	-1.180213218	7.11972167	0.09944640568	-46.76595293	25.46323154	0.5472548122	-6.061399558	9.73001475	0.486756063078724	0.0825658082696511	0.965659863402353	not_robust	29.6099370701891	NO PLEIOTROPIC SNPS FOR REMOVAL	NA	0.904211114858579
ukb-b-7609	Operative procedures - main OPCS: B28.2 Partial excision of breast NEC	11	5e-06	0.0539378996740565	9.90109324760495e-05	29.3835937960925	0.3636835768	-2.9199219	3.214468564	0.2885192333	-4.744830948	4.470454071	0.9961510776	0.05111424496	10.30627213	0.3922346102	-4.525559056	5.061087552	0.528820524633678	0.767175206447172	0.967925456729662	not_robust	40.8783717322697	NO PLEIOTROPIC SNPS FOR REMOVAL	THERE WERE 1 OUTLITER SNPs IN RADIAL ANALYSIS	0.7287192151661
ukb-b-16030	Operative procedures - main OPCS: B28.3 Excision of lesion of breast NEC	7	5e-06	0.108436204681117	4.61833135558704e-07	25460.3006590688	0.7247578672	-2.221593254	6.309422926	0.706243503	-3.243984073	8.606879549	0.1308451919	87.36521787	48.39111532	0.870377841	-2.022521738	11.87680855	0.390275498753968	0.120960183190893	0.954056467788379	not_robust	22.2349047854741	NO PLEIOTROPIC SNPS FOR REMOVAL	NA	0.916804387353366
ukb-b-20359	Operative procedures - main OPCS: B28.5 Wire guided partial excision of breast	15	5e-05	5.40653625504179e-11	5.14755352119626e-18	0.00056785488789416	0.00415623105	-23.64082738	8.248562619	0.3559986314	-10.91557315	11.82597896	0.9627317693	4.011931538	84.22370257	0.593129795	-9.791843983	17.90776871	0.440460169631401	0.746642654207214	0.950823301486677	all_significant	19.5879129093276	NO PLEIOTROPIC SNPS FOR REMOVAL	THERE WERE 1 OUTLITER SNPs IN RADIAL ANALYSIS	0.094033971205093
ukb-b-9720	Operative procedures - main OPCS: C12.1 Excision of lesion of eyelid NEC	33	5e-05	0.00077127661587266	5.60832682912897e-06	0.10606864334338	0.00432908482	-7.167463473	2.512140131	0.5300820955	-2.765241061	4.404086738	0.7402508991	7.189934559	21.49422273	0.9583558772	-0.4299450381	8.169589133	0.925668871298674	0.504718432655518	0.928241717194839	all_significant	18.9497199292967	NO PLEIOTROPIC SNPS FOR REMOVAL	THERE WERE 3 OUTLITER SNPs IN RADIAL ANALYSIS	0.096599578593164
ukb-b-15074	Operative procedures - main OPCS: C12.4 Curettage of lesion of eyelid	29	5e-05	7564.85596637647	0.363864065892106	157275892.720308	0.07828956278	8.931268587	5.072573221	0.4420301956	5.759556527	7.491916627	0.9061417514	-9.31217648	78.24136003	0.6889719396	6.495944357	16.0621142	0.472426791483594	0.816997960371128	0.947025274484657	not_robust	18.317300873116	NO PLEIOTROPIC SNPS FOR REMOVAL	THERE WERE 5 OUTLITER SNPs IN RADIAL ANALYSIS	0.384953565180845
ukb-b-1645	Operative procedures - main OPCS: C75.1 Insertion of prosthetic replacement for lens NEC	8	5e-08	5.63272849962728	0.0893961274899421	354.910567620315	0.4135160007	1.728593961	2.113914222	0.6064526077	1.241759841	2.410511555	0.4001851779	-4.799601267	5.301525761	0.7978722715	0.7885858037	2.964135407	0.242628802462444	0.23173519367136	0.968641861330997	not_robust	62.5191372466315	NO PLEIOTROPIC SNPS FOR REMOVAL	NA	0.764787286554918
ukb-b-13651	Operative procedures - main OPCS: C79.2 Vitrectomy using pars plana approach	30	5e-05	1.26443630491615	0.00101849973455526	1569.75904356827	0.9485311469	0.2346264141	3.634719896	0.8494774662	1.107238032	5.834164751	0.1713646188	-59.24456347	42.20214763	0.9830683438	0.2464312652	11.51221628	0.879738666188495	0.167550674697899	0.949611374866166	not_robust	19.343190927573	NO PLEIOTROPIC SNPS FOR REMOVAL	THERE WERE 5 OUTLITER SNPs IN RADIAL ANALYSIS	0.98602278248064
ukb-b-11567	Operative procedures - main OPCS: D02.1 Excision of lesion of external ear	17	5e-05	34051.1192085918	4.57368324914588	253510935.540685	0.02177687604	10.43561818	4.548622111	0.3421842953	9.143829935	9.626520762	0.9090379862	15.79142448	135.9024352	0.5903173167	8.785958257	15.99191024	0.987363829518502	0.969038138091523	0.947467649724781	all_significant	18.3122408858441	NO PLEIOTROPIC SNPS FOR REMOVAL	THERE WERE 1 OUTLITER SNPs IN RADIAL ANALYSIS	0.223079809548496
ukb-b-9484	Operative procedures - main OPCS: D15.1 Myringotomy with insertion of ventilation tube through tympanic membrane	21	5e-05	0.329060672861107	4.75650209378253e-06	22764.8226131014	0.8450142554	-1.111513129	5.685961676	0.792723682	-2.362661895	8.991183024	0.8024131442	11.20434112	44.15476784	0.7500589305	-4.685845471	14.50792664	0.674529704652661	0.781187066154641	0.950988809609296	not_robust	19.8622577634035	NO PLEIOTROPIC SNPS FOR REMOVAL	NA	0.958953222418933
ukb-b-19711	Operative procedures - main OPCS: E03.6 Septoplasty of nose NEC	6	5e-06	7.70867692254869	1.16377625697155e-06	51061103.4898332	0.7988253082	2.042346567	8.013360721	0.3577616884	9.166413154	9.967408847	0.4248116301	-57.51422297	64.78327495	0.4578590449	10.85846875	13.50419709	0.30049654532358	0.406559893885854	0.954978955356156	not_robust	23.3799017868928	NO PLEIOTROPIC SNPS FOR REMOVAL	NA	0.946676085836919
ukb-b-46	Operative procedures - main OPCS: E08.1 Polypectomy of internal nose	7	5e-08	47623.7146144547	8.06369497981157	281262894.908263	0.01505137943	10.77108612	4.430466447	0.03195098218	14.84264933	6.919574794	0.2015224855	34.71646262	23.61709332	0.1127467935	18.01215065	9.701448298	0.665172832854206	0.345501267372527	0.985112305411969	not_robust	50.9961531180332	NO PLEIOTROPIC SNPS FOR REMOVAL	NA	0.18813250718326
ukb-b-78	Operative procedures - main OPCS: E09.1 Excision of lesion of external nose	6	5e-06	0.00607416180280749	1.52052048654708e-10	242650.078924425	0.5676506977	-5.103711274	8.930146405	0.8081315552	-2.768364487	11.40008638	0.7810876892	-39.20128443	131.8888294	0.9139631262	-1.870879633	16.46667339	0.429248618072645	0.808227561036206	0.959485173589119	not_robust	22.6695523663954	NO PLEIOTROPIC SNPS FOR REMOVAL	NA	0.848833915779301
ukb-b-3035	Operative procedures - main OPCS: E36.9 Unspecified diagnostic endoscopic examination of larynx	13	5e-05	0.0202751448244343	3.01370862340595e-08	13640.3862821748	0.5690887211	-3.898359536	6.846504993	0.8731018708	-1.769364172	11.07793227	0.1586205598	180.4259817	119.2985386	0.2173941933	-22.20215413	17.05392543	0.757053746697907	0.149718694443854	0.950071558545523	not_robust	19.0254834050602	NO PLEIOTROPIC SNPS FOR REMOVAL	THERE WERE 1 OUTLITER SNPs IN RADIAL ANALYSIS	0.84893465337814
ukb-b-10919	Operative procedures - main OPCS: E49.9 Unspecified diagnostic fibreoptic endoscopic examination of lower respiratory tract	18	5e-05	1086.44776331727	0.306120954673594	3855890.04736927	0.093706015	6.990668721	4.17063454	0.3443751829	7.668906892	8.110474983	0.6130612912	35.61424642	69.04922197	0.4920360808	9.197319793	13.09719536	0.97258939213664	0.682779422183547	0.949495874626549	not_robust	19.3312041421899	NO PLEIOTROPIC SNPS FOR REMOVAL	THERE WERE 2 OUTLITER SNPs IN RADIAL ANALYSIS	0.417953805363081
ukb-b-3923	Operative procedures - main OPCS: F02.1 Excision of lesion of lip	19	5e-05	0.00382312084502311	1.22793409768325e-07	119.031249504569	0.2916198477	-5.566688215	5.278609324	0.4333171917	-7.742881249	9.882075042	0.7796745729	-39.0154377	137.2719179	0.8219121789	-3.998331739	17.50605565	0.936261893212044	0.810153284793481	0.948089983645697	not_robust	18.3250614085177	NO PLEIOTROPIC SNPS FOR REMOVAL	NA	0.662459653928632
ukb-b-1939	Operative procedures - main OPCS: F09.1 Surgical removal of impacted wisdom tooth	23	5e-05	26.136316117374	0.00034592996219677	1974697.46722526	0.5690680415	3.263325769	5.730918364	0.4178697592	6.264118765	7.732310321	0.5232505466	66.58632187	102.5676975	0.5537438712	9.016003238	14.99257358	0.316644340244614	0.542979938379006	0.94562708863708	not_robust	18.164678745408	NO PLEIOTROPIC SNPS FOR REMOVAL	THERE WERE 1 OUTLITER SNPs IN RADIAL ANALYSIS	0.84893465337814
ukb-b-4081	Operative procedures - main OPCS: F09.3 Surgical removal of wisdom tooth NEC	9	5e-05	994.701034739318	4.77476918633853e-06	207220518918.99	0.4800052376	6.902442224	9.772758749	0.1644096661	21.2408288	15.27685596	0.6782021628	134.1927664	310.078289	0.2674873064	27.31216757	22.91646745	0.618995144412062	0.693523098668344	0.949917188009146	not_robust	17.9752872154831	NO PLEIOTROPIC SNPS FOR REMOVAL	THERE WERE 1 OUTLITER SNPs IN RADIAL ANALYSIS	0.803919328426278
ukb-b-11553	Operative procedures - main OPCS: F09.5 Surgical removal of retained root of tooth	10	5e-05	80.7780772058614	1.42805158686365e-07	45692311237.9072	0.6692997242	4.391705607	10.28239299	0.71319114	5.068313694	13.78856515	0.9027762163	37.36532333	296.3514691	0.6951526268	9.316838207	23.0219929	0.435064679491408	0.914089082915496	0.945404813959654	not_robust	18.3820701215792	NO PLEIOTROPIC SNPS FOR REMOVAL	NA	0.89512617480891
ukb-b-8106	Operative procedures - main OPCS: F12.1 Apicectomy of tooth	14	5e-05	0.0257757110139533	8.43908512771674e-10	787274.056630574	0.6773804439	-3.658322664	8.793191	0.3416644087	-11.68329724	12.28680356	0.6787213527	61.44754614	144.7569732	0.5774989517	11.69279885	20.46475948	0.38710748062835	0.660278655798596	0.933581156286262	not_robust	19.0135343189158	NO PLEIOTROPIC SNPS FOR REMOVAL	THERE WERE 2 OUTLITER SNPs IN RADIAL ANALYSIS	0.897310159211837
ukb-b-9473	Operative procedures - main OPCS: G45.1 Fibreoptic endoscopic examination of upper gastrointestinal tract and biopsy of lesion of upper gastrointestinal tract	6	5e-07	0.00021341288154559	4.79766302175295e-06	0.00949317569889533	1.27e-05	-8.452281858	1.936275394	0.001700739089	-8.133076448	2.591758488	0.2766774389	-6.899820154	5.482841388	0.04826200078	-10.27817698	3.953471925	0.443864350743986	0.77378432874166	0.973510595483393	all_significant	27.3475817713682	NO PLEIOTROPIC SNPS FOR REMOVAL	THERE WERE 1 OUTLITER SNPs IN RADIAL ANALYSIS	0.00227235925925926
ukb-b-14372	Operative procedures - main OPCS: G45.9 Unspecified diagnostic fibreoptic endoscopic examination of upper gastrointestinal tract	19	5e-06	30.2047153019854	2.82577292586455	322.858506472124	0.004811932578	3.407998048	1.208783734	0.1483978074	2.85914576	1.978354705	0.1098548922	5.959269277	3.532356293	0.4561967352	2.59693115	3.41010202	0.771019412124483	0.442048666581196	0.952052759333952	all_significant	22.600686920917	NO PLEIOTROPIC SNPS FOR REMOVAL	THERE WERE 1 OUTLITER SNPs IN RADIAL ANALYSIS	0.102440504828941
ukb-b-6164	Operative procedures - main OPCS: H01.2 Emergency excision of abnormal appendix NEC	36	5e-05	4.2893206115219	0.011731765572106	1568.24402902929	0.6286690757	1.456128355	3.011011972	0.3282044683	5.269468206	5.389454183	0.5247877084	15.44574023	24.03597576	0.4400098257	7.344580282	9.403169372	0.974530071645563	0.55913168433356	0.949141973933683	not_robust	19.2205700280144	NO PLEIOTROPIC SNPS FOR REMOVAL	THERE WERE 2 OUTLITER SNPs IN RADIAL ANALYSIS	0.875962202757007
ukb-b-1511	Operative procedures - main OPCS: H20.1 Fibreoptic endoscopic snare resection of lesion of colon	11	5e-07	16.2634948931457	0.146905403937241	1800.48697359271	0.2455045096	2.788923019	2.401474199	0.3884555409	3.535604391	4.099623965	0.6070413725	6.090358648	11.42977671	0.4203409792	5.033627691	5.989791171	0.83945615484932	0.770462661370765	0.971826895100186	not_robust	35.7439774320086	NO PLEIOTROPIC SNPS FOR REMOVAL	NA	0.625535628143556
ukb-b-752	Operative procedures - main OPCS: H20.2 Fibreoptic endoscopic cauterisation of lesion of colon	21	5e-05	1.60084478875744	6.53215169395865e-05	39232.1574537533	0.9272936747	0.4705314829	5.156490076	0.6482580107	3.388601266	7.428153522	0.7258801183	18.40829922	51.73183548	0.4969925598	9.412536676	13.60510607	0.432452239239668	0.731251437023795	0.949839554542563	not_robust	19.4864852074439	NO PLEIOTROPIC SNPS FOR REMOVAL	THERE WERE 3 OUTLITER SNPs IN RADIAL ANALYSIS	0.983899508747557
ukb-b-1044	Operative procedures - main OPCS: H20.6 Fibreoptic endoscopic resection of lesion of colon NEC	44	5e-05	0.115870492812946	5.96850965424712e-05	224.946793797364	0.5768756341	-2.155282153	3.86282962	0.9798690679	-0.1479575967	5.863640832	0.2856474841	80.64416594	74.56726513	0.848303294	2.310263176	12.00508816	0.620971178997381	0.272453542227943	0.944982404223298	not_robust	18.3168997183131	REMOVED 1 PLEIOTROPIC SNP	THERE WERE 5 OUTLITER SNPs IN RADIAL ANALYSIS	0.850287797553628
ukb-b-9340	Operative procedures - main OPCS: H22.1 Diagnostic fibreoptic endoscopic examination of colon and biopsy of lesion of colon	19	5e-06	0.792216075467883	0.0379919944092937	16.5194357387094	0.8805291498	-0.2329211018	1.549723833	0.5062888177	-1.550800631	2.333338276	0.2847481303	4.714650626	4.268432647	0.6773336781	-1.826872797	4.319244498	0.712892943824262	0.221315776749687	0.952214291494445	not_robust	22.4473877621253	NO PLEIOTROPIC SNPS FOR REMOVAL	THERE WERE 1 OUTLITER SNPs IN RADIAL ANALYSIS	0.969904479971637
ukb-b-15860	Operative procedures - main OPCS: H22.9 Unspecified diagnostic endoscopic examination of colon	15	5e-06	0.744089923655472	0.0425103703778685	13.0243469902547	0.8396011673	-0.2955933863	1.460415223	0.5374927516	-1.389949392	2.25418331	0.8004911282	1.623782331	6.29518192	0.6057991419	-2.199473401	4.166035261	0.649415180596397	0.757434183051814	0.951764935686212	not_robust	23.2630873157372	NO PLEIOTROPIC SNPS FOR REMOVAL	THERE WERE 2 OUTLITER SNPs IN RADIAL ANALYSIS	0.956743304452483
ukb-b-15352	Operative procedures - main OPCS: H23.1 Endoscopic snare resection of lesion of lower bowel using fibreoptic sigmoidoscope	22	5e-05	0.00133161814694275	6.60292112779526e-08	26.8548852083489	0.1904212719	-6.621360424	5.057044986	0.5589576876	-4.765291018	8.154293878	0.7701855085	29.99740055	101.2988546	0.9237926439	-1.419938537	14.66676439	0.811110580222119	0.721064139319772	0.949053993971833	not_robust	18.8467070916025	NO PLEIOTROPIC SNPS FOR REMOVAL	THERE WERE 1 OUTLITER SNPs IN RADIAL ANALYSIS	0.563829291942218
ukb-b-3211	Operative procedures - main OPCS: H25.9 Unspecified diagnostic endoscopic examination of lower bowel using fibreoptic sigmoidoscope	11	5e-06	0.503094685459106	0.00907846109159649	27.8796439158046	0.7373447738	-0.6869768851	2.048404948	0.9501095699	0.1955996602	3.126134168	0.6380134285	3.603251584	7.401419231	0.9300876325	-0.4103296815	4.560742478	0.665939120330325	0.556198957326126	0.953341996526271	not_robust	23.0880996057529	NO PLEIOTROPIC SNPS FOR REMOVAL	NA	0.921500001791415
ukb-b-13639	Operative procedures - main OPCS: H28.9 Unspecified diagnostic endoscopic examination of sigmoid colon using rigid sigmoidoscope	16	5e-05	0.00012960564155552	1.62659616611016e-11	1032.68547368999	0.2695822519	-8.951014244	8.107618464	0.668054155	-4.124658418	9.61862208	0.5530128984	-68.68695278	112.9977104	0.749596698	-7.017263303	21.58503598	0.127447119549416	0.604360808187892	0.947911375902056	not_robust	18.4934986955901	NO PLEIOTROPIC SNPS FOR REMOVAL	THERE WERE 1 OUTLITER SNPs IN RADIAL ANALYSIS	0.646007866532193
ukb-b-8792	Operative procedures - main OPCS: H48.2 Excision of skin tag of anus	16	5e-05	5.51417672467073	4.75686806826641e-07	63920513.4860545	0.8370026431	1.707322362	8.298892107	0.6760206495	-4.594583048	10.99447073	0.5382915211	87.51754846	138.7260713	0.2919208563	-26.56663577	24.32100392	0.300579654568206	0.54539929564196	0.947820082740436	not_robust	18.1932451776025	NO PLEIOTROPIC SNPS FOR REMOVAL	THERE WERE 2 OUTLITER SNPs IN RADIAL ANALYSIS	0.956272112381348
ukb-b-7284	Operative procedures - main OPCS: H51.1 Haemorrhoidectomy	9	5e-06	26574.1750163989	0.0359586983063344	19638830409.993	0.1394959212	10.18769516	6.894428279	0.1829857841	12.04946642	9.048741786	0.7795018419	20.52163875	70.52678515	0.3648974651	14.55402722	15.15144925	0.361123045147152	0.887025785770711	0.96105196141762	not_robust	24.3908982373273	NO PLEIOTROPIC SNPS FOR REMOVAL	NA	0.498266022415675
ukb-b-3752	Operative procedures - main OPCS: H52.4 Rubber band ligation of haemorrhoid	7	5e-06	80650.5695316304	1.13763482850973	5717576679.94137	0.04740885534	11.29788115	5.698433546	0.2821394496	8.532450474	7.933283956	0.511192586	-26.54277852	37.54725751	0.5096489483	7.758342393	11.06989716	0.494049154275936	0.354099616464972	0.96511622131462	not_robust	24.9185397461522	NO PLEIOTROPIC SNPS FOR REMOVAL	NA	0.310991982589763
ukb-b-18297	Operative procedures - main OPCS: J13.2 Percutaneous biopsy of lesion of liver NEC	15	5e-05	2.48298216492189e-07	8.71938932870325e-14	0.707067914839526	0.04488684109	-15.20863533	7.582656515	0.5725960548	-5.859230731	10.38443001	0.451993708	50.47529809	65.09804461	0.9613656868	0.8616779891	17.47328683	0.322448479369281	0.328212354994291	0.95018617158913	not_robust	20.5815659787154	NO PLEIOTROPIC SNPS FOR REMOVAL	THERE WERE 2 OUTLITER SNPs IN RADIAL ANALYSIS	0.304562260260941
ukb-b-13803	Operative procedures - main OPCS: J18.3 Total cholecystectomy NEC	14	5e-08	0.72530657987701	0.0334100100934562	15.7458687782894	0.8379430769	-0.3211608447	1.570274937	0.3676891091	2.050750903	2.276562064	0.1570614402	12.50317924	8.283377325	0.3309665259	3.38450641	3.351291955	0.510399245225712	0.140390244403815	0.990692494183589	not_robust	53.2562230079294	NO PLEIOTROPIC SNPS FOR REMOVAL	NA	0.95632010500919
ukb-b-16103	Operative procedures - main OPCS: J43.9 Unspecified diagnostic endoscopic retrograde examination of bile duct and pancreatic duct	12	5e-05	11.8104789245456	4.60297696689038e-05	3030373.89564364	0.6976243106	2.468987182	6.354698666	0.80249904	3.08698029	12.34228353	0.2931396662	-159.8270523	144.039689	0.6057972058	10.71037467	20.16017985	0.928825475887699	0.285196170332181	0.950737059841868	not_robust	18.9036922721645	NO PLEIOTROPIC SNPS FOR REMOVAL	THERE WERE 1 OUTLITER SNPs IN RADIAL ANALYSIS	0.905486304650638
ukb-b-15491	Operative procedures - main OPCS: K45.3 Anastomosis of mammary artery to left anterior descending coronary artery	8	5e-06	0.65833474637166	1.23071893956764e-06	352155.658246794	0.9504668429	-0.4180417439	6.729525669	0.7723562137	-2.487057756	8.596983084	0.09745133704	-41.43824287	21.12253516	0.241199715	-14.53337197	11.35072887	0.266996788529809	0.089223504550954	0.96365632958861	not_robust	30.62875172218	REMOVED 1 PLEIOTROPIC SNP	NA	0.986196900622611
ukb-b-18018	Operative procedures - main OPCS: K49.1 Percutaneous transluminal balloon angioplasty of one coronary artery	6	5e-06	1.55284469733036	1.43576389916557e-07	16794729.6587442	0.9575272775	0.4400885374	8.26351385	0.3091019138	9.626074821	9.464159177	0.8649880459	7.997577654	44.12560416	0.3626717396	12.32123372	12.30593902	0.221512266776907	0.869489515677885	0.966658766040485	not_robust	29.4600255649288	REMOVED 2 PLEIOTROPIC SNP	NA	0.988712995642286
ukb-b-13176	Operative procedures - main OPCS: K63.1 Angiocardiography of combination of right and left side of heart	13	5e-05	1.36798784646098	2.99524310061725e-07	6247875.99937817	0.9680530007	0.313340935	7.823679178	0.882309576	1.824351523	12.32319747	0.9343288771	12.97438929	153.8986701	0.8029626099	5.186900547	20.33250938	0.714949739042732	0.935798737364955	0.950177868549161	not_robust	18.4654434902299	NO PLEIOTROPIC SNPS FOR REMOVAL	THERE WERE 3 OUTLITER SNPs IN RADIAL ANALYSIS	0.990985031538478
ukb-b-9592	Operative procedures - main OPCS: K63.3 Angiocardiography of left side of heart NEC	6	5e-07	0.133496878847769	6.29992667051179e-05	282.882922201508	0.6063184155	-2.013677181	3.90750525	0.5783769027	-2.710969843	4.877975911	0.8196010823	2.602354849	10.68757789	0.6501421277	-2.986137638	6.194878234	0.280553866559473	0.662324678967996	0.874670231427187	not_robust	40.1807589197767	REMOVED 1 PLEIOTROPIC SNP	NA	0.866513330331234
ukb-b-15797	Operative procedures - main OPCS: K63.4 Coronary arteriography using two catheters	9	5e-06	0.0367768544955256	2.56709465592167e-05	52.6874622042114	0.3730380372	-3.302886586	3.707787808	0.3988075245	-4.929750791	5.842647826	0.4281315971	-24.11224956	28.67050717	0.4132545644	-8.720049125	10.10422408	0.698546870899101	0.486379141501737	0.958503046275741	not_robust	23.3162389351204	REMOVED 1 PLEIOTROPIC SNP	THERE WERE 1 OUTLITER SNPs IN RADIAL ANALYSIS	0.73543843562526
ukb-b-13566	Operative procedures - main OPCS: K63.6 Coronary arteriography NEC	69	5e-05	0.0966971849190466	0.00279971098058746	3.33975386606024	0.1961086151	-2.336170988	1.807177602	0.3956213047	-2.227443356	2.622164846	0.3005606544	9.067521382	8.691218724	0.5967687521	-3.464614456	6.517925597	0.431425438194098	0.184429476596741	0.941883234748685	not_robust	17.9327581618605	REMOVED 1 PLEIOTROPIC SNP	THERE WERE 5 OUTLITER SNPs IN RADIAL ANALYSIS	0.571411772948191
ukb-b-9242	Operative procedures - main OPCS: K75.1 Percutaneous transluminal balloon angioplasty and insertion of 1-2 drug-eluting stents into coronary artery	10	5e-06	268.076108918967	0.0010355736758674	69396124.9188182	0.3792719636	5.591270929	6.359219724	0.08767480829	13.36777155	7.827514019	0.6972141398	-27.31487225	67.71001438	0.2317978183	17.45667898	13.61414997	0.340535644058488	0.638409294971102	0.960771466823963	not_robust	23.5602375998936	REMOVED 1 PLEIOTROPIC SNP	NA	0.739874678983128
ukb-b-18948	Operative procedures - main OPCS: K75.3 Percutaneous transluminal balloon angioplasty and insertion of 1-2 stents into coronary artery	16	5e-05	24410336226.3476	97695.3269927721	6099212040381644	0.0001620019622	23.9182725	6.341154841	0.01297056692	24.40319142	9.821871979	0.2483153768	106.9115802	88.75040402	0.09631492619	27.35170392	15.41588062	0.756958678705823	0.363936310126992	0.949878811573615	all_significant	18.6816770335842	REMOVED 2 PLEIOTROPIC SNP	THERE WERE 3 OUTLITER SNPs IN RADIAL ANALYSIS	0.0112608845955137
ukb-b-12879	Operative procedures - main OPCS: L84.1 Combined operations on primary long saphenous vein	6	5e-06	4.5519877301734e-08	3.20616576420271e-17	64.6273269055439	0.115883575	-16.90511674	10.75191535	0.1408871521	-21.85926596	14.84504887	0.5662079517	-141.4965273	226.609192	0.312546531	-23.7832201	21.18312574	0.528007192605254	0.611240047122304	0.963356913894641	not_robust	22.7466440858896	NO PLEIOTROPIC SNPS FOR REMOVAL	THERE WERE 1 OUTLITER SNPs IN RADIAL ANALYSIS	0.459068102357524
ukb-b-14422	Operative procedures - main OPCS: L85.1 Ligation of long saphenous vein	6	5e-08	0.105186646331631	0.00055665243095479	19.8763715942421	0.3997269268	-2.252018923	2.674260506	0.5554884941	-2.124362387	3.603327114	0.3182713614	-9.878988087	8.673104203	0.532130741	-3.008005343	4.484758098	0.526886308377688	0.402989122616367	0.984204637068531	not_robust	80.9149972833461	NO PLEIOTROPIC SNPS FOR REMOVAL	NA	0.755213446762143
ukb-b-7739	Operative procedures - main OPCS: L87.4 Avulsion of varicose vein of leg	16	5e-05	57.2155637643125	9.16667001573675e-06	357122131.728116	0.6122054782	4.046825955	7.983042057	0.3920379553	9.341034216	10.91334914	0.1748007898	-157.6340725	110.2737437	0.7772086876	5.458341432	18.94563334	0.362462298874056	0.163740461779273	0.947639831448037	not_robust	19.3678711904243	NO PLEIOTROPIC SNPS FOR REMOVAL	NA	0.86881327368571
ukb-b-7205	Operative procedures - main OPCS: M14.1 Extracorporeal shock wave lithotripsy of calculus of kidney	24	5e-05	0.00010659307392858	5.62662375816833e-10	20.1934301952401	0.140142941	-9.146492021	6.19992313	0.387794978	-7.114201005	8.237622548	0.6224048064	29.30071537	58.66328299	0.6457807389	-6.610547276	14.19359201	0.287915395660078	0.516625676648481	0.942150842287529	not_robust	19.3426107498455	NO PLEIOTROPIC SNPS FOR REMOVAL	THERE WERE 4 OUTLITER SNPs IN RADIAL ANALYSIS	0.499653540938007
ukb-b-1016	Operative procedures - main OPCS: M29.3 Endoscopic removal of tubal prosthesis from ureter	12	5e-05	57269.5893597373	0.0447977285054222	73213664506.1357	0.1267345853	10.95552504	7.174042285	0.5000992662	8.291567827	12.29594402	0.3271909129	183.9886293	178.5958191	0.4719959649	13.50952866	18.1380513	0.854030597847785	0.354815729464834	0.948824280123222	not_robust	18.4313688336504	NO PLEIOTROPIC SNPS FOR REMOVAL	NA	0.478494277336534
ukb-b-17599	Operative procedures - main OPCS: M42.1 Endoscopic resection of lesion of bladder	25	5e-05	0.0012065631968306	5.46370113498755e-08	26.6448459016854	0.1879134288	-6.719979294	5.103354605	0.5572372229	-4.866132071	8.290537986	0.5166395707	50.60722799	76.83090769	0.7942488657	-4.332515599	16.42863205	0.710499854862021	0.461948685401501	0.940758019867502	not_robust	18.5652316660591	NO PLEIOTROPIC SNPS FOR REMOVAL	THERE WERE 2 OUTLITER SNPs IN RADIAL ANALYSIS	0.560376404032593
ukb-b-9419	Operative procedures - main OPCS: M45.1 Diagnostic endoscopic examination of bladder and biopsy of lesion of bladder NEC	33	5e-05	0.758588029807887	0.00083473172374884	689.390114926261	0.9366374123	-0.2762964292	3.475563135	0.743628706	-1.938883929	5.928369522	0.2703065084	54.93319822	48.9421793	0.9210289289	-1.171925421	11.72829609	0.925923755048801	0.266165154668753	0.947895898209617	not_robust	18.8409639647809	NO PLEIOTROPIC SNPS FOR REMOVAL	THERE WERE 1 OUTLITER SNPs IN RADIAL ANALYSIS	0.98602278248064
ukb-b-18532	Operative procedures - main OPCS: M45.8 Other specified diagnostic endoscopic examination of bladder	21	5e-05	1.98345839851973e-05	3.62815593973583e-10	1.08432693743172	0.05172033453	-10.82808348	5.565838234	0.2145324006	-11.46816047	9.239585584	0.7989986434	34.29980408	132.8216492	0.4693860869	-12.57442734	17.05018053	0.844262651063953	0.737439245214852	0.947070180456793	not_robust	18.3417496118456	NO PLEIOTROPIC SNPS FOR REMOVAL	THERE WERE 1 OUTLITER SNPs IN RADIAL ANALYSIS	0.321985742415503
ukb-b-7047	Operative procedures - main OPCS: M45.9 Unspecified diagnostic endoscopic examination of bladder	7	5e-07	1250.31614274889	14.4744443259289	108003.486808681	0.001720088755	7.131151713	2.274881162	0.0005443273279	9.526771155	2.755044219	0.2235990893	12.79345505	9.212371599	0.02770789712	11.35457606	3.929458057	0.212227643563789	0.552406596822305	0.975580860637052	all_significant	37.801334318563	NO PLEIOTROPIC SNPS FOR REMOVAL	THERE WERE 1 OUTLITER SNPs IN RADIAL ANALYSIS	0.0556877560799467
ukb-b-17635	Operative procedures - main OPCS: M47.3 Removal of urethral catheter from bladder	24	5e-05	116.266000687937	0.0845928525737871	159798.16857667	0.1970380712	4.755880675	3.6866256	0.831930134	1.425297426	6.715917701	0.2275892642	-88.714703	71.4725975	0.6708050584	5.10428618	11.85533272	0.950068375694055	0.203427654773151	0.945908155915169	not_robust	18.6326261001782	REMOVED 1 PLEIOTROPIC SNP	THERE WERE 2 OUTLITER SNPs IN RADIAL ANALYSIS	0.572134109185397
ukb-b-6230	Operative procedures - main OPCS: M47.4 Urodynamic studies using catheter	18	5e-05	12218.0769135359	0.183314744564035	814344769.811639	0.09678904897	9.410671848	5.666950274	0.5442598954	5.897672617	9.725972573	0.3161080546	107.5655646	103.9387947	0.7777462709	-5.799950959	20.22435371	0.891088212353542	0.35788072022647	0.945134320372282	not_robust	18.9361230530638	REMOVED 1 PLEIOTROPIC SNP	THERE WERE 2 OUTLITER SNPs IN RADIAL ANALYSIS	0.423731667942066
ukb-b-3982	Operative procedures - main OPCS: M47.8 Other specified urethral catheterisation of bladder	7	5e-06	12.2374354323791	0.00509366641312947	29400.2028824736	0.5282964753	2.504499732	3.971559756	0.9571604887	0.4706887258	8.762348612	0.8279582278	17.67187835	77.1776898	0.9945562383	0.0910262917	12.79938543	0.935500114703186	0.851296589429146	0.958270255786357	not_robust	23.0095096792402	NO PLEIOTROPIC SNPS FOR REMOVAL	NA	0.828905577192043
ukb-b-8621	Operative procedures - main OPCS: M47.9 Unspecified urethral catheterisation of bladder	19	5e-05	3.90324207816601e-07	2.65638255267717e-13	0.573535566457141	0.04167682282	-14.75628814	7.245077966	0.2027713908	-11.1863709	8.782610806	0.00588427892	-340.5373355	108.2197513	0.8235610764	4.395681203	19.42896286	0.146421024077376	0.00779472308790041	0.947564998407144	not_robust	18.2140736310649	NO PLEIOTROPIC SNPS FOR REMOVAL	THERE WERE 1 OUTLITER SNPs IN RADIAL ANALYSIS	0.291791805307748
ukb-b-1233	Operative procedures - main OPCS: M53.8 Other specified vaginal operations to support outlet of female bladder	8	5e-05	1.01878539617463e-09	9.94808919259679e-21	104.333974431099	0.1094453579	-20.70465471	12.93482232	0.3512365232	-14.24819937	15.28459386	0.2861367548	-252.484612	215.6846598	0.6394015086	-12.13148279	24.77951169	0.252107808601752	0.323064413155537	0.949440306739951	not_robust	19.4808434267375	NO PLEIOTROPIC SNPS FOR REMOVAL	THERE WERE 2 OUTLITER SNPs IN RADIAL ANALYSIS	0.445622017711673
ukb-b-5553	Operative procedures - main OPCS: M61.1 Total excision of prostate and capsule of prostate	6	5e-06	2267.07749853228	0.0932056237580612	55143028.6834689	0.13375161	7.726246835	5.152650027	0.5430536947	7.733818285	12.71587706	0.7704107121	-37.79314078	121.0128847	0.7498070027	6.052970668	17.96169037	0.950732503409582	0.724867071538665	0.966620971424889	not_robust	25.6980904027841	NO PLEIOTROPIC SNPS FOR REMOVAL	NA	0.486513583148159
ukb-b-20118	Operative procedures - main OPCS: M65.1 Endoscopic resection of prostate using electrotome	20	5e-05	141.775480722648	0.00040785556391466	49282855.7767173	0.4466177112	4.954244685	6.509613337	0.2489728823	11.03969858	9.576024766	0.6530548158	-32.57503941	71.2617355	0.4221198437	16.55652043	20.17917135	0.678633352394792	0.603048854464428	0.945505981646837	not_robust	19.6359842921137	NO PLEIOTROPIC SNPS FOR REMOVAL	NA	0.788342769696927
ukb-b-15654	Operative procedures - main OPCS: M65.3 Endoscopic resection of prostate NEC	8	5e-06	2387963.52755786	1.00822973112379	5655823898974.53	0.04986800452	14.68595148	7.488650729	0.1503413991	13.91034287	9.671198853	0.6705519128	-28.53349876	63.83207724	0.3162306125	16.31499962	15.11619657	0.361761703806086	0.520575030979692	0.962718050680388	not_robust	28.8925431116634	NO PLEIOTROPIC SNPS FOR REMOVAL	NA	0.318414378175487
ukb-b-19579	Operative procedures - main OPCS: M70.3 Rectal needle biopsy of prostate	7	5e-08	0.038070169829613	3.28886774217389e-05	44.0679876624527	0.3638159857	-3.268324248	3.599009114	0.3616080808	-4.443982393	4.871157615	0.09099269618	-23.46682137	11.23246432	0.1170046899	-11.0008682	6.011738896	0.392406406870235	0.116840118778368	0.982540752002507	not_robust	54.9242444261522	NO PLEIOTROPIC SNPS FOR REMOVAL	NA	0.7287192151661
ukb-b-12703	Operative procedures - main OPCS: M76.4 Endoscopic dilation of urethra	17	5e-05	1.52283831563782e-07	4.10935795860342e-14	0.564330622675367	0.04193782937	-15.69751974	7.717043243	0.08560063966	-18.97446281	11.03759764	0.2149950358	-197.9822844	152.9159164	0.3098371735	-21.4743194	20.47434508	0.524118602429916	0.251140380993049	0.946509942510391	not_robust	17.9632282229175	NO PLEIOTROPIC SNPS FOR REMOVAL	THERE WERE 1 OUTLITER SNPs IN RADIAL ANALYSIS	0.292783057775246
ukb-b-15591	Operative procedures - main OPCS: N17.1 Bilateral vasectomy	6	5e-06	1028.94505396174	0.269247701377454	3932170.70621562	0.09930932241	6.936289337	4.208373896	0.5361328481	4.357481258	7.04328855	0.9798932177	0.8158295839	30.42657703	0.7176822295	3.729488176	9.745620296	0.755418557264716	0.847652597216507	0.961332184731599	not_robust	22.1333489445352	NO PLEIOTROPIC SNPS FOR REMOVAL	NA	0.42797799871785
ukb-b-12433	Operative procedures - main OPCS: N30.3 Circumcision	6	5e-06	0.209611155554804	1.55423665465244e-11	2826907755.7462	0.8955401562	-1.562501105	11.90048489	0.9460270925	0.8534233527	12.60657622	0.05265560971	-265.2170825	97.28894629	0.9846767382	-0.3490506569	17.29281534	0.119688885494505	0.0528948754109063	0.965034169170377	not_robust	23.8716149277842	NO PLEIOTROPIC SNPS FOR REMOVAL	THERE WERE 1 OUTLITER SNPs IN RADIAL ANALYSIS	0.974733467298006
ukb-b-4417	Operative procedures - main OPCS: O29.1 Subacromial decompression	18	5e-05	0.00054747260943791	1.68931769398897e-09	177.424447249478	0.2460152303	-7.510198126	6.473848467	0.3921289355	-7.906946615	9.239646327	0.09588925993	-203.9134676	115.2477538	0.4504328794	-12.72081297	16.46734254	0.464121841382306	0.107169614319059	0.945397732116218	not_robust	17.4920138201466	NO PLEIOTROPIC SNPS FOR REMOVAL	THERE WERE 1 OUTLITER SNPs IN RADIAL ANALYSIS	0.625535628143556
ukb-b-8572	Operative procedures - main OPCS: P23.1 Anterior and posterior colporrhaphy NEC	7	5e-06	1.0826895643251e-07	6.81913305788098e-17	171.901132115867	0.1378544124	-16.03864737	10.80896269	0.02758453089	-27.668736	12.55874493	0.877037256	40.99965997	251.8120181	0.126246295	-34.34998187	19.35203632	0.224326990187696	0.82958987720695	0.954461756558663	not_robust	21.8291539695863	NO PLEIOTROPIC SNPS FOR REMOVAL	THERE WERE 1 OUTLITER SNPs IN RADIAL ANALYSIS	0.495516864809821
ukb-b-18786	Operative procedures - main OPCS: P23.2 Anterior colporrhaphy NEC	8	5e-06	4.61759398642436e-05	1.51549936013246e-09	1.40694049660297	0.05806786852	-9.983051678	5.267586308	0.4409989923	-5.903268088	7.661533704	0.3183641576	43.30085046	39.79928884	0.9066148269	1.574352512	12.94445061	0.581921055484674	0.224629394657951	0.965766416356341	not_robust	25.7433925805876	NO PLEIOTROPIC SNPS FOR REMOVAL	THERE WERE 1 OUTLITER SNPs IN RADIAL ANALYSIS	0.341438772436436
ukb-b-19204	Operative procedures - main OPCS: P23.3 Posterior colporrhaphy NEC	33	5e-05	0.268345341550953	9.72258974301725e-05	740.63828913294	0.7448592564	-1.31548054	4.04234332	0.8994825558	-0.7639956806	6.048335289	0.2447464419	-63.4385514	53.50262044	0.8229147497	2.746917753	12.17378311	0.671472598162983	0.252932000825861	0.946824256208004	not_robust	18.5216971037537	NO PLEIOTROPIC SNPS FOR REMOVAL	THERE WERE 1 OUTLITER SNPs IN RADIAL ANALYSIS	0.925518278721296
ukb-b-2469	Operative procedures - main OPCS: P27.3 Colposcopy of vagina	16	5e-05	0.0152011020676982	3.07603701897928e-06	75.1205211923152	0.3346902906	-4.186387349	4.339531185	0.4607170888	-6.501372857	8.81343019	0.5243894878	-67.71146113	103.7065757	0.5988944776	-8.332858614	15.50676109	0.982595989316271	0.549106430855752	0.948094361691568	not_robust	19.0512328749609	NO PLEIOTROPIC SNPS FOR REMOVAL	THERE WERE 1 OUTLITER SNPs IN RADIAL ANALYSIS	0.705602790263408
ukb-b-1190	Operative procedures - main OPCS: Q01.3 Excision of lesion of cervix uteri	24	5e-05	271.802077112197	0.0503227692278057	1468050.55159175	0.2011535157	5.605074144	4.384883561	0.2547905524	7.132175819	6.262939433	0.02161219736	84.70769273	34.25612645	0.0914748974	21.62851201	12.27973197	0.371521250842247	0.0295643893648536	0.936487685158431	not_robust	18.789931809748	NO PLEIOTROPIC SNPS FOR REMOVAL	THERE WERE 4 OUTLITER SNPs IN RADIAL ANALYSIS	0.576114013307884
ukb-b-11666	Operative procedures - main OPCS: Q07.4 Total abdominal hysterectomy NEC	51	5e-05	0.0796714869261751	0.00340471164677099	1.86434167928661	0.1157764721	-2.529843512	1.608546692	0.6638961411	-1.045591367	2.406201177	0.6461297872	-2.990631684	6.473301413	0.8578752702	-1.175557369	6.530649545	0.492062743334093	0.941678200828501	0.946706823268778	not_robust	18.6787020672242	NO PLEIOTROPIC SNPS FOR REMOVAL	THERE WERE 7 OUTLITER SNPs IN RADIAL ANALYSIS	0.459068102357524
ukb-b-295	Operative procedures - main OPCS: Q08.9 Unspecified vaginal excision of uterus	7	5e-06	0.00065736426825339	3.07278064315921e-10	1406.30858938252	0.3244859984	-7.327272251	7.436732541	0.1733203583	-15.3361247	11.26321185	0.3959380318	206.5884467	222.5861477	0.3130900344	-19.05905011	17.31051937	0.518042440981522	0.38038399640218	0.962402446573659	not_robust	23.0257433427857	NO PLEIOTROPIC SNPS FOR REMOVAL	NA	0.696397982350244
ukb-b-16665	Operative procedures - main OPCS: Q10.3 Dilation of cervix uteri and curettage of uterus NEC	11	5e-06	0.150934237648237	3.35697717915409e-05	678.620761437373	0.6594758528	-1.890911049	4.291313008	0.790064253	1.552189777	5.830320512	0.607456902	-10.05963337	18.90109449	0.6112193831	5.327440926	10.1531433	0.451353225760031	0.666950124939521	0.958846702723953	not_robust	23.1959847804424	NO PLEIOTROPIC SNPS FOR REMOVAL	THERE WERE 2 OUTLITER SNPs IN RADIAL ANALYSIS	0.889054791370671
ukb-b-4930	Operative procedures - main OPCS: Q11.1 Vacuum aspiration of products of conception from uterus NEC	19	5e-05	0.741072025364492	7.42362490112317e-06	73978.3803859405	0.9593076504	-0.2996574582	5.873053893	0.9552499233	-0.5107844126	9.102402454	0.5888912235	-50.40530332	91.50162317	0.4737206726	12.43571361	16.99367904	0.665899258352522	0.590173292412049	0.946951479117581	not_robust	18.637992329385	NO PLEIOTROPIC SNPS FOR REMOVAL	NA	0.988915839853386
ukb-b-2769	Operative procedures - main OPCS: Q11.3 Evacuation of products of conception from uterus NEC	13	5e-05	0.00018398552905182	7.81397735281663e-10	43.3206718832837	0.1729348123	-8.60065345	6.310858868	0.2262491294	-12.50398807	10.33321201	0.9103851896	-13.89011902	120.6044617	0.3121668001	-17.43932631	16.52884329	0.78954338702053	0.965732753183526	0.948201101128355	not_robust	18.1495045967594	NO PLEIOTROPIC SNPS FOR REMOVAL	NA	0.542310866779695
ukb-b-12884	Operative procedures - main OPCS: Q12.1 Introduction of intrauterine contraceptive device	20	5e-05	86.6060673523469	0.00403125773492847	1860613.08788344	0.3806952791	4.461369875	5.089309558	0.6729229127	3.618024392	8.570676382	0.5792898456	56.54531168	100.1445138	0.8391752349	3.073598552	14.93856192	0.851886003364694	0.608654016137406	0.933981124253339	not_robust	17.8582528125534	NO PLEIOTROPIC SNPS FOR REMOVAL	THERE WERE 1 OUTLITER SNPs IN RADIAL ANALYSIS	0.740543142070505
ukb-b-14	Operative procedures - main OPCS: Q17.1 Endoscopic resection of lesion of uterus	6	5e-06	4.61173610273367	0.0291957746284555	728.465339656661	0.5539614594	1.528604381	2.582824319	0.8450583256	1.301617858	6.660363374	0.6468091769	19.36548749	39.15301238	0.7091004516	3.472532706	8.790243386	0.948076904606066	0.669489170248187	0.962053360734308	not_robust	24.1562676391798	NO PLEIOTROPIC SNPS FOR REMOVAL	NA	0.84096813465084
ukb-b-2146	Operative procedures - main OPCS: Q18.1 Diagnostic endoscopic examination of uterus and biopsy of lesion of uterus	29	5e-05	1.67130489746262	0.0176562231060064	158.202580671532	0.824911879	0.513604697	2.321567179	0.2415636499	-4.408356625	3.764327619	0.6663348891	-5.535856828	12.6982146	0.412367516	-5.918006165	7.111735432	0.760848927115891	0.630424821442199	0.947963926589069	not_robust	18.8409804211826	NO PLEIOTROPIC SNPS FOR REMOVAL	THERE WERE 4 OUTLITER SNPs IN RADIAL ANALYSIS	0.95416751352575
ukb-b-507	Operative procedures - main OPCS: Q18.8 Other specified diagnostic endoscopic examination of uterus	24	5e-05	0.169543370988724	0.00071726747484312	40.0756421480105	0.5245018029	-1.774646509	2.788477159	0.4562442119	-3.553685265	4.769756004	0.6561016718	7.261146324	16.08493458	0.368625331	-7.749641188	8.450483714	0.850367464674902	0.571653287155839	0.946705047323267	not_robust	18.2604111047212	NO PLEIOTROPIC SNPS FOR REMOVAL	THERE WERE 2 OUTLITER SNPs IN RADIAL ANALYSIS	0.827377161400489
ukb-b-11015	Operative procedures - main OPCS: Q18.9 Unspecified diagnostic endoscopic examination of uterus	8	5e-06	0.00734566330448084	2.97977277305837e-06	18.1083503650563	0.2175283838	-4.913645166	3.984703237	0.2184804424	-6.862227417	5.576422639	0.5006839713	21.45420308	29.94862861	0.2528013702	-11.13910913	8.938950943	0.503919478414033	0.408124525365181	0.950201897118753	not_robust	23.0926973687066	NO PLEIOTROPIC SNPS FOR REMOVAL	NA	0.596334020604652
ukb-b-5172	Operative procedures - main OPCS: Q22.1 Bilateral salpingoophorectomy	11	5e-05	34.0144908947409	1.54130114637559e-06	750655116.003181	0.6826938784	3.526786637	8.627382773	0.9157446518	1.421136125	13.43286699	0.9394945836	-23.82629254	305.262442	0.7129365467	8.245274565	21.7813543	0.735148311080913	0.930523273718107	0.938656395068857	not_robust	17.5638054522988	NO PLEIOTROPIC SNPS FOR REMOVAL	THERE WERE 1 OUTLITER SNPs IN RADIAL ANALYSIS	0.899643787929733
ukb-b-16269	Operative procedures - main OPCS: Q35.2 Endoscopic bilateral clipping of fallopian tubes	22	5e-05	0.364685497151041	6.98353721423795e-05	1904.41473643403	0.8173528303	-1.008719948	4.367678553	0.784724947	1.926277915	7.051652811	0.1378178216	59.83854747	38.70910994	0.9650320485	-0.5365659051	12.09415384	0.722994615412574	0.128749840974858	0.946503907595414	not_robust	17.4618327129719	NO PLEIOTROPIC SNPS FOR REMOVAL	THERE WERE 1 OUTLITER SNPs IN RADIAL ANALYSIS	0.951248259016936
ukb-b-19937	Operative procedures - main OPCS: R17.2 Elective lower uterine segment caesarean delivery	26	5e-05	0.75888521296462	0.00049640854558126	1160.14676133748	0.9412068089	-0.2759047476	3.740921705	0.8715937397	-1.010011768	6.248741342	0.9637894122	-2.654220714	57.85758159	0.4531115279	-9.867639742	12.94739981	0.892453693846488	0.96744917718238	0.940929402744383	not_robust	18.712766190227	NO PLEIOTROPIC SNPS FOR REMOVAL	NA	0.98602278248064
ukb-b-9040	Operative procedures - main OPCS: R18.2 Lower uterine segment caesarean delivery NEC	18	5e-05	71998193.7480921	13500.4048867196	383969217700.063	3.59e-05	18.09215159	4.378406446	0.005310985182	21.52315525	7.721199736	0.6673183335	22.79240719	52.05025569	0.09717916358	22.62383819	12.88757912	0.790184027984462	0.928815965146985	0.94602683478241	all_significant	18.8995027473983	NO PLEIOTROPIC SNPS FOR REMOVAL	THERE WERE 2 OUTLITER SNPs IN RADIAL ANALYSIS	0.00475158630136986
ukb-b-15084	Operative procedures - main OPCS: R24.9 All normal delivery	8	5e-06	1.33582187603123	0.00216593055517944	823.85840128459	0.9296094755	0.2895467399	3.277781598	0.947831223	0.3207019406	4.901411918	0.3619575347	14.35611105	14.5517323	0.7474476468	2.847064433	8.498969454	0.652057398425527	0.354827538165882	0.959582417181755	not_robust	22.1082483416634	NO PLEIOTROPIC SNPS FOR REMOVAL	THERE WERE 1 OUTLITER SNPs IN RADIAL ANALYSIS	0.983974808217783
ukb-b-10810	Operative procedures - main OPCS: S06.5 Excision of lesion of skin of head or neck NEC	6	5e-08	30.9053931547069	0.354070530227234	2697.60752309438	0.132410765	3.430930704	2.280198904	0.1081743857	4.156838222	2.587587617	0.1622449145	8.380561026	4.897962518	0.143227025	4.654454183	2.682362782	0.291503821854461	0.320366990835512	0.981800360972805	not_robust	82.4270071959754	NO PLEIOTROPIC SNPS FOR REMOVAL	THERE WERE 1 OUTLITER SNPs IN RADIAL ANALYSIS	0.485522888588235
ukb-b-9764	Operative procedures - main OPCS: S06.8 Other specified other excision of lesion of skin	7	5e-06	0.00153174078232968	2.52888507585631e-09	927.772419020455	0.3400167245	-6.481350424	6.792926984	0.5295703025	-5.515530985	8.773442968	0.6837915339	18.03660046	41.75918924	0.6031893434	-7.285683695	13.28464557	0.297854786378416	0.577110928472289	0.962925961940879	not_robust	23.1142884789916	NO PLEIOTROPIC SNPS FOR REMOVAL	NA	0.710433391663006
ukb-b-9537	Operative procedures - main OPCS: S06.9 Unspecified other excision of lesion of skin	24	5e-06	1.26262304277455	0.103600527873156	15.3881160730874	0.8549608689	0.233191337	1.275716424	0.7474071948	-0.7141611769	2.217478243	0.8061852919	-1.211777205	4.879778485	0.280033047	-5.324151789	4.812563032	0.862644414614199	0.7579669756269	0.961442079457752	not_robust	25.5510894738362	NO PLEIOTROPIC SNPS FOR REMOVAL	THERE WERE 2 OUTLITER SNPs IN RADIAL ANALYSIS	0.962668997159632
ukb-b-13276	Operative procedures - main OPCS: S47.2 Drainage of lesion of skin NEC	21	5e-05	0.336639405034188	0.00022512660514085	503.388255470142	0.770350888	-1.088742936	3.729645249	0.7824338789	1.797377422	6.508731007	0.4330683125	-39.45376903	49.2592992	0.2917964788	-13.08497534	12.08482108	0.923170678345669	0.443476522936467	0.944215078939547	not_robust	18.2025829822431	NO PLEIOTROPIC SNPS FOR REMOVAL	THERE WERE 1 OUTLITER SNPs IN RADIAL ANALYSIS	0.934346526629622
ukb-b-15718	Operative procedures - main OPCS: S57.1 Debridement of skin NEC	11	5e-05	0.00734109338262755	3.1766820004533e-11	1696476.13594209	0.6169727566	-4.914267485	9.825679225	0.3797475115	-12.38509241	14.10022055	0.6658362474	-119.1251077	266.8408005	0.319686517	-25.38988704	24.24697571	0.488404078191919	0.678480886881646	0.949058769790879	not_robust	18.2060892365523	NO PLEIOTROPIC SNPS FOR REMOVAL	NA	0.87210900223382
ukb-b-7278	Operative procedures - main OPCS: T20.2 Primary repair of inguinal hernia using insert of prosthetic material	8	5e-08	0.0811577142544579	0.00542432799387539	1.21426554412734	0.06885718239	-2.511360928	1.380357312	0.772195684	-0.7624517785	2.633648091	0.7913446418	-2.273861144	8.219781289	0.7967150025	-0.9380621385	3.505365635	0.883686848466497	0.977124966390917	0.983102380373996	not_robust	55.1117170739313	NO PLEIOTROPIC SNPS FOR REMOVAL	THERE WERE 2 OUTLITER SNPs IN RADIAL ANALYSIS	0.365147143936432
ukb-b-14632	Operative procedures - main OPCS: T20.9 Unspecified primary repair of inguinal hernia	22	5e-05	8.29354314625374e-05	6.22765414560526e-09	1.10447459525849	0.05244150836	-9.397448187	4.84531527	0.2852130855	-9.393915613	8.790189759	0.2054691484	-145.7323254	111.3549301	0.9948392968	0.0982815401	15.01521859	0.952598608721853	0.234272316310195	0.949759481915831	not_robust	18.8180634620835	NO PLEIOTROPIC SNPS FOR REMOVAL	THERE WERE 2 OUTLITER SNPs IN RADIAL ANALYSIS	0.324542104974895
ukb-b-19837	Operative procedures - main OPCS: T24.3 Repair of umbilical hernia using sutures	17	5e-05	92.4715413888883	7.47216867117265e-06	1144378070.56287	0.5869245023	4.526900937	8.332258276	0.8989128099	1.397213431	10.99866179	0.2156626115	-200.840329	155.3613426	0.9768056938	0.6645819991	22.50394866	0.283400859831898	0.205427089059042	0.947988604234993	not_robust	18.7692330096357	NO PLEIOTROPIC SNPS FOR REMOVAL	THERE WERE 2 OUTLITER SNPs IN RADIAL ANALYSIS	0.855463047401207
ukb-b-18350	Operative procedures - main OPCS: T43.9 Unspecified diagnostic endoscopic examination of peritoneum	6	5e-06	0.00098188195005137	3.05779116070212e-11	31529.0388770477	0.4322315922	-6.926039471	8.818726398	0.9374532112	-0.7733054325	9.854635755	0.2088957184	58.99178745	39.42344022	0.7581165207	5.458345223	16.77878263	0.169124926900635	0.16373861289854	0.96121987652665	not_robust	22.4695134245686	NO PLEIOTROPIC SNPS FOR REMOVAL	NA	0.779202409998321
ukb-b-15932	Operative procedures - main OPCS: T52.1 Palmar fasciectomy	15	5e-08	352.59051841251	3.57986227460781	34727.6135610616	0.01225951617	5.865307379	2.341828087	0.05619696159	6.391612556	3.347261278	0.4367245677	3.458421883	4.309897214	0.1336055048	5.669625696	3.560328495	0.544196226170993	0.509056616089754	0.992626595627628	not_robust	145.328564037984	NO PLEIOTROPIC SNPS FOR REMOVAL	THERE WERE 2 OUTLITER SNPs IN RADIAL ANALYSIS	0.171668761209478
ukb-b-16193	Operative procedures - main OPCS: T67.6 Primary simple repair of tendon	11	5e-05	0.00292477468327978	2.16741847914727e-09	3946.77217632649	0.417842896	-5.834537833	7.201628156	0.7897686644	-3.044091917	11.41772697	0.4436765849	86.9588361	108.5416079	0.4935692751	12.88044602	18.12605861	0.682352047185928	0.413447169479834	0.95002879235057	not_robust	18.94232395169	NO PLEIOTROPIC SNPS FOR REMOVAL	THERE WERE 1 OUTLITER SNPs IN RADIAL ANALYSIS	0.768990106886095
ukb-b-5534	Operative procedures - main OPCS: T72.3 Release of constriction of sheath of tendon	6	5e-06	6.68304839109807e-09	1.22119560812351e-15	0.0365732856396265	0.01740938006	-18.82369161	7.915946123	0.1083281922	-16.10208045	10.0277443	0.7053454272	30.36894767	74.75201288	0.2848376503	-15.06147938	12.57911781	0.380259517345398	0.544005445878057	0.965365872313016	not_robust	26.5073336245081	NO PLEIOTROPIC SNPS FOR REMOVAL	NA	0.202291609506579
ukb-b-1515	Operative procedures - main OPCS: U08.1 Computed tomography of abdomen NEC	99	5e-04	0.358588437289876	0.00116394585112733	110.47392559839	0.7257480051	-1.025579962	2.9236528	0.7755651305	-1.454695416	5.10234807	0.4566914184	-42.10817321	56.34723055	0.6668675884	-6.10730504	14.14528851	0.999064271454362	0.46672308369575	0.928063980953782	not_robust	13.8740708072277	NO PLEIOTROPIC SNPS FOR REMOVAL	THERE WERE 6 OUTLITER SNPs IN RADIAL ANALYSIS	0.916804387353366
ukb-b-227	Operative procedures - main OPCS: U20.1 Transthoracic echocardiography	13	5e-05	0.0177833345669701	6.39756730008417e-08	4943.23816361623	0.5286639171	-4.029493521	6.39554562	0.3929181061	-9.028990438	10.56841374	0.2242970045	197.9940822	153.7632852	0.4546097011	-13.44438575	17.39761095	0.790548468341112	0.215074044148505	0.947078451207501	not_robust	18.1186021248688	NO PLEIOTROPIC SNPS FOR REMOVAL	THERE WERE 2 OUTLITER SNPs IN RADIAL ANALYSIS	0.829224698414443
ukb-b-16573	Operative procedures - main OPCS: U21.2 Computed tomography NEC	35	5e-05	19.0004745989054	0.160552147564793	2248.60296457855	0.2266735958	2.944463958	2.435510429	0.2296408309	4.58284348	3.814952399	0.5477497067	8.103231168	13.34108423	0.4589667956	6.441246661	8.598999581	0.751495122183158	0.695587298208765	0.940586149946709	not_robust	18.4136488200483	NO PLEIOTROPIC SNPS FOR REMOVAL	THERE WERE 3 OUTLITER SNPs IN RADIAL ANALYSIS	0.607354487692623
ukb-b-11417	Operative procedures - main OPCS: V54.4 Injection around spinal facet of spine	7	5e-06	0.284509027961545	1.45720725611065e-05	5554.8300800855	0.8030689791	-1.256990293	5.040517044	0.8929491133	-1.08689727	8.076608377	0.1440751055	-139.1440267	80.40096949	0.7998733109	-3.133205905	11.82311002	0.629885553102829	0.146125419452056	0.959820349974181	not_robust	23.4640910750736	NO PLEIOTROPIC SNPS FOR REMOVAL	NA	0.948292390006395
ukb-b-6551	Operative procedures - main OPCS: W15.1 Osteotomy of neck of first metatarsal bone	23	5e-05	0.0313811826375922	5.2566231143569e-07	1873.40542076203	0.537267966	-3.461546845	5.610744887	0.8429706346	-1.819349369	9.18422055	0.967914171	4.978074618	122.2909562	0.9379944701	-1.211268102	15.39388285	0.793999538670981	0.945555832096102	0.944783920384697	not_robust	18.7982865526093	NO PLEIOTROPIC SNPS FOR REMOVAL	THERE WERE 3 OUTLITER SNPs IN RADIAL ANALYSIS	0.832037680316076
ukb-b-8539	Operative procedures - main OPCS: W15.3 Osteotomy of first metatarsal bone NEC	16	5e-05	9.79676061424795	0.00010255317644164	935870.753720533	0.6964965058	2.282051781	5.85060249	0.661914254	4.326755724	9.894888852	0.2628610498	-116.1166485	99.53443517	0.7130878598	6.369737258	16.9970594	0.874373028322905	0.252718173797989	0.949589156953294	not_robust	19.1663558719554	NO PLEIOTROPIC SNPS FOR REMOVAL	THERE WERE 1 OUTLITER SNPs IN RADIAL ANALYSIS	0.905146618549933
ukb-b-8379	Operative procedures - main OPCS: W20.1 Primary open reduction of fracture of long bone and extramedullary fixation using plate NEC	9	5e-06	0.00024018660908682	6.81440983842821e-08	0.846582588257346	0.04550381699	-8.334094399	4.167115756	0.09096463449	-12.44651979	7.363362139	0.4027133799	-34.76877658	39.03961365	0.2489129411	-12.68716594	10.20339867	0.843098985229345	0.515567843714454	0.96320462962207	not_robust	25.4917808580745	NO PLEIOTROPIC SNPS FOR REMOVAL	THERE WERE 1 OUTLITER SNPs IN RADIAL ANALYSIS	0.305106092822609
ukb-b-13151	Operative procedures - main OPCS: W20.5 Primary open reduction of fracture of ankle and extramedullary fixation NEC	16	5e-05	0.00039337764794674	1.6970067053296e-08	9.11876031002809	0.1262703964	-7.840740471	5.128099151	0.1667618164	-13.90181702	10.05422657	0.2830580595	-146.5529811	131.2762583	0.2582817161	-19.26020862	16.39063884	0.946208103611803	0.307843999912975	0.946608193367042	not_robust	17.9964820249621	NO PLEIOTROPIC SNPS FOR REMOVAL	NA	0.477942224887446
ukb-b-1935	Operative procedures - main OPCS: W26.2 Manipulation of fracture of bone NEC	13	5e-05	1.09170826537845	7.29536861142397e-06	163367.61035341	0.988484948	0.08774368538	6.079599252	0.7111619983	-4.243901722	11.46083783	0.3362337862	-163.5229437	162.6183832	0.5217107167	-14.10507378	21.37080567	0.938774275375095	0.335280113147514	0.948737452739976	not_robust	18.5627135346853	NO PLEIOTROPIC SNPS FOR REMOVAL	THERE WERE 2 OUTLITER SNPs IN RADIAL ANALYSIS	0.996499874645989
ukb-b-14157	Operative procedures - main OPCS: W28.3 Removal of internal fixation from bone NEC	38	5e-05	8973.22225775385	54.225356708611	1484890.51201138	0.0004794847031	9.102000117	2.606556878	0.1685299252	5.495844352	3.991338093	0.9477990747	1.166264577	17.68968692	0.7293499273	3.199000155	9.17615633	0.763998924812142	0.652108977369568	0.945423082880722	all_significant	18.4371019542823	NO PLEIOTROPIC SNPS FOR REMOVAL	THERE WERE 3 OUTLITER SNPs IN RADIAL ANALYSIS	0.0235769636451888
ukb-b-5602	Operative procedures - main OPCS: W36.5 Diagnostic extraction of bone marrow NEC	7	5e-06	0.291628565732414	5.52255589488964e-09	15399974.5715284	0.8919597584	-1.232274322	9.072525887	0.41114127	-9.056938436	11.01968951	0.6703686098	30.67410609	67.90025921	0.4557734123	-13.26849809	16.64612836	0.16032469864399	0.654948743885657	0.954946801228722	not_robust	22.0611226892533	NO PLEIOTROPIC SNPS FOR REMOVAL	NA	0.973546883858618
ukb-b-898	Operative procedures - main OPCS: W37.1 Primary total prosthetic replacement of hip joint using cement	6	5e-07	73.8569297995308	1.17251393102328e-05	465226547.428077	0.5901671219	4.302129841	7.987706736	0.2823234115	8.599592367	7.998767899	0.9252906637	-7.65066831	76.6453247	0.464738844	9.716028793	12.28164221	0.105237250378337	0.882841647084076	0.967027299702081	not_robust	27.5977657863701	NO PLEIOTROPIC SNPS FOR REMOVAL	NA	0.858118093573785
ukb-b-8136	Operative procedures - main OPCS: W38.1 Primary total prosthetic replacement of hip joint not using cement	8	5e-06	0.00091663150805724	2.96685769746225e-07	2.83199737649028	0.08799036196	-6.994805012	4.09989146	0.2215099773	-9.78496648	8.003913114	0.4056967473	72.43473489	81.01308729	0.3344774599	-12.56070851	12.1193386	0.901964874178836	0.363298944746997	0.961384075180171	not_robust	23.5938195953365	NO PLEIOTROPIC SNPS FOR REMOVAL	NA	0.404261948291736
ukb-b-16240	Operative procedures - main OPCS: W40.1 Primary total prosthetic replacement of knee joint using cement	8	5e-06	0.652644467307767	7.73028272160833e-06	55100.8049830832	0.9412245359	-0.4267227585	5.787572634	0.3738609582	-5.535215977	6.224487903	0.3169958468	35.24879639	32.29853577	0.3063954686	-10.12408484	9.176587992	0.098387065559815	0.304721643675161	0.962425065085583	not_robust	24.9353994699816	NO PLEIOTROPIC SNPS FOR REMOVAL	THERE WERE 2 OUTLITER SNPs IN RADIAL ANALYSIS	0.98602278248064
ukb-b-6725	Operative procedures - main OPCS: W58.1 Primary resurfacing arthroplasty of joint	6	5e-06	5876.65870526928	1.93726344803617e-07	178267532860469	0.4809452098	8.678743632	12.3140627	0.3992255242	11.78206867	13.97627012	0.1040829589	980.9511862	467.9359879	0.5453497962	14.86797061	22.93184927	0.255070709991163	0.106222587610322	0.934375128604435	not_robust	22.2179744772089	REMOVED 1 PLEIOTROPIC SNP	NA	0.804796088861725
ukb-b-4013	Operative procedures - main OPCS: W79.1 Soft tissue correction of hallux valgus	17	5e-05	18822.9862542594	0.0129317650339586	27398024213.8362	0.174001087	9.842834075	7.240256461	0.7521869136	-3.15692327	9.997949937	0.516135067	-98.98653765	148.8482411	0.5756828702	-10.22292133	17.89171028	0.363074317216069	0.475429830288524	0.939375510890365	not_robust	17.897756657822	NO PLEIOTROPIC SNPS FOR REMOVAL	NA	0.543575719739858
ukb-b-7881	Operative procedures - main OPCS: W82.2 Endoscopic resection of semilunar cartilage NEC	15	5e-06	0.127746274455055	0.00431043647476724	3.7859531703289	0.2340241429	-2.057709213	1.729085151	0.9870673127	-0.05115744758	3.156030096	0.4854471167	-6.399287823	8.912363187	0.9777782635	0.1613721901	5.690883621	0.925628785659508	0.621371027409886	0.957171531219744	not_robust	24.4178577127239	NO PLEIOTROPIC SNPS FOR REMOVAL	THERE WERE 3 OUTLITER SNPs IN RADIAL ANALYSIS	0.611511812158108
ukb-b-8566	Operative procedures - main OPCS: W84.8 Other specified therapeutic endoscopic operations on other joint structure	26	5e-05	5675.11170100439	5.74320119522417	5607829.45331237	0.01401657045	8.643845525	3.518279985	0.3899871218	5.411456682	6.295021352	0.8753089408	8.679085567	54.72218055	0.8980743867	1.672278823	12.92304366	0.964431508788046	0.999489591594589	0.947177383994955	all_significant	18.3149055762244	NO PLEIOTROPIC SNPS FOR REMOVAL	THERE WERE 1 OUTLITER SNPs IN RADIAL ANALYSIS	0.181764721191984
ukb-b-4944	Operative procedures - main OPCS: W85.2 Endoscopic irrigation of knee joint	30	5e-05	0.154847073217664	3.39320209366502e-05	706.636841019338	0.6643565418	-1.865317273	4.298894972	0.7751662858	-1.74676296	6.115607537	0.374894162	55.45741613	61.50142511	0.714509808	-4.598953936	12.44963437	0.522394490465688	0.358071398341342	0.946618255741335	not_robust	18.179244804417	NO PLEIOTROPIC SNPS FOR REMOVAL	NA	0.892502834140776
ukb-b-15942	Operative procedures - main OPCS: W87.9 Unspecified diagnostic endoscopic examination of knee joint	32	5e-05	12.8073935938965	0.0118758211655142	13812.0411534404	0.4741663895	2.550022629	3.562894597	0.1616804352	7.086679499	5.063931731	0.8695433792	-4.832716508	29.17419342	0.2822871658	12.92594011	11.81290248	0.413546758854378	0.800443487523818	0.946652151137271	not_robust	18.5998719163312	NO PLEIOTROPIC SNPS FOR REMOVAL	THERE WERE 3 OUTLITER SNPs IN RADIAL ANALYSIS	0.801144696782241
ukb-b-9333	Operative procedures - main OPCS: W90.1 Aspiration of joint	19	5e-05	5.08532455823373	4.20698824919933e-06	6147040.19377683	0.8199518076	1.626358854	7.145470613	0.4524062416	7.626770142	10.14995159	0.7236064955	-42.95165448	119.4573768	0.4272287325	15.06715186	18.54860104	0.469963582732714	0.713120080631259	0.94079812563151	not_robust	18.1381162732373	NO PLEIOTROPIC SNPS FOR REMOVAL	THERE WERE 4 OUTLITER SNPs IN RADIAL ANALYSIS	0.952041187602908
ukb-b-16039	Operative procedures - main OPCS: W90.3 Injection of therapeutic substance into joint	10	5e-06	0.00084111877689754	2.00426998843466e-06	0.352986773704156	0.02156498134	-7.080777675	3.081353563	0.1522292571	-7.669599792	5.356982309	0.4026516039	-20.28498553	22.95554685	0.3110288722	-9.094003214	8.472175178	0.839390230437627	0.574745990953091	0.955508530102861	not_robust	23.3847971742874	NO PLEIOTROPIC SNPS FOR REMOVAL	THERE WERE 1 OUTLITER SNPs IN RADIAL ANALYSIS	0.222066104589872
ukb-b-4663	Operative procedures - main OPCS: W91.9 Unspecified other manipulation of joint	12	5e-05	827.542769796416	1.7740538919204e-05	38602380624.4693	0.4558307357	6.718460791	9.009244385	0.468942658	9.292599274	12.83152857	0.5161779976	242.8443866	360.8212314	0.4517674314	16.70545269	21.41332513	0.541038647615592	0.527469085823697	0.945657891910736	not_robust	17.7955213773809	NO PLEIOTROPIC SNPS FOR REMOVAL	THERE WERE 1 OUTLITER SNPs IN RADIAL ANALYSIS	0.792413140911963
ukb-b-17130	Operative procedures - main OPCS: X29.2 Continuous intravenous infusion of therapeutic substance NEC	6	5e-06	2.45626516592127e-09	1.5078512322948e-14	0.00040012160590513	0.001204619891	-19.82462387	6.12289889	0.0258031401	-20.91227941	9.381229866	0.3309595147	-64.74358686	58.56500572	0.1974983658	-20.34232733	13.6921457	0.639054580930692	0.48253587238811	0.959845618330703	all_significant	22.5226897856898	NO PLEIOTROPIC SNPS FOR REMOVAL	THERE WERE 1 OUTLITER SNPs IN RADIAL ANALYSIS	0.043755779649782
ukb-b-19166	Operative procedures - main OPCS: X29.8 Other specified continuous Infusion of therapeutic substance	7	5e-06	4.29005533833442e-06	7.08404362944586e-11	0.259803239063498	0.0278132298	-12.35921093	5.618051132	0.5050293777	-5.123585849	7.686178224	0.7385969325	12.47636176	35.36001464	0.6131631421	-5.774431574	10.83305757	0.391480909599497	0.50817024702932	0.963261170937167	not_robust	24.4815619650811	NO PLEIOTROPIC SNPS FOR REMOVAL	NA	0.249982722165209
ukb-b-10164	Operative procedures - main OPCS: X31.2 Intravenous pyelography	15	5e-05	336562.734705985	1.06246110149149	106615173236.701	0.04890996103	12.72653984	6.462220323	0.5559587684	6.280830894	10.66618169	0.7754138061	39.03207474	133.9902222	0.9542416481	1.061490191	18.17073087	0.838284795374763	0.847115582777999	0.949185069356499	not_robust	18.2350520814477	NO PLEIOTROPIC SNPS FOR REMOVAL	NA	0.315955813233293
ukb-b-5326	Operative procedures - main OPCS: X33.9 Unspecified other blood transfusion	15	5e-05	0.297731627019045	6.18972460680564e-06	14321.1737772539	0.825666692	-1.211562779	5.500539379	0.885222345	-1.32280437	9.16372728	0.7948677544	22.93582637	86.42173775	0.8587463159	2.95907171	16.32323604	0.841862269586701	0.783646803950629	0.941853736737869	not_robust	18.5062990630521	NO PLEIOTROPIC SNPS FOR REMOVAL	NA	0.95416751352575
ukb-b-2108	Operative procedures - main OPCS: X35.2 Intravenous chemotherapy	33	5e-05	1.97983898835742	0.00801919113598344	488.797729515577	0.8079998223	0.6830155224	2.810680225	0.5031615252	2.690731836	4.018875208	0.2744202396	19.4624822	17.49228428	0.6093208143	4.354476196	8.436992113	0.586210408995764	0.2846060379234	0.948043465647369	not_robust	18.9099870643672	NO PLEIOTROPIC SNPS FOR REMOVAL	THERE WERE 6 OUTLITER SNPs IN RADIAL ANALYSIS	0.949397334678657
ukb-b-10444	Operative procedures - main OPCS: X50.1 Direct current cardioversion	6	5e-08	172.644628578968	0.204641606505142	145650.575590165	0.134006005	5.151235312	3.437617552	0.1018929432	7.70077365	4.707807825	0.1677085095	15.02610855	8.92937632	0.135682846	7.970689656	4.484963025	0.584715421829508	0.284668308105597	0.988818002090305	not_robust	88.1170798141413	NO PLEIOTROPIC SNPS FOR REMOVAL	NA	0.486513583148159
ukb-b-10813	Operative procedures - main OPCS: X55.8 Other specified other operations on unspecified organ	8	5e-06	31913.9920208038	15.1568248399305	67197641.8187996	0.007900840311	10.37079981	3.904259642	0.3837464868	8.226891724	9.445188414	0.993256017	-1.278733951	145.138564	0.8762869861	2.468067478	15.28525455	0.971321364780341	0.938549217681594	0.960577527558756	all_significant	22.9675938353667	NO PLEIOTROPIC SNPS FOR REMOVAL	THERE WERE 3 OUTLITER SNPs IN RADIAL ANALYSIS	0.134011299629761
ukb-b-14885	Operative procedures - main OPCS: X70.2 Procurement of drugs for chemotherapy for neoplasm for regimens in Band 2	17	5e-05	22029.5535734503	0.121436338266085	3996342755.18211	0.1055076096	10.00014018	6.177808823	0.3798861448	8.112087608	9.238163407	0.8270298264	-22.02464854	99.04771194	0.5659148262	10.37544834	17.6992714	0.672479030539941	0.75033497501222	0.947346687608912	not_robust	18.4110106170023	NO PLEIOTROPIC SNPS FOR REMOVAL	THERE WERE 2 OUTLITER SNPs IN RADIAL ANALYSIS	0.439236788053638
ukb-b-15021	Operative procedures - main OPCS: X72.4 Delivery of subsequent element of cycle of chemotherapy for neoplasm	20	5e-05	26.8394532811099	4.74087750595732e-05	15194576.3526624	0.6264151748	3.289872942	6.758457225	0.6894549859	-3.761614168	9.413571329	0.204658547	128.2958321	97.48249908	0.5681841744	-11.66881602	20.09004455	0.262730309172719	0.214968424487864	0.949949331703018	not_robust	19.1503856852079	NO PLEIOTROPIC SNPS FOR REMOVAL	THERE WERE 2 OUTLITER SNPs IN RADIAL ANALYSIS	0.875598088667581
ukb-b-19950	Operative procedures - main OPCS: X99.8 No procedure performed	29	5e-07	0.379464343259684	0.130939192019214	1.09969509957243	0.07427042877	-0.9689946437	0.542871226	0.1807948464	-1.050763058	0.7851407492	0.1374092153	2.696625061	1.761377211	0.4958700587	-1.147740609	1.663377049	0.477186561616237	0.037453188480119	0.963848539250133	not_robust	28.1707096086583	NO PLEIOTROPIC SNPS FOR REMOVAL	THERE WERE 1 OUTLITER SNPs IN RADIAL ANALYSIS	0.379482222514934
ukb-b-14396	Operative procedures - main OPCS: X99.9 Not known (procedure performed)	12	5e-05	1285992.51194803	30.1233564646802	54900148418.9008	0.009709322991	14.06704136	5.439663535	0.09535204622	18.91478614	11.34104362	0.5801060241	-66.96038911	117.1119795	0.2665631521	21.30614426	18.20379041	0.965384745681802	0.503564067579895	0.949894649463928	all_significant	18.2243293613884	NO PLEIOTROPIC SNPS FOR REMOVAL	THERE WERE 3 OUTLITER SNPs IN RADIAL ANALYSIS	0.149858592234891
ukb-b-3454	Operative procedures - secondary OPCS: C71.2 Phacoemulsification of lens	10	5e-08	26.7808129197244	0.47318251471328	1515.71944934581	0.110352105	3.287685695	2.05916316	0.3659033744	2.318130531	2.563811438	0.8742433839	-0.8804388081	5.387699021	0.748876871	1.089225103	3.299661762	0.168869617114188	0.425492167542719	0.963928526315201	not_robust	58.9691800951893	NO PLEIOTROPIC SNPS FOR REMOVAL	NA	0.447616305
ukb-b-12472	Operative procedures - secondary OPCS: C79.5 Internal tamponade of retina using gas	17	5e-05	0.0102795493982325	2.52541105546549e-08	4184.23510113383	0.4872978018	-4.577598853	6.590141861	0.8083604417	-2.662423868	10.97717943	0.1079581281	-223.5958644	130.7959304	0.9674079219	-0.7285976774	17.55504242	0.814216967841894	0.114128230247933	0.948607673334407	not_robust	18.6687023838004	REMOVED 1 PLEIOTROPIC SNP	NA	0.807040000169969
ukb-b-2416	Operative procedures - secondary OPCS: C90.3 Subtenons anaesthetic	17	5e-05	0.0430005711402484	3.84262989401092e-08	48119.3653666588	0.6579149884	-3.146541881	7.106113195	0.4256236664	-8.227258835	10.32663497	0.2322482844	-131.1588838	105.3524091	0.6192685584	-8.831740515	17.42952233	0.531035210585068	0.242013308283455	0.949908762921003	not_robust	19.2900486151229	NO PLEIOTROPIC SNPS FOR REMOVAL	NA	0.888264123588907
ukb-b-197	Operative procedures - secondary OPCS: C90.9 Unspecified local anaesthetics for ophthalmology procedures	13	5e-05	0.0566350845585775	2.08813603816492e-06	1536.07463514496	0.5814497956	-2.871126617	5.20822047	0.7051758745	-4.34255275	11.47782253	0.7305449945	-49.48463004	140.0660759	0.8027421409	-4.397560688	17.21859383	0.979785205636981	0.745058651580018	0.949972052230201	not_robust	18.5827869307156	NO PLEIOTROPIC SNPS FOR REMOVAL	THERE WERE 2 OUTLITER SNPs IN RADIAL ANALYSIS	0.852757729976806
ukb-b-6543	Operative procedures - secondary OPCS: E04.1 Submucous diathermy to turbinate of nose	14	5e-05	234462.906505819	0.0104939819255286	5238512408090.26	0.1520898679	12.36505267	8.633676535	0.3199843637	11.69190298	11.75668211	0.2351968878	-369.9231593	295.9848542	0.1510753016	35.83814882	23.49187122	0.381197077230916	0.220650622055263	0.947507652869467	not_robust	17.7928395267296	NO PLEIOTROPIC SNPS FOR REMOVAL	THERE WERE 1 OUTLITER SNPs IN RADIAL ANALYSIS	0.51734291259113
ukb-b-17962	Operative procedures - secondary OPCS: E13.3 Intranasal antrostomy	13	5e-05	0.00932760412035176	7.59000407840667e-09	11462.9976120208	0.5134610849	-4.67477709	7.153906438	0.7753695283	-3.141790347	11.00997789	0.5021730371	-142.4189364	205.2624777	0.5754286983	-10.78425798	18.73110073	0.746642488460001	0.515669793516469	0.94737731162279	not_robust	17.5603513816085	NO PLEIOTROPIC SNPS FOR REMOVAL	NA	0.820010083025421
ukb-b-4820	Operative procedures - secondary OPCS: E13.6 Puncture of maxillary antrum	16	5e-05	4329.67965451005	0.0151288333509229	1239099240.2289	0.1914860081	8.373248835	6.41040903	0.3061886051	10.89431307	10.64675237	0.2332971578	-156.5547866	125.6698037	0.4635733015	13.52559066	17.98143654	0.857445941749682	0.209599012643472	0.950575625664701	not_robust	19.2484833013649	NO PLEIOTROPIC SNPS FOR REMOVAL	THERE WERE 1 OUTLITER SNPs IN RADIAL ANALYSIS	0.565329002439536
ukb-b-13380	Operative procedures - secondary OPCS: E36.9 Unspecified diagnostic endoscopic examination of larynx	10	5e-05	52.4934185758993	1.17015200913754e-05	235487267.659828	0.612269673	3.960687801	7.81453041	0.5894167011	7.121711568	13.19613806	0.6624879809	76.5872158	169.0157294	0.6245357922	9.876847031	19.49193758	0.798902051981906	0.678214875578696	0.951662641702964	not_robust	19.1005694495783	NO PLEIOTROPIC SNPS FOR REMOVAL	NA	0.86881327368571
ukb-b-16454	Operative procedures - secondary OPCS: G45.1 Fibreoptic endoscopic examination of upper gastrointestinal tract and biopsy of lesion of upper gastrointestinal tract	6	5e-06	5.30265693688989e-05	9.26748847105376e-13	3034.06588291653	0.2800354995	-9.844717461	9.113457314	0.2794121296	-12.8741709	11.90244476	0.7526228312	-40.04439027	118.6074918	0.4132764366	-15.94158893	17.87254739	0.383656479782568	0.810902575056205	0.952507389859646	not_robust	21.6515972432287	NO PLEIOTROPIC SNPS FOR REMOVAL	THERE WERE 1 OUTLITER SNPs IN RADIAL ANALYSIS	0.656564667840087
ukb-b-12246	Operative procedures - secondary OPCS: G45.9 Unspecified diagnostic fibreoptic endoscopic examination of upper gastrointestinal tract	18	5e-05	130.642568647325	6.21459638309211e-05	274635385.641552	0.5118390486	4.87246511	7.427800916	0.7295664565	-3.57747123	10.34841609	0.9126818134	14.1351336	126.8821154	0.4933592426	-13.63904409	19.48265916	0.382954771519596	0.942604872947702	0.945302629552626	not_robust	18.5959598164769	NO PLEIOTROPIC SNPS FOR REMOVAL	NA	0.818772994631324
ukb-b-9312	Operative procedures - secondary OPCS: H22.1 Diagnostic fibreoptic endoscopic examination of colon and biopsy of lesion of colon	19	5e-05	18876.0985980118	0.0222300888143751	16028145512.9166	0.1574994736	9.845651776	6.965285884	0.9275407503	-0.8413852575	9.252154078	0.7982201465	-29.16564444	112.3085478	0.5855349623	-9.186150968	16.5431098	0.248588564731179	0.732065831768798	0.945704723213909	not_robust	17.9274460288014	NO PLEIOTROPIC SNPS FOR REMOVAL	THERE WERE 2 OUTLITER SNPs IN RADIAL ANALYSIS	0.526685018065699
ukb-b-2188	Operative procedures - secondary OPCS: H22.9 Unspecified diagnostic endoscopic examination of colon	24	5e-05	0.00147169532308536	3.48770955052455e-07	6.21005589087991	0.125716438	-6.521340262	4.258933754	0.3276572191	-5.702982595	5.826244435	0.3611629218	-34.57577462	37.07566433	0.1166589734	-20.71918364	12.70884972	0.419539352764523	0.454258972581777	0.947768341465914	not_robust	18.2899783712198	NO PLEIOTROPIC SNPS FOR REMOVAL	THERE WERE 2 OUTLITER SNPs IN RADIAL ANALYSIS	0.477267283049215
ukb-b-14547	Operative procedures - secondary OPCS: H25.9 Unspecified diagnostic endoscopic examination of lower bowel using fibreoptic sigmoidoscope	27	5e-05	0.293504203777969	0.00020864715874327	412.872708903437	0.7403035428	-1.225863317	3.698470741	0.89509266	-0.6989978755	5.300940452	0.9926112163	0.2458480616	26.28364067	0.9127019035	-1.17380966	10.60322115	0.484122288839283	0.95533038987831	0.944928112431619	not_robust	18.5935632550708	NO PLEIOTROPIC SNPS FOR REMOVAL	THERE WERE 1 OUTLITER SNPs IN RADIAL ANALYSIS	0.923062695900581
ukb-b-1440	Operative procedures - secondary OPCS: H28.9 Unspecified diagnostic endoscopic examination of sigmoid colon using rigid sigmoidoscope	25	5e-05	2169.50926398645	0.0354698721539083	132697699.785884	0.1718794963	7.682256275	5.623126474	0.4438938822	6.437599047	8.408189625	0.2498242825	-127.02202	107.5903317	0.4975786746	-12.61274421	18.31222944	0.531523301709413	0.222504253902066	0.945846760718489	not_robust	17.9764307454313	NO PLEIOTROPIC SNPS FOR REMOVAL	THERE WERE 3 OUTLITER SNPs IN RADIAL ANALYSIS	0.540944525488795
ukb-b-20421	Operative procedures - secondary OPCS: H44.4 Examination of rectum under anaesthetic	11	5e-05	0.375839642713241	8.53809489876067e-07	165441.399644457	0.8826593741	-0.9785927087	6.630084204	0.5836334051	-7.001253768	12.77402458	0.5014165199	-209.3080842	298.8662984	0.6001459342	-10.67383118	19.71858328	0.927955549372639	0.503134613980742	0.945557123213503	not_robust	17.5398420089124	NO PLEIOTROPIC SNPS FOR REMOVAL	THERE WERE 1 OUTLITER SNPs IN RADIAL ANALYSIS	0.970433444921784
ukb-b-676	Operative procedures - secondary OPCS: J43.9 Unspecified diagnostic endoscopic retrograde examination of bile duct and pancreatic duct	18	5e-05	2.98875173484551e-06	8.35292249779301e-13	10.6940258752577	0.09849076758	-12.72065474	7.699153058	0.2329573024	-12.91376727	10.82665357	0.1271268953	-289.3774837	179.8288782	0.3222100153	-19.30827136	18.93710544	0.504066604002852	0.14312229027786	0.946902378498978	not_robust	17.9624340744787	NO PLEIOTROPIC SNPS FOR REMOVAL	THERE WERE 2 OUTLITER SNPs IN RADIAL ANALYSIS	0.427096146885886
ukb-b-7236	Operative procedures - secondary OPCS: K40.2 Saphenous vein graft replacement of two coronary arteries	11	5e-05	1000003.42990334	0.278846054337331	3586232777060.2	0.07278920661	13.81551399	7.700310925	0.0880497604	23.01852089	13.49445561	0.4165686646	191.9624307	225.4385171	0.1683375383	32.21050812	21.68878437	0.824059222834574	0.449281667880254	0.947906211597669	not_robust	18.1470378602901	REMOVED 1 PLEIOTROPIC SNP	THERE WERE 1 OUTLITER SNPs IN RADIAL ANALYSIS	0.375688736253109
ukb-b-18802	Operative procedures - secondary OPCS: K63.3 Angiocardiography of left side of heart NEC	22	5e-05	115.92485483389	0.00162580945396798	8265773.04951696	0.4044789988	4.752942178	5.701373286	0.7938802358	2.254610354	8.629252783	0.5174884146	57.47969773	87.2387049	0.919518899	-1.608395602	15.72818168	0.685020719434165	0.551358613493324	0.947851531101154	not_robust	18.2371540834825	REMOVED 1 PLEIOTROPIC SNP	THERE WERE 2 OUTLITER SNPs IN RADIAL ANALYSIS	0.75847790720361
ukb-b-3725	Operative procedures - secondary OPCS: K63.4 Coronary arteriography using two catheters	9	5e-06	25305.7708579556	0.849700509453964	753656178.371455	0.05372937254	10.13878775	5.25594851	0.1200338226	12.63846845	8.129558208	0.7330148056	15.00120043	42.25191042	0.1534046187	21.23191238	13.46192134	0.624323380429027	0.910721520704869	0.960762964662518	not_robust	22.9444616593259	REMOVED 1 PLEIOTROPIC SNP	THERE WERE 1 OUTLITER SNPs IN RADIAL ANALYSIS	0.327582081036393
ukb-b-9294	Operative procedures - secondary OPCS: K63.6 Coronary arteriography NEC	7	5e-06	11055982.3926061	0.913007320923116	133881452935150	0.05128794093	16.21848223	8.32117021	0.1271719188	15.78850742	10.35074665	0.8348097933	-15.29482399	69.62424811	0.1795581825	22.38402657	14.73568081	0.224148152354069	0.667249479354431	0.950084341742157	not_robust	23.1977881299519	REMOVED 1 PLEIOTROPIC SNP	THERE WERE 1 OUTLITER SNPs IN RADIAL ANALYSIS	0.320906159951035
ukb-b-4363	Operative procedures - secondary OPCS: L87.4 Avulsion of varicose vein of leg	8	5e-08	0.533639618781487	0.0112665879041952	25.2757307851131	0.749670646	-0.628034539	1.968305723	0.9190736989	0.2981825998	2.93485062	0.5633455696	-3.745374847	6.125556849	0.3474446016	3.826381076	3.799583376	0.653151056234093	0.60236066600814	0.985025818060583	not_robust	79.9430995948542	NO PLEIOTROPIC SNPS FOR REMOVAL	NA	0.927453868684992
ukb-b-2204	Operative procedures - secondary OPCS: L91.2 Insertion of central venous catheter NEC	7	5e-05	56.3246888168947	3.41168733054621e-10	9298831525138.94	0.7596898697	4.031132962	13.1784576	0.8182427392	3.88645931	16.91193456	0.8646841113	44.05847623	245.6191759	0.6526139473	11.89679649	25.12687351	0.325013398935431	0.876717999283782	0.949155674702006	not_robust	18.7763347146246	NO PLEIOTROPIC SNPS FOR REMOVAL	THERE WERE 1 OUTLITER SNPs IN RADIAL ANALYSIS	0.929953569117116
ukb-b-3475	Operative procedures - secondary OPCS: M45.9 Unspecified diagnostic endoscopic examination of bladder	7	5e-06	0.588348703730953	4.56250970486175e-05	7586.92517000098	0.9125312415	-0.5304354733	4.828886299	0.3033175913	-7.886342521	7.661515464	0.4271938425	-37.54059389	43.46090879	0.4297784192	-10.22508653	12.08040916	0.599308283607174	0.429814573044554	0.955319343593071	not_robust	21.8702001894203	NO PLEIOTROPIC SNPS FOR REMOVAL	NA	0.979355648220739
ukb-b-9319	Operative procedures - secondary OPCS: M47.3 Removal of urethral catheter from bladder	20	5e-05	54335.9879235133	4.39806742719897	671294752.182667	0.02332159643	10.90294205	4.807028992	0.6103050801	4.63548389	9.0956398	0.1242690473	-219.9290056	136.3982928	0.8222451867	3.516833265	15.43913279	0.970157527996989	0.107398629678073	0.944671422849253	not_robust	18.2111112245932	NO PLEIOTROPIC SNPS FOR REMOVAL	THERE WERE 1 OUTLITER SNPs IN RADIAL ANALYSIS	0.229618928149503
ukb-b-18865	Operative procedures - secondary OPCS: M47.9 Unspecified urethral catheterisation of bladder	12	5e-05	1477185.01360526	0.916016191184876	2382136457214.19	0.05141842218	14.20564882	7.292535742	0.04807218148	20.158754	10.19803217	0.7908131959	-32.64041594	119.7999096	0.1638723316	26.66070372	17.87190427	0.563934531252856	0.703378335515882	0.948146475671251	not_robust	19.2601321896904	NO PLEIOTROPIC SNPS FOR REMOVAL	THERE WERE 2 OUTLITER SNPs IN RADIAL ANALYSIS	0.321140785457763
ukb-b-2582	Operative procedures - secondary OPCS: O14.2 Sentinel lymph node	6	5e-06	0.00554694110874017	6.29221435537397e-12	4889940.79446027	0.6210929094	-5.194508655	10.50877521	0.2867136466	-15.36568282	14.42301365	0.286701493	-115.4281045	93.98242696	0.3460763979	-18.99479557	18.26770121	0.502476350178217	0.30286050516121	0.965620107667154	not_robust	26.1232341512862	NO PLEIOTROPIC SNPS FOR REMOVAL	NA	0.873346148196129
ukb-b-14847	Operative procedures - secondary OPCS: P27.3 Colposcopy of vagina	18	5e-05	0.0011765844554441	6.19516383422041e-10	2234.56718472224	0.3604687199	-6.745139567	7.375991021	0.8853945179	1.594139321	11.06010639	0.1161361864	-264.6213779	159.294013	0.7618059826	6.70067842	21.75373772	0.588014794391641	0.124592982678956	0.9459019383505	not_robust	18.0353366529991	NO PLEIOTROPIC SNPS FOR REMOVAL	THERE WERE 1 OUTLITER SNPs IN RADIAL ANALYSIS	0.725417955997293
ukb-b-12265	Operative procedures - secondary OPCS: Q08.9 Unspecified vaginal excision of uterus	9	5e-06	1.17295285565971	1.02888759486156e-06	1337190.19305059	0.9821137286	0.1595243776	7.115590164	0.4872613949	6.302286497	9.072330482	0.3687374383	48.05847966	50.02811595	0.4640041522	11.11688203	14.45678644	0.245673630209134	0.365591876859291	0.959785057937751	not_robust	23.7079457290709	NO PLEIOTROPIC SNPS FOR REMOVAL	THERE WERE 1 OUTLITER SNPs IN RADIAL ANALYSIS	0.994653501974342
ukb-b-19288	Operative procedures - secondary OPCS: Q12.1 Introduction of intrauterine contraceptive device	7	5e-06	4.43188456185457	5.59988486865409e-07	35075008.2015984	0.8542402173	1.488824903	8.104170671	0.7795118929	-3.005262963	10.73480041	0.09281864304	197.1032569	95.05551918	0.4437356454	-14.97274708	18.26670504	0.332626628767055	0.0938994041974821	0.961407347009618	not_robust	22.4358853518837	NO PLEIOTROPIC SNPS FOR REMOVAL	NA	0.962604317907719
ukb-b-7237	Operative procedures - secondary OPCS: Q12.4 Removal of intrauterine contraceptive device NEC	12	5e-05	4.5460982694941e-05	3.70036658044025e-12	558.512488604263	0.2299336972	-9.998656123	8.328537297	0.5966061167	-6.613584089	12.49526152	0.7125365799	-61.79509026	163.0033339	0.8446044465	-4.006213459	19.96232673	0.686005228180032	0.756794989593461	0.949391290540136	not_robust	18.1511070598904	NO PLEIOTROPIC SNPS FOR REMOVAL	NA	0.609218364176583
ukb-b-17446	Operative procedures - secondary OPCS: Q18.1 Diagnostic endoscopic examination of uterus and biopsy of lesion of uterus	15	5e-05	3.42721581520246e-06	2.27600052967064e-12	5.1607229835195	0.08293924866	-12.58376234	7.257570931	0.2613733983	-11.64743293	10.37031855	0.9397457299	10.97336008	142.3919846	0.5480071739	-12.16411232	19.75830745	0.471376690565282	0.870965368567377	0.947412665779896	not_robust	17.9150890764199	NO PLEIOTROPIC SNPS FOR REMOVAL	THERE WERE 2 OUTLITER SNPs IN RADIAL ANALYSIS	0.394369596728799
ukb-b-12439	Operative procedures - secondary OPCS: Q18.8 Other specified diagnostic endoscopic examination of uterus	25	5e-05	1.53069677034289e-05	4.30106079267894e-10	0.544756913626137	0.03811620185	-11.08720243	5.346830007	0.1393405751	-11.64363144	7.87662615	0.1039364126	-131.8134999	77.85255758	0.5936572996	-8.136052371	15.04560386	0.48715730022118	0.133732187387078	0.945482851194339	not_robust	18.5552059184531	NO PLEIOTROPIC SNPS FOR REMOVAL	NA	0.282599362804632
ukb-b-11780	Operative procedures - secondary OPCS: Q18.9 Unspecified diagnostic endoscopic examination of uterus	43	5e-05	14.6086111012638	0.28217533988887	756.308181969472	0.1829626217	2.681611156	2.013692747	0.8376999692	0.6318298545	3.084558911	0.9091389195	-1.127282396	9.816806911	0.6511772418	-3.264846653	7.169407307	0.670119957817693	0.693071765005924	0.946353883033705	not_robust	18.573243418372	NO PLEIOTROPIC SNPS FOR REMOVAL	THERE WERE 4 OUTLITER SNPs IN RADIAL ANALYSIS	0.55510657400301
ukb-b-713	Operative procedures - secondary OPCS: Q22.1 Bilateral salpingoophorectomy	6	5e-06	0.299654812956284	0.0331035166396755	2.71249148255887	0.2836311176	-1.20512409	1.123975341	0.907869487	-0.6321330754	5.462312786	0.7918577282	7.004544497	24.82960095	0.9331184601	0.6317011273	7.159683365	0.99772527945572	0.753389860025863	0.961150528572495	not_robust	23.285575875098	NO PLEIOTROPIC SNPS FOR REMOVAL	NA	0.657831449839414
ukb-b-11618	Operative procedures - secondary OPCS: Q55.3 Papanicolau smear NEC	14	5e-05	1210525.1156387	2.44973268291726	598175901317.954	0.03626473569	14.0065648	6.689074436	0.00487233739	27.39701215	9.731281436	0.3883393661	99.11958397	110.7367077	0.09503078552	30.4387061	16.90650835	0.59615428156602	0.456052115041604	0.947736405859021	not_robust	17.9839882225654	NO PLEIOTROPIC SNPS FOR REMOVAL	THERE WERE 3 OUTLITER SNPs IN RADIAL ANALYSIS	0.275680469108403
ukb-b-8107	Operative procedures - secondary OPCS: R14.1 Forewater rupture of amniotic membrane	15	5e-05	11.2511098938447	0.00030136893363757	420041.54945713	0.6522532613	2.420466781	5.371245986	0.5177235689	6.06363413	9.373973967	0.3867236425	89.22704949	99.62265337	0.5952318337	7.813984133	14.37309937	0.90401274387524	0.398153390884592	0.946295723759505	not_robust	20.0979480775943	NO PLEIOTROPIC SNPS FOR REMOVAL	THERE WERE 2 OUTLITER SNPs IN RADIAL ANALYSIS	0.885169036246152
ukb-b-4868	Operative procedures - secondary OPCS: R14.9 Unspecified surgical induction of labour	17	5e-05	47806.0674407725	0.224081790052383	10199044213.3537	0.08523563337	10.77490784	6.260536737	0.1249549316	15.11838622	9.853580646	0.5917137936	59.01031292	107.6711749	0.3094308031	15.67240282	14.92963591	0.660555622614992	0.65991317484064	0.946310212777695	not_robust	18.3482758009214	NO PLEIOTROPIC SNPS FOR REMOVAL	THERE WERE 2 OUTLITER SNPs IN RADIAL ANALYSIS	0.400557728414854
ukb-b-15440	Operative procedures - secondary OPCS: R15.1 Medical induction of labour	23	5e-05	0.229759930359326	0.00031497771073282	167.597972173658	0.6619153471	-1.470720296	3.363412441	0.7914240848	-1.479654063	5.594962972	0.9943729096	-0.1947419585	27.28623528	0.9596614674	0.5597705948	10.94204702	0.875069815987375	0.962718012810554	0.941081572673642	not_robust	18.2001939006645	NO PLEIOTROPIC SNPS FOR REMOVAL	THERE WERE 1 OUTLITER SNPs IN RADIAL ANALYSIS	0.891100192793674
ukb-b-20185	Operative procedures - secondary OPCS: R27.1 Episiotomy to facilitate delivery	33	5e-05	9.67024181413947	0.0266347973895103	3510.95506289678	0.4505616419	2.269053316	3.007443909	0.3187052156	4.763651819	4.77740039	0.8958610872	-3.624978555	27.4682629	0.3604586728	10.82881806	11.67154157	0.892057835196053	0.830074412575312	0.947442625398402	not_robust	18.6997023861454	NO PLEIOTROPIC SNPS FOR REMOVAL	THERE WERE 2 OUTLITER SNPs IN RADIAL ANALYSIS	0.789535476994344
ukb-b-15363	Operative procedures - secondary OPCS: R32.3 Repair of obstetric laceration of vagina and floor of pelvis	31	5e-05	1705.8985023745	3.45719898678692	841747.817098652	0.01866990309	7.441847232	3.163973731	0.1103527206	7.958364784	4.984539712	0.5671593416	-15.26235326	26.36666687	0.1607630626	15.08004328	10.48625893	0.755004193813219	0.392074214408689	0.947580366278488	all_significant	18.4120882916333	NO PLEIOTROPIC SNPS FOR REMOVAL	THERE WERE 2 OUTLITER SNPs IN RADIAL ANALYSIS	0.206630702927354
ukb-b-12148	Operative procedures - secondary OPCS: R32.4 Repair of minor obstetric laceration	14	5e-05	0.0995688290393701	1.96591632764951e-07	50429.1641349997	0.7306735851	-2.306906125	6.701648503	0.9159498811	1.188159306	11.25824785	0.8901639498	32.05263182	227.2292302	0.8805557921	2.812646782	18.35354382	0.829592098334361	0.882241134884219	0.947573878265827	not_robust	17.9807505057803	NO PLEIOTROPIC SNPS FOR REMOVAL	NA	0.917687271446276
ukb-b-12747	Operative procedures - secondary OPCS: S06.5 Excision of lesion of skin of head or neck NEC	14	5e-05	3.82802931593383	1.10085593364229e-05	1331128.62417567	0.836630906	1.342350132	6.509789591	0.8434173821	2.146367006	10.86635214	0.9212843883	9.693580347	96.05682251	0.9633269898	0.9278688009	19.79544233	0.822774547162146	0.931908331291284	0.944863881344572	not_robust	18.6575295016609	REMOVED 1 PLEIOTROPIC SNP	NA	0.956142297618143
ukb-b-12762	Operative procedures - secondary OPCS: S06.9 Unspecified other excision of lesion of skin	8	5e-06	586.446514338965	0.00192340309161166	178807820.201716	0.322494081	6.374081469	6.442724841	0.5831176161	5.208816684	9.490651748	0.1013541033	104.8154732	54.21080967	0.760377454	4.855878722	15.31083459	0.627996098598777	0.116470044802614	0.962824410867118	not_robust	23.5624329510953	NO PLEIOTROPIC SNPS FOR REMOVAL	NA	0.694436775266771
ukb-b-20435	Operative procedures - secondary OPCS: S57.1 Debridement of skin NEC	16	5e-05	0.0370630402646622	3.17941672159115e-07	4320.50616181107	0.579851363	-3.295135025	5.952174932	0.5412203201	-5.888855053	9.638554838	0.1625711973	155.9303087	105.7766878	0.2443619078	-20.32067512	16.77007736	0.756719803228998	0.153640312312231	0.946197080237911	not_robust	18.1092219732181	NO PLEIOTROPIC SNPS FOR REMOVAL	THERE WERE 1 OUTLITER SNPs IN RADIAL ANALYSIS	0.851684767809483
ukb-b-2426	Operative procedures - secondary OPCS: T43.9 Unspecified diagnostic endoscopic examination of peritoneum	29	5e-05	0.0129515733146864	1.46710057352932e-05	11.4336572660568	0.2091351253	-4.346538007	3.460765002	0.5462554622	-3.586996383	5.944831208	0.3929146429	42.29477437	48.71318394	0.9080214227	-1.338964589	11.48491555	0.931331538614461	0.344934935429758	0.947319871510247	not_robust	18.3502819917873	NO PLEIOTROPIC SNPS FOR REMOVAL	THERE WERE 4 OUTLITER SNPs IN RADIAL ANALYSIS	0.588287311147148
ukb-b-4373	Operative procedures - secondary OPCS: T85.2 Block dissection of axillary lymph nodes	8	5e-06	0.00853855401227284	7.18462011154695e-06	10.1476352943597	0.1873227375	-4.763163605	3.612451177	0.3853718244	-5.203191572	5.994176398	0.2756127798	-19.51030558	16.26781986	0.5403662961	-4.863443524	7.557142343	0.716165732176349	0.382036502803342	0.974405201399773	not_robust	38.07505076295	NO PLEIOTROPIC SNPS FOR REMOVAL	NA	0.559431575347713
ukb-b-18953	Operative procedures - secondary OPCS: T86.2 Sampling of axillary lymph nodes	9	5e-06	0.09285079684915	3.16283793754233e-05	272.580215798893	0.5596087443	-2.376761409	4.073823648	0.6108067929	-3.432373127	6.744397197	0.140653468	-41.99092273	25.27926039	0.7352321409	-3.159403716	9.021782246	0.752785596078827	0.153551415565258	0.967870647729874	not_robust	33.5271509847921	NO PLEIOTROPIC SNPS FOR REMOVAL	NA	0.844223860588041
ukb-b-93	Operative procedures - secondary OPCS: T87.3 Excision or biopsy of axillary lymph node	24	5e-05	0.0791227354200841	6.45428771762828e-06	969.960983186088	0.5973930181	-2.536755019	4.803066769	0.5960748842	-3.957887569	7.466959594	0.2733891496	-29.02411736	25.83660094	0.7383482585	-3.488121075	10.31657416	0.628315702603085	0.30694198423297	0.952672848289853	not_robust	21.3078189199177	NO PLEIOTROPIC SNPS FOR REMOVAL	NA	0.861594110402687
ukb-b-7815	Operative procedures - secondary OPCS: U05.1 Computed tomography of head	16	5e-05	9.20619900681366e-06	9.75754035021626e-12	8.68601072719911	0.09853004672	-11.5956335	7.019054727	0.6947546341	-3.758181008	9.577157552	0.3904713812	77.14949118	87.05516696	0.7319741289	5.9708053	17.1105971	0.290610094365375	0.323782985803789	0.945056941065248	not_robust	18.7873681196428	NO PLEIOTROPIC SNPS FOR REMOVAL	THERE WERE 2 OUTLITER SNPs IN RADIAL ANALYSIS	0.427096146885886
ukb-b-11409	Operative procedures - secondary OPCS: U08.1 Computed tomography of abdomen NEC	6	5e-05	20677.2286981691	0.329660738479606	1296932684.82088	0.07788275464	9.936788311	5.635958944	0.6932030004	6.595480082	16.71806819	0.6796584426	375.3717474	844.4432071	0.7939338094	6.449057122	23.40607344	0.97414001085911	0.687467673906391	0.931796312734677	not_robust	17.7329250542227	NO PLEIOTROPIC SNPS FOR REMOVAL	NA	0.384953565180845
ukb-b-12362	Operative procedures - secondary OPCS: U20.1 Transthoracic echocardiography	13	5e-05	5862.54618831728	0.0207773311471537	1654180104.59259	0.1754160182	8.676339291	6.403179605	0.702993828	3.913357004	10.26367493	0.3783247094	133.4028644	145.3243698	0.8295447735	-3.831937211	17.41534727	0.757500303937337	0.408425056914306	0.946210056471665	not_robust	19.0381963196528	NO PLEIOTROPIC SNPS FOR REMOVAL	THERE WERE 3 OUTLITER SNPs IN RADIAL ANALYSIS	0.544974137571833
ukb-b-3073	Operative procedures - secondary OPCS: U21.2 Computed tomography NEC	25	5e-05	0.0307630693870013	2.83397850103455e-06	333.935644806051	0.4627513535	-3.481440354	4.741014617	0.4877631388	-4.319505407	6.225228719	0.8693248791	6.02950284	36.24298064	0.2389883416	-16.85138874	13.95508059	0.187668946627464	0.793530493932833	0.946618133454093	not_robust	18.0549071559622	NO PLEIOTROPIC SNPS FOR REMOVAL	THERE WERE 4 OUTLITER SNPs IN RADIAL ANALYSIS	0.795853253385012
ukb-b-17527	Operative procedures - secondary OPCS: V55.1 One level of spine	30	5e-05	0.528653675738924	0.00025793270048795	1083.51794225225	0.8698568239	-0.6374217388	3.890505163	0.8932120976	0.723111247	5.386669283	0.8761477478	5.20493234	33.09203415	0.6765667194	4.791140755	11.3694503	0.282442541106578	0.860140970648155	0.947166344936664	not_robust	19.0339061170455	NO PLEIOTROPIC SNPS FOR REMOVAL	THERE WERE 1 OUTLITER SNPs IN RADIAL ANALYSIS	0.967791879684573
ukb-b-7946	Operative procedures - secondary OPCS: V55.2 Two levels of spine	21	5e-05	3.39160161961587	5.86098769521374e-05	196263.192218859	0.8272028789	1.221302264	5.594851832	0.9218953994	-0.7711646366	7.865297918	0.08310691306	140.1853366	76.63682761	0.5498423695	-9.253859743	15.212937	0.458248356621824	0.0848462219000773	0.947669033943242	not_robust	18.5232703181203	NO PLEIOTROPIC SNPS FOR REMOVAL	THERE WERE 2 OUTLITER SNPs IN RADIAL ANALYSIS	0.95431947912386
ukb-b-13425	Operative procedures - secondary OPCS: V55.3 Greater than two levels of spine	15	5e-05	2.26185926878902	7.50774396933495e-06	681430.716431317	0.8990956765	0.8161871604	6.436613623	0.5528313427	-6.725568892	11.33161038	0.1667621811	337.0912055	230.1421121	0.4732737326	-14.07886082	19.10206574	0.844911171438921	0.167471241426194	0.94773696098607	not_robust	18.252791997722	NO PLEIOTROPIC SNPS FOR REMOVAL	NA	0.975848471898136
ukb-b-10298	Operative procedures - secondary OPCS: W28.1 Application of internal fixation to bone NEC	23	5e-05	1277.98658962806	0.135418394512252	12060767.1443143	0.1255644434	7.153041142	4.669605723	0.2184469338	10.03553821	8.154543248	0.1137535839	-201.9001271	122.3392615	0.2559462163	18.89088932	16.1960497	0.895829666216894	0.101863601462648	0.94835130996668	not_robust	18.6954952200755	NO PLEIOTROPIC SNPS FOR REMOVAL	THERE WERE 2 OUTLITER SNPs IN RADIAL ANALYSIS	0.477267283049215
ukb-b-19546	Operative procedures - secondary OPCS: W85.2 Endoscopic irrigation of knee joint	16	5e-05	130.748915324323	0.000112011118417	152621267.424923	0.4941552777	4.873278807	7.127648585	0.9108337191	1.09845436	9.808767264	0.9745912172	-5.0066533	154.4093121	0.439914955	-15.70725841	19.79737766	0.513630334277842	0.949829331681855	0.946094307060272	not_robust	17.9020056407949	NO PLEIOTROPIC SNPS FOR REMOVAL	THERE WERE 2 OUTLITER SNPs IN RADIAL ANALYSIS	0.810650811086316
ukb-b-20239	Operative procedures - secondary OPCS: W90.3 Injection of therapeutic substance into joint	30	5e-05	5.20585171645188	0.00115000856310734	23565.8176496163	0.7008770237	1.649783323	4.294780211	0.8500972541	1.206631501	6.384484905	0.296682756	51.60538675	48.52832376	0.6049784143	-6.91753802	13.22778314	0.494226738589204	0.310193262529377	0.945118546143172	not_robust	18.0471784480736	NO PLEIOTROPIC SNPS FOR REMOVAL	THERE WERE 3 OUTLITER SNPs IN RADIAL ANALYSIS	0.907218224444715
ukb-b-15769	Operative procedures - secondary OPCS: X29.8 Other specified continuous Infusion of therapeutic substance	10	5e-05	0.412431161597028	4.00984405324943e-09	42420468.4265543	0.925033603	-0.8856859681	9.412667101	0.8296506945	-3.007925514	13.98062419	0.2467167663	320.7778394	256.676123	0.3235394869	-25.60592351	24.51733577	0.598164241687005	0.245167866115752	0.94692631744179	not_robust	18.3436514076658	NO PLEIOTROPIC SNPS FOR REMOVAL	THERE WERE 1 OUTLITER SNPs IN RADIAL ANALYSIS	0.983823254020851
ukb-b-8648	Operative procedures - secondary OPCS: X33.9 Unspecified other blood transfusion	16	5e-05	1.21267288856625	0.00015889077811307	9255.26045078028	0.9662797264	0.1928269222	4.561285941	0.7245775088	3.319257013	9.420401722	0.3574079875	80.9544774	85.06598862	0.5296229709	9.647219904	14.99205714	0.96927608076985	0.356976572438173	0.948912881078142	not_robust	19.3003196647266	NO PLEIOTROPIC SNPS FOR REMOVAL	THERE WERE 3 OUTLITER SNPs IN RADIAL ANALYSIS	0.990983246351693
ukb-b-13551	Operative procedures - secondary OPCS: X72.1 Delivery of complex chemotherapy for neoplasm including prolonged infusional treatment at first attendance	22	5e-05	6203.52072878879	4.6400936782209	8293726.82994356	0.01741169154	8.732872269	3.672519242	0.2452653439	8.082894507	6.956459712	0.5767724523	-41.8499914	73.76055812	0.477821489	9.397754817	13.00322761	0.972106622247042	0.499674616134895	0.947511233673143	all_significant	18.3500831713166	NO PLEIOTROPIC SNPS FOR REMOVAL	THERE WERE 2 OUTLITER SNPs IN RADIAL ANALYSIS	0.202291609506579
ukb-b-20137	Operative procedures - secondary OPCS: X72.3 Delivery of simple parenteral chemotherapy for neoplasm at first attendance	19	5e-05	6.29838417139567e-06	2.15668808128358e-10	0.18393778643631	0.02244478745	-11.97521744	5.245948848	0.1232700504	-12.58283591	8.164352951	0.8881693695	-8.55568068	59.93658579	0.3914610752	-12.08324462	13.76069874	0.774761244675671	0.954934202924573	0.947763423466336	not_robust	18.5484825423029	NO PLEIOTROPIC SNPS FOR REMOVAL	NA	0.22640426732031
ukb-b-1744	Operative procedures - secondary OPCS: Y02.2 Insertion of prosthesis into organ NOC	7	5e-06	0.0029969094722927	2.39266879932599e-07	37.5374409849276	0.2274616635	-5.810173697	4.81403702	0.3990509176	-7.254315282	8.602116737	0.2028745206	-52.55034163	35.87648074	0.4955423962	-10.15681821	14.00264766	0.7816525292845	0.242406191513369	0.910092655399562	not_robust	25.6654744831134	REMOVED 1 PLEIOTROPIC SNP	NA	0.607822380707854
ukb-b-12483	Operative procedures - secondary OPCS: Y03.7 Removal of prosthesis from organ NOC	8	5e-05	734.83137710608	1.43924126350092e-08	37518181730430.5	0.5998429301	6.599641054	12.5796968	0.6407999471	7.074445319	15.16232103	0.140418294	312.2936556	183.9137542	0.5350438117	-17.4662332	26.77712793	0.277825203675115	0.146903890262565	0.952339238990648	not_robust	18.943327717679	NO PLEIOTROPIC SNPS FOR REMOVAL	NA	0.863221383410782
ukb-b-19064	Operative procedures - secondary OPCS: Y20.3 Biopsy of lesion of organ NOC	29	5e-05	55758.1751309007	15.7697329546122	197148176.375358	0.008751384613	10.92877932	4.168717781	0.09782844637	10.4329156	6.30207268	0.9293419892	3.796341205	42.41530778	0.6712296242	5.268366599	12.28151462	0.638882706323348	0.866992653614065	0.942451885190249	all_significant	18.2126956635091	NO PLEIOTROPIC SNPS FOR REMOVAL	THERE WERE 1 OUTLITER SNPs IN RADIAL ANALYSIS	0.141634636735018
ukb-b-3114	Operative procedures - secondary OPCS: Y21.8 Other specified cytology of organ NOC	19	5e-05	0.06917808816921	2.65633620610512e-06	1801.58214602057	0.606618919	-2.671071111	5.187495734	0.5671871408	-5.122224439	8.951822916	0.6772880983	46.35504278	109.4743529	0.2732572745	-18.79488452	16.63075625	0.876359460282629	0.659366139766091	0.940260139849746	not_robust	18.3541053239634	NO PLEIOTROPIC SNPS FOR REMOVAL	THERE WERE 1 OUTLITER SNPs IN RADIAL ANALYSIS	0.866513330331234
ukb-b-14639	Operative procedures - secondary OPCS: Y44.2 Monitoring of pressure in organ NOC	17	5e-05	0.00297243895654517	3.15926480602752e-08	279.666121482772	0.3193414161	-5.818372466	5.842841293	0.5638076705	-5.649268159	9.787450054	0.9091803583	-15.7002535	135.3306433	0.8892242858	-2.369752325	16.74478028	0.84275418442916	0.942672988315739	0.946103647760791	not_robust	17.922279763382	NO PLEIOTROPIC SNPS FOR REMOVAL	NA	0.691345902388125
ukb-b-9961	Operative procedures - secondary OPCS: Y50.8 Other specified approach through abdominal cavity	7	5e-07	2.50590123672948	0.066483691567422	94.4523515496153	0.6198273051	0.918648445	1.851758697	0.8345594644	0.5548509661	2.656600335	0.5998133793	-2.169827735	3.876598934	0.9506787772	-0.1832394941	2.841580265	0.703429946811017	0.365010430339523	0.986374345149559	not_robust	68.1264845465565	NO PLEIOTROPIC SNPS FOR REMOVAL	NA	0.872960940108556
ukb-b-7294	Operative procedures - secondary OPCS: Y52.8 Other specified approach to organ through other opening	20	5e-05	1112.07148516808	0.00748776532651885	165163160.728876	0.2483269673	7.013979758	6.075747264	0.4279071865	6.726961342	8.485302934	0.3038597263	68.77066828	64.97454718	0.6850389624	-7.049146808	17.11468475	0.399545912626958	0.352386998788843	0.949014466259385	not_robust	18.6237259740022	NO PLEIOTROPIC SNPS FOR REMOVAL	THERE WERE 3 OUTLITER SNPs IN RADIAL ANALYSIS	0.627113214336801
ukb-b-17191	Operative procedures - secondary OPCS: Y53.1 Approach to organ under radiological control	37	5e-05	5.27648637696393	0.0700008586979618	397.72809939968	0.4507354236	1.663260417	2.20536132	0.8066897373	-0.8281403825	3.384326905	0.6920398739	4.680278182	11.71885763	0.5546537703	-4.354496747	7.30155617	0.710459042174874	0.794142692258307	0.94638854199321	not_robust	18.502459962778	NO PLEIOTROPIC SNPS FOR REMOVAL	THERE WERE 2 OUTLITER SNPs IN RADIAL ANALYSIS	0.789535476994344
ukb-b-20187	Operative procedures - secondary OPCS: Y53.2 Approach to organ under ultrasonic control	60	5e-05	0.673399767484295	0.0555420994826353	8.16438793405126	0.7561025549	-0.3954161175	1.273060142	0.7594309416	-0.6541274823	2.136078884	0.09459399074	-10.11032528	5.949204675	0.4572139212	-3.501234141	4.678521401	0.918313481569193	0.0973913000713437	0.947552522515705	not_robust	18.8482578839411	NO PLEIOTROPIC SNPS FOR REMOVAL	THERE WERE 2 OUTLITER SNPs IN RADIAL ANALYSIS	0.929683241157639
ukb-b-18544	Operative procedures - secondary OPCS: Y53.3 Approach to organ under computed tomography scan control	20	5e-05	20672.2984870262	0.979959208548531	436083380.827318	0.05046339973	9.936549846	5.079997029	0.040898089	17.91712457	8.763308342	0.8646420712	12.58400148	72.77255889	0.1836519932	22.2699141	16.13922499	0.814887299659112	0.971280949518267	0.945453642358884	not_robust	19.1196408438719	NO PLEIOTROPIC SNPS FOR REMOVAL	THERE WERE 1 OUTLITER SNPs IN RADIAL ANALYSIS	0.318469868185016
ukb-b-8798	Operative procedures - secondary OPCS: Y53.4 Approach to organ under fluoroscopic control	10	5e-06	0.285497943054873	0.00049756958791904	163.814424087804	0.6989219957	-1.253520455	3.240946266	0.3311396641	-4.375713141	4.502592205	0.3839715089	-12.23618908	13.28543111	0.332055215	-7.725475605	7.535937039	0.45288889443296	0.418325899972592	0.959621800469811	not_robust	22.8828868622753	REMOVED 1 PLEIOTROPIC SNP	NA	0.906020868320241
ukb-b-10847	Operative procedures - secondary OPCS: Y53.5 Approach to organ under image intensifier	12	5e-06	204.32053767694	0.0759829400282589	549424.411599075	0.1867235818	5.319690024	4.029049215	0.3190392475	5.790711419	5.811434125	0.1748788828	-41.21288565	28.22066493	0.4021359965	8.849113969	10.15464735	0.51499443679096	0.126406889173277	0.960568178442968	not_robust	23.4942329881634	NO PLEIOTROPIC SNPS FOR REMOVAL	NA	0.558991504980793
ukb-b-13683	Operative procedures - secondary OPCS: Y58.8 Other specified harvest of skin for graft	11	5e-05	509.047444715149	5.59988141684574e-06	46274069338.5937	0.5050230815	6.232541224	9.349646102	0.7035998849	5.086195442	13.36834784	0.6433871858	76.50199778	159.7240893	0.7825287126	5.755872034	20.29833384	0.478374113018366	0.669780505978195	0.948658400683982	not_robust	18.6006226135676	NO PLEIOTROPIC SNPS FOR REMOVAL	NA	0.816407325063945
ukb-b-15661	Operative procedures - secondary OPCS: Y71.3 Revisional operations NOC	23	5e-05	0.0977945664227291	2.06421417302213e-05	463.313223346764	0.5902893492	-2.324886262	4.318004896	0.8480019325	-1.34675684	7.026492587	0.1854510101	64.90327088	47.40765267	0.9929402675	-0.1116330594	12.47398203	0.794342087726077	0.16855614732519	0.94297989190835	not_robust	18.7627092361896	NO PLEIOTROPIC SNPS FOR REMOVAL	THERE WERE 2 OUTLITER SNPs IN RADIAL ANALYSIS	0.85816667047403
ukb-b-17742	Operative procedures - secondary OPCS: Y75.2 Laparoscopic approach to abdominal cavity NEC	6	5e-06	4.54484478767815	0.00814201663971856	2536.91622826249	0.638941034	1.513993577	3.226893348	0.6715189574	2.101975555	4.956738415	0.6432284864	-8.836641984	17.66772034	0.757296367	2.506528218	7.677834162	0.680004769954814	0.579563625922166	0.980033868443878	not_robust	23.2749919503835	NO PLEIOTROPIC SNPS FOR REMOVAL	NA	0.87940858554245
ukb-b-4455	Operative procedures - secondary OPCS: Y76.7 Arthroscopic approach to joint	25	5e-05	40.1038819956775	0.100456346137114	16010.151801938	0.2270495018	3.691473137	3.055869975	0.5202620506	3.054914175	4.751465114	0.6530764764	-11.38530283	24.99949765	0.9624040469	0.4711168759	9.890858744	0.761571473148837	0.548550036844571	0.9428775236755	not_robust	18.6769089761751	NO PLEIOTROPIC SNPS FOR REMOVAL	THERE WERE 4 OUTLITER SNPs IN RADIAL ANALYSIS	0.607548312859651
ukb-b-14148	Operative procedures - secondary OPCS: Y80.1 Inhalation anaesthetic using muscle relaxant	21	5e-06	0.170077350889977	0.00027870738446843	103.787365881685	0.5882654857	-1.77150194	3.272370504	0.5651944765	-2.981769963	5.184396061	0.6146944974	14.86911516	29.05310845	0.2984942676	-11.08735533	10.3869766	0.780716450407341	0.570252162650948	0.958574735005093	not_robust	23.2695449020065	NO PLEIOTROPIC SNPS FOR REMOVAL	THERE WERE 2 OUTLITER SNPs IN RADIAL ANALYSIS	0.856642218965094
ukb-b-19199	Operative procedures - secondary OPCS: Y80.2 Inhalation anaesthetic using endotracheal intubation NEC	16	5e-06	1389.80042159151	7.75735139105851	248995.451473597	0.00625842628	7.236915434	2.647078813	0.1414464445	7.819814524	5.318060974	0.7664529697	8.312268254	27.44627668	0.4097907095	7.962803346	9.390603551	0.962022092790298	0.968981924659113	0.958381901777744	all_significant	23.1892537054774	NO PLEIOTROPIC SNPS FOR REMOVAL	NA	0.117068665386384
ukb-b-17763	Operative procedures - secondary OPCS: Y80.3 Inhalation anaesthetic NEC	7	5e-06	6.6585647537051e-08	1.48900539564955e-16	29.7759059227202	0.1039376943	-16.52477679	10.16248792	0.1027845063	-18.2272931	11.17209584	0.688874182	-55.57058863	130.9204012	0.1084548756	-29.9636802	15.89887615	0.0669195793155778	0.77674871204517	0.959829443100193	not_robust	23.4954700669283	NO PLEIOTROPIC SNPS FOR REMOVAL	NA	0.435681562831497
ukb-b-9816	Operative procedures - secondary OPCS: Y80.4 Intravenous anaesthetic NEC	33	5e-05	4.68663129955751	0.00467486653646189	4698.42566984076	0.6612874845	1.544714051	3.525647304	1	0	5.860744145	0.3077185341	55.24990088	53.27422597	0.646396378	-5.50177188	11.87920686	0.92465324792692	0.31964470118308	0.946820607257525	not_robust	18.2682324875239	NO PLEIOTROPIC SNPS FOR REMOVAL	THERE WERE 2 OUTLITER SNPs IN RADIAL ANALYSIS	0.890503090625644
ukb-b-18572	Operative procedures - secondary OPCS: Y80.8 Other specified general anaesthetic	29	5e-05	0.744668772762946	8.66588045093946e-05	6399.02182204874	0.9491389014	-0.2948157598	4.621793968	0.7810943919	-1.984756553	7.142157487	0.1258609669	-108.0605852	68.41330312	0.8606549659	-2.818466182	15.9088013	0.752007701189359	0.12582428271507	0.947102791359959	not_robust	18.9046668669618	NO PLEIOTROPIC SNPS FOR REMOVAL	THERE WERE 3 OUTLITER SNPs IN RADIAL ANALYSIS	0.98602278248064
ukb-b-10263	Operative procedures - secondary OPCS: Y80.9 Unspecified general anaesthetic	12	5e-07	10.7377511022618	0.0085233780394847	13527.4181433697	0.5145690012	2.373765673	3.642198064	0.2929231233	5.164553697	4.910528631	0.9794583259	0.5657642297	21.43111417	0.2860115935	10.32178498	9.204579232	0.347483218994861	0.933369126024031	0.966568619805925	not_robust	27.6565321769243	NO PLEIOTROPIC SNPS FOR REMOVAL	NA	0.820627255449942
ukb-b-13920	Operative procedures - secondary OPCS: Y81.1 Epidural anaesthetic using lumbar approach	32	5e-05	12.4720370674311	0.0740508134122418	2100.60769684481	0.3346451587	2.523489104	2.61555758	0.2431278128	4.953682672	4.244057377	0.8968465054	2.501690042	19.13349187	0.2504092206	10.76969932	9.194782812	0.906848610599149	0.999085919186117	0.946764388107739	not_robust	18.467839087596	NO PLEIOTROPIC SNPS FOR REMOVAL	THERE WERE 4 OUTLITER SNPs IN RADIAL ANALYSIS	0.705602790263408
ukb-b-9581	Operative procedures - secondary OPCS: Y81.9 Unspecified spinal anaesthetic	6	5e-06	1478.04542208205	0.0463181977361926	47165442.0187138	0.1677811369	7.298475833	5.291171525	0.2117270504	10.23252728	8.193687382	0.6527401023	32.43728001	66.81738737	0.3154189378	13.9338715	12.49286686	0.709881465703285	0.724457842164865	0.9620439866881	not_robust	22.9099662121734	NO PLEIOTROPIC SNPS FOR REMOVAL	NA	0.537026824317721
ukb-b-13673	Operative procedures - secondary OPCS: Y82.1 Local anaesthetic nerve block	30	5e-05	0.287217603501315	0.00028928294050792	285.167011978642	0.7230868551	-1.24751515	3.520709268	0.909214768	-0.6654586767	5.835869879	0.9470753583	2.348283253	35.06062255	0.948424	0.651817467	9.989794313	0.91397966786805	0.918424771938973	0.93349498101926	not_robust	18.4133326622299	NO PLEIOTROPIC SNPS FOR REMOVAL	NA	0.916355214926105
ukb-b-16062	Operative procedures - secondary OPCS: Y82.2 Injection of local anaesthetic NEC	10	5e-06	4.5227924557331	0.00539077574360882	3794.56548937099	0.6603967698	1.509129603	3.434793666	0.8981712726	-0.5767001054	4.506461636	0.8210230695	3.645289667	15.59245979	0.7832476257	-1.876100872	6.618917447	0.393684838504917	0.891440294840695	0.946662160916665	not_robust	23.0232890725704	NO PLEIOTROPIC SNPS FOR REMOVAL	THERE WERE 3 OUTLITER SNPs IN RADIAL ANALYSIS	0.889675626018907
ukb-b-12114	Operative procedures - secondary OPCS: Y82.3 Application of local anaesthetic NEC	15	5e-06	0.0894163333505871	9.87686234797455e-05	80.9496010795667	0.4870026443	-2.414451914	3.473611564	0.8278007863	-1.053111884	4.841381805	0.6146285616	-9.079294881	17.60108301	0.7241326779	-2.993173917	8.311614987	0.405019376506416	0.705187150942028	0.950597066357881	not_robust	22.7362844796406	NO PLEIOTROPIC SNPS FOR REMOVAL	THERE WERE 1 OUTLITER SNPs IN RADIAL ANALYSIS	0.806827769071776
ukb-b-8724	Operative procedures - secondary OPCS: Y82.8 Other specified local anaesthetic	19	5e-05	118665.177733382	0.712155179408281	19772971978.0951	0.05682383687	11.68406117	6.134449294	0.217212414	10.17238599	8.243595114	0.05004645834	-166.6778136	79.01907085	0.2750891041	18.40956324	16.35425319	0.323091308567546	0.0369943458018688	0.946321601915629	not_robust	18.8042825657487	NO PLEIOTROPIC SNPS FOR REMOVAL	THERE WERE 1 OUTLITER SNPs IN RADIAL ANALYSIS	0.337865791900271
ukb-b-19845	Operative procedures - secondary OPCS: Y82.9 Unspecified local anaesthetic	6	5e-06	6.6184982439221	0.00993787868065887	4407.83394649931	0.5688427276	1.889868493	3.316974585	0.5815995021	2.651535736	4.811789232	0.8235054035	-3.256217822	13.6760171	0.4171508857	6.315361209	7.143742392	0.579202709789362	0.715203627389359	0.963276753426902	not_robust	23.9708818858257	NO PLEIOTROPIC SNPS FOR REMOVAL	NA	0.84893465337814
ukb-b-16559	Operative procedures - secondary OPCS: Y84.1 Gas and air analgesia in labour	17	5e-05	2.74808678694767e-06	1.95633600150355e-10	0.0386026785930037	0.008591032975	-12.8046056	4.87253673	0.2725915395	-10.20300823	9.299861063	0.7735957592	29.69388381	101.3716216	0.2212422397	-20.04795246	15.74993694	0.9441349514759	0.680305268156454	0.948617453272904	all_significant	19.3601107316225	NO PLEIOTROPIC SNPS FOR REMOVAL	THERE WERE 1 OUTLITER SNPs IN RADIAL ANALYSIS	0.140748438965574
ukb-b-3823	Operative procedures - secondary OPCS: Y84.2 Sedation NEC	8	5e-06	0.0022647690325618	9.24839802212983e-06	0.554601862785066	0.03000318196	-6.090282498	2.80651924	0.2863462404	-8.96023237	8.404121246	0.7296960208	26.26998003	72.55100326	0.343488261	-12.15144477	11.96102444	0.992377111510778	0.669800568062196	0.94443710573851	not_robust	22.7368869155612	NO PLEIOTROPIC SNPS FOR REMOVAL	THERE WERE 1 OUTLITER SNPs IN RADIAL ANALYSIS	0.257805194053682
ukb-b-13773	Operative procedures - secondary OPCS: Y84.8 Other specified other anaesthetic	9	5e-06	1434.81164206766	0.66497613610676	3095877.18480531	0.06347772912	7.26878886	3.916731114	0.5520552188	5.641459178	9.486494125	0.8593841286	16.43749224	89.43325321	0.7297841963	4.739285098	13.2474133	0.968331756986195	0.920961624441778	0.954373744928243	not_robust	23.1431147690817	NO PLEIOTROPIC SNPS FOR REMOVAL	THERE WERE 1 OUTLITER SNPs IN RADIAL ANALYSIS	0.351465907678225
ukb-b-2483	Operative procedures - secondary OPCS: Y90.3 Scanning NEC	15	5e-06	35.2278089709729	0.0469560956135499	26428.9121290835	0.2916534031	3.561835798	3.377743902	0.2942591992	5.918717829	5.643195317	0.4005985627	29.20332442	33.60506762	0.3198847325	10.81922087	10.49077762	0.849099029290586	0.455468866540871	0.952100901428628	not_robust	22.8748482415313	NO PLEIOTROPIC SNPS FOR REMOVAL	THERE WERE 1 OUTLITER SNPs IN RADIAL ANALYSIS	0.662459653928632
ukb-b-7675	Operative procedures - secondary OPCS: Y97.3 Radiology with post contrast	36	5e-05	0.0869290368786493	0.00061575503238407	12.2721813955653	0.3334459252	-2.442663161	2.525509279	0.4250535335	-3.031546455	3.800432394	0.2816529786	-21.11449573	19.30058494	0.562864265	-4.649057332	7.958638992	0.781850468709784	0.335062799307831	0.945371175814876	not_robust	18.301425265842	NO PLEIOTROPIC SNPS FOR REMOVAL	THERE WERE 3 OUTLITER SNPs IN RADIAL ANALYSIS	0.704935410426515
ukb-b-4817	Operative procedures - secondary OPCS: Y98.1 Radiology of one body area (or < 20 minutes)	6	5e-06	0.270677979776991	4.87598850815075e-05	1502.59929066035	0.7664036373	-1.306825431	4.398865908	0.9302863648	0.3978333837	4.547470137	0.7856628622	-5.894952344	20.2718787	0.5252017344	5.098759937	7.469749592	0.146784243367316	0.827052442200071	0.960619040152992	not_robust	23.1225285528228	NO PLEIOTROPIC SNPS FOR REMOVAL	NA	0.932829344400025
ukb-b-3686	Operative procedures - secondary OPCS: Y98.2 Radiology of two body areas	53	5e-05	37.8731455815068	0.450135394477354	3186.54159134373	0.1080459994	3.634242301	2.261453656	0.2915680465	3.56598817	3.38108351	0.3184078145	16.3254395	16.20245302	0.5296768333	-5.47178183	8.647770574	0.675824937670016	0.432089479175055	0.945192879834329	not_robust	18.2782721376989	NO PLEIOTROPIC SNPS FOR REMOVAL	THERE WERE 2 OUTLITER SNPs IN RADIAL ANALYSIS	0.44307317116295
ukb-b-13121	Operative procedures - secondary OPCS: Z27.1 Oesophagus	67	5e-05	0.858334081609961	0.0448662002779949	16.4207664363892	0.9191924329	-0.1527618828	1.505769726	0.6312381355	-1.165022642	2.427206898	0.02097360893	20.73920152	8.765562138	0.7185877502	-1.959632041	5.414941702	0.965496468832931	0.0176579284308069	0.945252617309308	not_robust	18.1061194590243	REMOVED 1 PLEIOTROPIC SNP	THERE WERE 2 OUTLITER SNPs IN RADIAL ANALYSIS	0.982375378063898
ukb-b-12741	Operative procedures - secondary OPCS: Z27.2 Stomach	19	5e-06	0.0123448658602829	0.00058845284854231	0.258976931602734	0.004654092847	-4.394515022	1.552805476	0.4180701235	-1.740774739	2.149704618	0.586348193	-2.405065655	4.336071185	0.7527644587	-1.216307173	3.802737312	0.407499767247266	0.628320606614581	0.951501596821056	all_significant	22.7714889458052	NO PLEIOTROPIC SNPS FOR REMOVAL	THERE WERE 1 OUTLITER SNPs IN RADIAL ANALYSIS	0.101507550988068
ukb-b-14615	Operative procedures - secondary OPCS: Z27.3 Pylorus	6	5e-06	52.3962941017084	9.17786467038171e-05	29912967.059238	0.5582858507	3.958835866	6.762738143	0.521405186	6.964158495	10.86145731	0.7360331915	-35.38786892	97.90010315	0.387252165	15.49446505	16.36641751	0.718659730774656	0.707163415649656	0.958766127941354	not_robust	22.2732868380454	NO PLEIOTROPIC SNPS FOR REMOVAL	NA	0.844223860588041
ukb-b-13500	Operative procedures - secondary OPCS: Z27.4 Duodenum	6	5e-07	0.00097735340759491	1.68160664954897e-05	0.0568039906118107	0.0008264917393	-6.930662244	2.072710993	0.004005641887	-7.376632899	2.563362783	0.6176344051	-3.565818356	6.59904402	0.03383548492	-7.710456963	2.659821149	0.428955975191734	0.616612322074227	0.969193440147819	not_robust	59.2571969062068	NO PLEIOTROPIC SNPS FOR REMOVAL	THERE WERE 1 OUTLITER SNPs IN RADIAL ANALYSIS	0.035649835647842
ukb-b-13864	Operative procedures - secondary OPCS: Z27.6 Ileum	40	5e-05	0.0023159430042904	5.1591614063575e-05	0.103962477167554	0.00177013311	-6.067938329	1.940925045	0.0271357715	-7.340161725	3.322002786	0.8254959711	2.995363076	13.4920979	0.3061449631	-7.511041563	7.24338184	0.965208498720761	0.498715022752742	0.947244280777877	all_significant	18.5992891480721	NO PLEIOTROPIC SNPS FOR REMOVAL	THERE WERE 2 OUTLITER SNPs IN RADIAL ANALYSIS	0.0562848556312632
ukb-b-8115	Operative procedures - secondary OPCS: Z27.8 Specified upper digestive tract NEC	21	5e-05	1974.88831993176	0.178037215399634	21906565.2506879	0.1103016591	7.588267129	4.752056023	0.3721385864	7.461593581	8.360566619	0.4973358407	72.84860231	105.2795327	0.9212254331	1.587314489	15.84999041	0.942758930200017	0.541969212833113	0.948603645622914	not_robust	18.7915865599755	NO PLEIOTROPIC SNPS FOR REMOVAL	THERE WERE 2 OUTLITER SNPs IN RADIAL ANALYSIS	0.447616305
ukb-b-5361	Operative procedures - secondary OPCS: Z28.2 Caecum	6	5e-06	6.21218025494122	0.0138962244678995	2777.09845642086	0.5574559959	1.826511922	3.113596948	0.9231734165	0.4182475724	4.336998005	0.53329337	-7.899790258	11.60146854	0.8262407409	-1.534333184	6.633194167	0.512018436173839	0.430396581312902	0.957426987030343	not_robust	22.312055729736	NO PLEIOTROPIC SNPS FOR REMOVAL	NA	0.843695929858302
ukb-b-2414	Operative procedures - secondary OPCS: Z28.3 Ascending colon	21	5e-05	15.598512100681	0.0115171320038744	21126.230008759	0.4552497522	2.747175532	3.679130176	0.9609364467	0.2568628229	5.244401803	0.3798683294	-24.38038251	27.11730904	0.3805635909	-9.192806401	10.25220282	0.540478059032861	0.325014969659109	0.941141802465033	not_robust	18.5072335872967	NO PLEIOTROPIC SNPS FOR REMOVAL	THERE WERE 2 OUTLITER SNPs IN RADIAL ANALYSIS	0.7921030294355
ukb-b-4783	Operative procedures - secondary OPCS: Z28.4 Transverse colon	6	5e-06	0.00387441714528322	8.81774331999914e-08	170.237527572599	0.3086067929	-5.553360042	5.454364655	0.3352917159	-6.411945639	6.654779439	0.941532325	2.397751177	30.71841667	0.5335525716	-6.770854279	10.13154312	0.330515218729165	0.804821837164015	0.955486091961833	not_robust	23.4201110618872	NO PLEIOTROPIC SNPS FOR REMOVAL	NA	0.67844342047777
ukb-b-2424	Operative procedures - secondary OPCS: Z28.5 Descending colon	6	5e-06	0.0144322620159608	2.8725053822773e-06	72.5116785446065	0.3296731417	-4.238289161	4.347977956	0.74913921	-1.943688243	6.078307324	0.9060391426	-4.188411205	33.32251168	0.9190487404	0.9773171158	9.145033977	0.53684498192067	0.998865242269349	0.95844786481465	not_robust	21.7920893417371	NO PLEIOTROPIC SNPS FOR REMOVAL	NA	0.700990733958055
ukb-b-2189	Operative procedures - secondary OPCS: Z28.6 Sigmoid colon	18	5e-06	2.33842124097785	0.081488787960609	67.1038806332434	0.6198908104	0.8494760183	1.712635642	0.4695761456	2.115799347	2.925733467	0.02649032012	-17.43971812	7.1358099	0.2671358785	6.289958531	5.482250725	0.867686610597953	0.0161645888337104	0.960681065093434	not_robust	24.2914563036953	NO PLEIOTROPIC SNPS FOR REMOVAL	NA	0.872960940108556
ukb-b-732	Operative procedures - secondary OPCS: Z28.7 Colon NEC	8	5e-06	0.0181737715688741	2.65869211222818e-05	12.4228740709962	0.2288056031	-4.007775847	3.33026291	0.7758062091	-1.62069541	5.690874464	0.6306534321	11.80764221	23.31770193	0.9963847805	0.04135993948	8.808956799	0.818323240723123	0.514868590356938	0.954972370687874	not_robust	23.5853214838962	NO PLEIOTROPIC SNPS FOR REMOVAL	THERE WERE 1 OUTLITER SNPs IN RADIAL ANALYSIS	0.608743758372812
ukb-b-5968	Operative procedures - secondary OPCS: Z28.8 Specified large intestine NEC	33	5e-05	15.6539047097269	0.0303211108067735	8081.65420530926	0.3880873868	2.750720388	3.187056873	0.4609393934	3.613916108	4.901548575	0.5763415744	15.12265809	26.77998104	0.8647664187	1.796455646	10.46368125	0.671289256929837	0.644632706303603	0.947850795631331	not_robust	18.499677386316	NO PLEIOTROPIC SNPS FOR REMOVAL	THERE WERE 3 OUTLITER SNPs IN RADIAL ANALYSIS	0.747823550759729
ukb-b-3560	Operative procedures - secondary OPCS: Z29.1 Rectum	9	5e-06	0.0906538963149479	0.00010943602308095	75.0952811123427	0.4837637811	-2.400706361	3.428298001	0.7773431373	1.231525056	4.355017009	0.5470818595	12.49833557	19.75643618	0.5968205908	3.744724254	6.798857788	0.352901011204471	0.468490442691508	0.960327832700182	not_robust	25.3233685003985	NO PLEIOTROPIC SNPS FOR REMOVAL	NA	0.805675262818207
ukb-b-18616	Operative procedures - secondary OPCS: Z40.1 Pulmonary artery	20	5e-05	12.326379679507	0.0026933648445371	56412.5711789616	0.5591684656	2.511741655	4.300360026	0.6272886867	3.663645054	7.545404049	0.7487643196	-18.37286253	56.49364094	0.7218310328	4.577035571	12.66678343	0.891340618833917	0.714669451030432	0.947218421946132	not_robust	18.38038622448	NO PLEIOTROPIC SNPS FOR REMOVAL	THERE WERE 1 OUTLITER SNPs IN RADIAL ANALYSIS	0.844223860588041
ukb-b-12877	Operative procedures - secondary OPCS: Z47.1 Skin of forehead	26	5e-05	88.0472013740336	0.0667317977878947	116171.149688491	0.2218852476	4.47787305	3.665789164	0.6668315725	2.641022129	6.134770741	0.1406909433	72.0663803	47.3016651	0.7429306047	3.866841525	11.66000582	0.938905159032432	0.163898885673266	0.942402762328499	not_robust	17.7276201894951	NO PLEIOTROPIC SNPS FOR REMOVAL	THERE WERE 2 OUTLITER SNPs IN RADIAL ANALYSIS	0.601699484229919
ukb-b-2525	Operative procedures - secondary OPCS: Z47.2 Skin of temple	22	5e-05	48659.4369173286	0.0332137179247107	71288038468.8852	0.1362356823	10.79260104	7.243568032	0.1801382814	12.30903268	9.183587856	0.1764917776	-104.9395703	74.89458742	0.388570404	15.58171283	17.69704363	0.0822259321986099	0.136322977230586	0.939986998152752	not_robust	17.9497137277955	NO PLEIOTROPIC SNPS FOR REMOVAL	THERE WERE 3 OUTLITER SNPs IN RADIAL ANALYSIS	0.491343472333931
ukb-b-3540	Operative procedures - secondary OPCS: Z47.3 Skin of cheek	8	5e-06	0.0261522382340698	1.14121008167088e-05	59.9310832980172	0.3559652709	-3.6438205	3.947457036	0.8732834594	-1.197621562	7.509107159	0.4914519734	34.85476552	47.58060489	0.8871854037	1.67889412	11.4117759	0.861367066227823	0.446104214664077	0.952570037082179	not_robust	23.4261051003324	NO PLEIOTROPIC SNPS FOR REMOVAL	NA	0.722995350618243
ukb-b-17085	Operative procedures - secondary OPCS: Z48.1 Skin of scalp	10	5e-06	197.819091234266	1.52107479909906	25726.8037574019	0.03326485793	5.287352932	2.483640685	0.1379861053	4.142169159	2.792475256	0.4175938558	3.235233605	3.785376672	0.2122640613	3.898506813	2.903582451	0.416816293321477	0.484182774350606	0.991218057249544	not_robust	135.928845231884	NO PLEIOTROPIC SNPS FOR REMOVAL	NA	0.267391894608702
ukb-b-14873	Operative procedures - secondary OPCS: Z48.2 Skin of neck	33	5e-05	43.7925192036891	0.128819174684942	14887.4167444084	0.2037694376	3.779463008	2.973881945	0.774873384	1.289145068	4.507402752	0.01804580278	67.59171763	27.06903455	0.98384287	-0.1973273632	9.668067803	0.694435732163738	0.0239659462366887	0.947034657193901	not_robust	18.9930887993046	NO PLEIOTROPIC SNPS FOR REMOVAL	THERE WERE 4 OUTLITER SNPs IN RADIAL ANALYSIS	0.580088481464702
ukb-b-868	Operative procedures - secondary OPCS: Z49.1 Skin of breast	19	5e-05	603981.196229707	8.49024669121851	42966158542.4101	0.01953109498	13.31129834	5.700194024	0.7132032636	3.260954306	8.871958665	0.4488122584	-74.90630471	96.61562756	0.8837748535	-2.526471319	17.03919267	0.782414274899603	0.372855513176455	0.947834434011904	not_robust	18.2908430171602	NO PLEIOTROPIC SNPS FOR REMOVAL	THERE WERE 1 OUTLITER SNPs IN RADIAL ANALYSIS	0.21155766782148
ukb-b-5608	Operative procedures - secondary OPCS: Z49.2 Skin of axilla	18	5e-05	0.666946345886859	0.00020012613554471	2222.68534332658	0.9220340189	-0.4050456773	4.1385291	0.5778151447	-5.281373877	9.488993349	0.3132272062	-160.4129989	154.054318	0.683211707	-6.345598321	15.28441662	0.996035242570485	0.313887029703912	0.946769741169455	not_robust	18.1774798274959	NO PLEIOTROPIC SNPS FOR REMOVAL	NA	0.982737879811714
ukb-b-12913	Operative procedures - secondary OPCS: Z49.3 Skin of anterior trunk	32	5e-05	52.6194528436889	0.324734770580407	8526.36387726646	0.1268329578	3.963085877	2.595832856	0.4141223045	3.46009114	4.236876781	0.69265547	-7.057406547	17.6838541	0.6803475903	3.556819492	8.552081316	0.898112434404097	0.531460072814668	0.94190276019903	not_robust	18.5079133376168	NO PLEIOTROPIC SNPS FOR REMOVAL	THERE WERE 1 OUTLITER SNPs IN RADIAL ANALYSIS	0.478494277336534
ukb-b-744	Operative procedures - secondary OPCS: Z49.4 Skin of back	8	5e-06	4.50937148246161e-06	2.1672811463951e-09	0.00938246115445649	0.001590108833	-12.30935278	3.898183473	0.04694273768	-12.42179373	6.252109269	0.950278286	-1.496323668	23.01698337	0.2893838335	-11.99633995	10.46629368	0.688066972460653	0.648226953001854	0.962366646211789	all_significant	24.0832055097133	NO PLEIOTROPIC SNPS FOR REMOVAL	THERE WERE 2 OUTLITER SNPs IN RADIAL ANALYSIS	0.0531613548250727
ukb-b-520	Operative procedures - secondary OPCS: Z49.8 Specified skin of trunk NEC	16	5e-05	3.77052334097655	3.66377575246153e-06	3880381.12193338	0.850954577	1.327213809	7.063382717	0.5423776879	5.639452217	9.256818756	0.908666584	11.69654331	100.1295543	0.2850615123	21.22536748	19.14608718	0.242241012495237	0.918772258004063	0.948695691257583	not_robust	18.5564579562711	NO PLEIOTROPIC SNPS FOR REMOVAL	THERE WERE 1 OUTLITER SNPs IN RADIAL ANALYSIS	0.961178761161328
ukb-b-2951	Operative procedures - secondary OPCS: Z50.1 Skin of arm	7	5e-06	406210.629995633	8.73771144843534	18884472999.0479	0.01850632036	12.9146271	5.483152444	0.02314980322	17.35369658	7.641591016	0.1257450619	69.67265582	37.94193639	0.1643530845	18.99598405	11.99472351	0.498602301716278	0.190516282508918	0.965711195259084	not_robust	22.4400711270465	NO PLEIOTROPIC SNPS FOR REMOVAL	NA	0.205526514158988
ukb-b-4157	Operative procedures - secondary OPCS: Z50.2 Skin of hand	15	5e-05	448733.435565646	1.48840883129213	135286550281.847	0.04319858457	13.01418431	6.436977885	0.3183465508	9.639490577	9.660149356	0.5285084094	-68.97449521	106.5061171	0.596907922	8.836857783	16.32965636	0.623699895184421	0.454218802761894	0.947808581329696	not_robust	18.6374930335078	NO PLEIOTROPIC SNPS FOR REMOVAL	THERE WERE 3 OUTLITER SNPs IN RADIAL ANALYSIS	0.29877217187927
ukb-b-20218	Operative procedures - secondary OPCS: Z50.3 Skin of finger	30	5e-05	2.3341196246107	0.00667705190048976	815.94609465192	0.7766645619	0.8476347856	2.988119136	0.6038941346	2.431786897	4.687251372	0.04435911674	45.4437069	21.58495373	0.7592775599	2.888269613	9.336994411	0.827777545632371	0.0455407224154935	0.944263367377151	not_robust	18.0742978962828	NO PLEIOTROPIC SNPS FOR REMOVAL	THERE WERE 3 OUTLITER SNPs IN RADIAL ANALYSIS	0.937996981260718
ukb-b-20450	Operative procedures - secondary OPCS: Z50.4 Skin of leg NEC	39	5e-05	5.87817594153786	0.126029649126654	274.165266975793	0.3662663435	1.7712465	1.960451321	0.2942419732	3.39372471	3.235627826	0.7600651971	-3.227719389	10.49114056	0.4278092017	5.743869745	7.166139522	0.905748019403759	0.628007189283454	0.947205427126756	not_robust	18.8836091625227	NO PLEIOTROPIC SNPS FOR REMOVAL	THERE WERE 2 OUTLITER SNPs IN RADIAL ANALYSIS	0.730431603198762
ukb-b-18198	Operative procedures - secondary OPCS: Z50.5 Skin of foot NEC	11	5e-05	6.19016524043205e-09	2.10017796103327e-16	0.182451898909562	0.03124986795	-18.90030406	8.775018034	0.1180978548	-21.17714739	13.55070664	0.4063704938	200.3267408	229.9877272	0.2803863949	-22.15849657	19.41717855	0.690510150924987	0.364928153065318	0.947172894515642	not_robust	17.6550302092205	NO PLEIOTROPIC SNPS FOR REMOVAL	THERE WERE 1 OUTLITER SNPs IN RADIAL ANALYSIS	0.260964757245376
ukb-b-17671	Operative procedures - secondary OPCS: Z66.5 Lumbar vertebra	19	5e-05	1097777.68531242	69.9152914692408	17236799290.1823	0.004777985029	13.90879841	4.929343888	0.1754076706	12.39937966	9.150624142	0.6262691083	56.31328612	113.5425634	0.5115791216	9.654530204	14.41723409	0.946992873976279	0.71292842661512	0.948374938397383	all_significant	18.8129674269284	NO PLEIOTROPIC SNPS FOR REMOVAL	NA	0.102361178160084
ukb-b-19054	Operative procedures - secondary OPCS: Z67.5 Lumbar intervertebral joint	23	5e-05	0.0067745278392406	9.17125709548059e-07	50.0413705197095	0.2717623868	-4.994585606	4.544610041	0.0714887454	-12.92463871	7.170951942	0.870459177	10.67388611	64.65855694	0.3244094611	-13.97371088	13.8626985	0.79336141943985	0.810262867290515	0.932489133048875	not_robust	18.2504566045391	NO PLEIOTROPIC SNPS FOR REMOVAL	THERE WERE 2 OUTLITER SNPs IN RADIAL ANALYSIS	0.647012603858438
ukb-b-7012	Operative procedures - secondary OPCS: Z67.6 Lumbosacral joint	13	5e-05	0.00247459095663392	3.15559863164272e-08	194.055110217443	0.2965839863	-6.001680167	5.749909367	0.2646411451	-11.56886432	10.37111934	0.7810136707	23.09292716	81.05645364	0.3457363111	-16.77225689	17.08895079	0.904086399635212	0.725158526938227	0.950939202518952	not_robust	20.277688884305	NO PLEIOTROPIC SNPS FOR REMOVAL	NA	0.666727425693485
ukb-b-1020	Operative procedures - secondary OPCS: Z70.5 Lower end of radius NEC	8	5e-06	0.00011454056300486	3.37138745868041e-09	3.89143660711323	0.08824267939	-9.074581536	5.323142823	0.2585371091	-6.457840894	5.715634237	0.6518582678	-7.879290329	16.60224632	0.494097394	-4.833763394	6.701329283	0.184595355402729	0.941325495636976	0.969664105074273	not_robust	36.7832866374331	NO PLEIOTROPIC SNPS FOR REMOVAL	THERE WERE 1 OUTLITER SNPs IN RADIAL ANALYSIS	0.404651527416317
ukb-b-10848	Operative procedures - secondary OPCS: Z80.1 First metatarsal	15	5e-05	8.52152886768379e-06	1.54042470881247e-10	0.471405410646449	0.03617364924	-11.67291479	5.571876519	0.1360856704	-16.4056646	11.00661874	0.8107651079	53.39009705	218.4879723	0.2265810766	-23.61163384	18.66780061	0.956796039747315	0.770411560206163	0.946316571685133	not_robust	17.5649460458097	NO PLEIOTROPIC SNPS FOR REMOVAL	THERE WERE 1 OUTLITER SNPs IN RADIAL ANALYSIS	0.275421433378156
ukb-b-17708	Operative procedures - secondary OPCS: Z81.2 Acromioclavicular joint	22	5e-05	1534.6023868182	0.0557863220085431	42214729.3608544	0.1595462992	7.336026595	5.215435286	0.1075077646	11.77110587	7.313531919	0.668435186	25.97210274	59.7473435	0.3746467588	13.65421979	15.05264192	0.437388301977609	0.757398524494204	0.947068632547598	not_robust	18.1626888175129	NO PLEIOTROPIC SNPS FOR REMOVAL	NA	0.527453890137457
ukb-b-11427	Operative procedures - secondary OPCS: Z81.4 Shoulder joint	34	5e-05	0.0261601986657682	9.2773063526069e-05	7.37666697877405	0.205594023	-3.643516158	2.878488809	0.6765226491	-1.876022694	4.496559048	0.7111165131	6.670202585	17.85066769	0.5833882436	4.984869702	8.999747896	0.594315749961406	0.561924687462182	0.947228364733587	not_robust	18.4615531876246	NO PLEIOTROPIC SNPS FOR REMOVAL	THERE WERE 3 OUTLITER SNPs IN RADIAL ANALYSIS	0.582715994603872
ukb-b-7443	Operative procedures - secondary OPCS: Z81.5 Elbow joint	14	5e-05	0.339540159527402	1.28332007762745e-06	89835.3590360971	0.8653554967	-1.080163049	6.370355601	0.8743404164	-1.61795553	10.23066132	0.7509037259	40.00974911	123.1718751	0.7824796752	5.308781851	18.83408753	0.798848948926298	0.743944857332552	0.941380263224912	not_robust	19.4211732695775	NO PLEIOTROPIC SNPS FOR REMOVAL	NA	0.967006706852763
ukb-b-16715	Operative procedures - secondary OPCS: Z84.1 Sacroiliac joint	12	5e-05	17216072.1385674	4.65004109338158	63739896901602.4	0.03083731483	16.66135393	7.716570345	0.08825225584	21.45972912	12.58864023	0.2641167224	-331.9363797	280.5546767	0.2654642612	25.63931532	21.85273373	0.802552385247994	0.242125397138293	0.946867231167602	not_robust	18.0714044461489	REMOVED 1 PLEIOTROPIC SNP	THERE WERE 1 OUTLITER SNPs IN RADIAL ANALYSIS	0.259312563870722
ukb-b-17133	Operative procedures - secondary OPCS: Z84.3 Hip joint	48	5e-05	0.122764668690417	0.00144415883768012	10.4359461614887	0.354786093	-2.097486019	2.266705218	0.506929347	-2.644271368	3.984577299	0.8131969564	-5.087140771	21.40474087	0.5654473398	-5.189845825	8.965625857	0.992748392378838	0.888426166154798	0.947077478929632	not_robust	18.4186243178661	REMOVED 2 PLEIOTROPIC SNP	THERE WERE 3 OUTLITER SNPs IN RADIAL ANALYSIS	0.722128340123446
ukb-b-10001	Operative procedures - secondary OPCS: Z84.6 Knee joint	6	5e-06	1.3180089376634e-05	8.5986093138248e-09	0.0202026571548917	0.002676267751	-11.23680325	3.742276585	0.03470402618	-12.88395448	6.100949076	0.6440878047	-9.508635894	19.06208332	0.1963715407	-14.81118668	9.939388455	0.697374770460296	0.929851786294415	0.960591735210183	all_significant	21.5190136150376	NO PLEIOTROPIC SNPS FOR REMOVAL	THERE WERE 1 OUTLITER SNPs IN RADIAL ANALYSIS	0.0722293268440279
ukb-b-15453	Operative procedures - secondary OPCS: Z85.6 Ankle joint	29	5e-05	12.1572428672589	0.00427811431459717	34547.5934640689	0.5381105221	2.497925113	4.057228602	0.9056186648	0.710270062	5.99046936	0.8782615726	7.837949178	50.68775869	0.8574260092	-2.342350739	12.91863842	0.599133860787068	0.916583274283979	0.944857436134212	not_robust	17.8800201255208	NO PLEIOTROPIC SNPS FOR REMOVAL	THERE WERE 1 OUTLITER SNPs IN RADIAL ANALYSIS	0.83227531047386
ukb-b-17501	Operative procedures - secondary OPCS: Z86.4 Metatarsophalangeal joint of great toe	14	5e-05	14439198.5397591	1123.61760639416	185552854711.539	0.0006374058691	16.48545719	4.827116542	0.07154742327	17.15846057	9.521965975	0.5778062234	51.71905349	90.40010381	0.2008849893	21.08987057	15.65293186	0.949187303953629	0.702665908053216	0.946893633738231	all_significant	18.9670844271695	NO PLEIOTROPIC SNPS FOR REMOVAL	THERE WERE 2 OUTLITER SNPs IN RADIAL ANALYSIS	0.0290500731473783
ukb-b-20155	Operative procedures - secondary OPCS: Z89.5 Thumb NEC	10	5e-05	853.326156245492	3.39509017333724e-06	214476049753.032	0.4940349207	6.749141838	9.868531671	0.5562091791	8.204799899	13.94232538	0.1451842481	389.716655	241.4552143	0.7642319937	7.34137139	23.7456403	0.549491133718916	0.15103837290277	0.932334942230107	not_robust	18.1559273044059	NO PLEIOTROPIC SNPS FOR REMOVAL	NA	0.810650811086316
ukb-b-10281	Operative procedures - secondary OPCS: Z89.6 Finger NEC	21	5e-05	0.155920096751275	3.42580362359395e-05	709.645947114228	0.6654244343	-1.858411603	4.297539685	0.9388520528	0.4753518748	6.196516328	0.06446720758	50.73657045	25.84770667	0.6952167828	5.058341249	12.72571475	0.531959047715638	0.0528081651295074	0.946260784754651	not_robust	21.3091622117208	NO PLEIOTROPIC SNPS FOR REMOVAL	NA	0.893210736900056
ukb-b-4316	Operative procedures - secondary OPCS: Z92.4 Chest NEC	31	5e-05	0.00624959899806828	7.9719121048589e-07	48.9938764036929	0.267279272	-5.075237978	4.574965968	0.3508248486	-6.36040965	6.817228389	0.09454437614	-102.8853822	59.52496615	0.3307703017	-13.7167824	13.87508815	0.674183069259731	0.109980919623747	0.946459687289995	not_robust	19.0838000047129	NO PLEIOTROPIC SNPS FOR REMOVAL	THERE WERE 4 OUTLITER SNPs IN RADIAL ANALYSIS	0.644822822935255
ukb-b-1865	Operative procedures - secondary OPCS: Z92.6 Abdomen NEC	7	5e-06	183352.154411582	12.1652958981827	2763435662.29166	0.0135477145	12.11916392	4.908457461	0.07036274097	14.48548295	8.004937968	0.6251429599	23.80948797	45.77189709	0.2292807305	16.33423746	12.2052048	0.70572854939099	0.806861699841576	0.959433939619449	not_robust	23.2385701066382	NO PLEIOTROPIC SNPS FOR REMOVAL	NA	0.1797758912707
ukb-b-1807	Operative procedures - secondary OPCS: Z92.7 Trunk NEC	26	5e-05	156.791640403964	0.101409632229484	242418.969087026	0.1772822703	5.054917793	3.746686221	0.3451202487	5.407610981	5.727814882	0.5440661362	18.82365121	30.58640385	0.5654735036	6.928691653	11.8955621	0.658012259271716	0.65382492722526	0.945593415534754	not_robust	18.4100646408482	NO PLEIOTROPIC SNPS FOR REMOVAL	THERE WERE 2 OUTLITER SNPs IN RADIAL ANALYSIS	0.54692878684637
ukb-b-5222	Operative procedures - secondary OPCS: Z94.1 Bilateral operation	8	5e-06	1.23937902926447	0.055765072899934	27.5452052387141	0.8921091165	0.2146104713	1.582254087	0.9681949783	-0.1197071092	3.002266551	0.7262398803	1.927506886	5.252567758	0.8929107182	-0.6758594644	4.841536183	0.882193732529928	0.72634910502826	0.962280411889272	not_robust	23.7820914268819	NO PLEIOTROPIC SNPS FOR REMOVAL	THERE WERE 1 OUTLITER SNPs IN RADIAL ANALYSIS	0.973546883858618
ukb-b-6222	Operative procedures - secondary OPCS: Z94.2 Right sided operation	32	5e-06	1.05606753546896	0.465796180253944	2.3943490452486	0.8960740083	0.05455213728	0.4176322751	0.9709263684	-0.03066243072	0.8413006374	0.4087137395	1.639236663	1.956365743	0.8909011744	0.2290602741	1.656308061	0.995122319429267	0.400486978373756	0.954961764789455	not_robust	22.7124424707134	NO PLEIOTROPIC SNPS FOR REMOVAL	NA	0.97495727357755
ukb-b-1567	Operative procedures - secondary OPCS: Z94.3 Left sided operation	21	5e-06	1.38794637591573	0.397542859566776	4.8457546049674	0.6073108869	0.3278252273	0.6378968139	0.7477528902	-0.3247866516	1.009896916	0.292041478	-2.076361297	1.915921515	0.6728654629	-0.766987184	1.789927996	0.786346140507665	0.189528669492048	0.958848843811285	not_robust	23.5473953726226	NO PLEIOTROPIC SNPS FOR REMOVAL	THERE WERE 1 OUTLITER SNPs IN RADIAL ANALYSIS	0.866957714942899
prot-c-2526_53_3	OPG	14	5e-05	0.975269932641593	0.940877309759414	1.01091973591961	0.1715996221	-0.02504099231	0.01831711144	0.9732192804	-0.0008728074728	0.02599888397	0.6374041707	-0.02798356342	0.05787030904	0.5229602141	0.03233252857	0.04925058848	0.436007182755159	0.957938224698344	0.934587101550439	not_robust	NA	NO PLEIOTROPIC SNPS FOR REMOVAL	NA	0.54076828073392
prot-a-2149	Opioid-binding protein/cell adhesion molecule	12	5e-06	0.953349655771274	0.894630298390256	1.01592307771666	0.1407688585	-0.04777354254	0.03243427445	0.6570399282	-0.02023099225	0.04556492091	0.8586388406	0.01542592477	0.08440563338	0.9898831194	-0.000992675325	0.07652978818	0.455053300330735	0.435000081593685	0.946253735838112	not_robust	22.609169145605	NO PLEIOTROPIC SNPS FOR REMOVAL	NA	0.500330463965026
ebi-a-GCST004137	Optic cup area	38	5e-08	1.00808983466118	0.951739651215081	1.06777637503048	0.7836635817	0.008057287366	0.02934747172	0.4065691637	-0.03485864766	0.04200108969	0.7584276346	-0.01110407475	0.03583173	0.8775469667	-0.005984551115	0.03857286483	0.572251795403559	0.324782374956092	0.983277200941374	not_robust	NA	REMOVED 3 PLEIOTROPIC SNP	THERE WERE 4 OUTLITER SNPs IN RADIAL ANALYSIS	0.94012385477842
ebi-a-GCST004076	Optic disc area	7	5e-08	1.29014327077181	0.965949211387877	1.72314407372027	0.08446143401	0.2547532748	0.1476516822	0.08688972662	0.4149956729	0.242398681	0.1259076053	1.102865363	0.6009207876	0.2067639835	0.5171400496	0.3654261511	0.719637975514767	0.197328247665508	0.97768950114001	not_robust	NA	REMOVED 1 PLEIOTROPIC SNP	THERE WERE 5 OUTLITER SNPs IN RADIAL ANALYSIS	0.39859287292168
ieu-b-4962	Oral and oropharyngeal cancer	10	5e-06	7254.31764984212	0.0694178880203611	758091697.479695	0.1316601899	8.889352108	5.896409592	0.2934757659	11.0170125	10.48712676	0.4401156848	-14.76506103	18.17669483	0.4163083184	14.0586875	16.50078551	0.827092659244179	0.187085608448291	0.95306321227883	not_robust	23.0572915865661	NO PLEIOTROPIC SNPS FOR REMOVAL	NA	0.484814619109146
ieu-b-89	Oral cavity and pharyngeal cancer	11	5e-06	1.04235912072804	1.0088040085556	1.07703035213013	0.0129531551	0.04148652957	0.01669441343	0.07158772528	0.04630003032	0.02569752543	0.300640813	0.04516960818	0.04113184011	0.9846830203	0.0009162127461	0.04654713231	0.609102375984374	0.92240888077758	0.963059688521256	not_robust	24.9790657715403	NO PLEIOTROPIC SNPS FOR REMOVAL	THERE WERE 1 OUTLITER SNPs IN RADIAL ANALYSIS	0.176366782335387
ieu-b-4961	Oral cavity cancer	9	5e-06	3229592.25914271	1.26331425547944e-07	82562720360945254400	0.3413292924	14.98786645	15.75113443	0.4935341777	12.75061401	18.62223077	0.6253845936	-20.66610417	40.48006443	0.6689303057	15.3050138	34.48458233	0.179190791673577	0.370426187112694	0.95259560848644	not_robust	23.2378298522324	NO PLEIOTROPIC SNPS FOR REMOVAL	NA	0.710433391663006
ukb-b-13520	Orange intake	6	5e-06	1.9788509250007	0.977831744480791	4.00462656840351	0.05773958287	0.6825163353	0.3596602038	0.3074493363	0.4209067351	0.4124156256	0.4617684856	0.9820769591	1.207767102	0.929652791	0.06420429643	0.6917253232	0.288976447258321	0.805716171038462	0.960979128365369	not_robust	22.825082429013	NO PLEIOTROPIC SNPS FOR REMOVAL	NA	0.340378187730287
ukb-b-2763	Orange juice intake	10	5e-06	1.41662931829862	0.96112935504846	2.08800055364246	0.07846087192	0.3482803304	0.1979217371	0.2871966407	0.2882820037	0.2708675093	0.1170151398	0.8212508516	0.4674691383	0.5075918928	0.2720990847	0.394343927	0.37483143408637	0.297767799812751	0.962666572426545	not_robust	24.5918377666067	NO PLEIOTROPIC SNPS FOR REMOVAL	THERE WERE 1 OUTLITER SNPs IN RADIAL ANALYSIS	0.385050355783915
prot-a-2467	Orexigenic neuropeptide QRFP	91	5e-05	1.00608275538129	0.981563707288536	1.03121427897096	0.6299830083	0.006064330105	0.01258810683	0.7488314484	-0.006130808108	0.01914797026	0.07497644126	-0.05889185498	0.03268657134	0.4589111538	-0.03831275445	0.05150674788	0.863359930264106	0.0311159122699491	0.945049381079013	not_robust	18.0066930112704	NO PLEIOTROPIC SNPS FOR REMOVAL	THERE WERE 12 OUTLITER SNPs IN RADIAL ANALYSIS	0.87631670403032
prot-a-2151	Origin recognition complex subunit 6	14	5e-06	0.970837732521825	0.925565044769139	1.01832486891638	0.2244795301	-0.02959593843	0.02436476037	0.1813078209	-0.05748956893	0.04300732268	0.5202617389	-0.05210522233	0.07866651945	0.281359733	-0.07899966837	0.07028735968	0.800215293520365	0.762356295145855	0.960246843806558	not_robust	23.4748051030929	NO PLEIOTROPIC SNPS FOR REMOVAL	THERE WERE 2 OUTLITER SNPs IN RADIAL ANALYSIS	0.604198184211086
met-a-336	Ornithine	48	5e-05	0.926657442090702	0.689048801286263	1.24620203007267	0.6143212484	-0.07617131559	0.1511591152	0.9319228385	0.02226957937	0.2606889824	0.5751936024	-0.2781853206	0.4928476766	0.8054061834	0.1216688179	0.4910929337	0.956862895360653	0.66069238838856	0.943244907491496	not_robust	18.0153505986664	NO PLEIOTROPIC SNPS FOR REMOVAL	THERE WERE 5 OUTLITER SNPs IN RADIAL ANALYSIS	0.870446092101599
prot-a-2142	Ornithine decarboxylase	13	5e-06	1.00875551092284	0.952201603044618	1.0686683130584	0.7671225492	0.008717403708	0.02943668491	0.2528669024	0.05090318439	0.04451860966	0.4357860031	-0.08358177844	0.1033431143	0.3731116202	0.06502629569	0.07028620876	0.578844563680018	0.368375963364102	0.955881190417711	not_robust	23.3095018772677	NO PLEIOTROPIC SNPS FOR REMOVAL	NA	0.932829344400025
prot-a-2137	Ornithine decarboxylase antizyme 1	9	5e-06	1.05120114849092	0.97310877958536	1.13556046124615	0.204848706	0.0499334613	0.03938411541	0.9572360029	-0.002901983951	0.05411886632	0.04914969875	0.209259017	0.08806133851	0.6790058088	-0.03551199205	0.08271334707	0.421801174001641	0.0832412260745042	0.961675747616829	not_robust	22.9300275872705	NO PLEIOTROPIC SNPS FOR REMOVAL	THERE WERE 1 OUTLITER SNPs IN RADIAL ANALYSIS	0.581509660337093
ieu-b-4968	Oropharyngeal cancer	11	5e-06	11015676.6082872	0.00907971234379045	13364424614327286	0.128656169	16.21482996	10.67170547	0.08558999595	23.92373483	13.91615571	0.5448449964	27.46046719	43.64224509	0.2079381444	30.17975133	22.41733382	0.367334467507809	0.795773836587908	0.961003347182205	not_robust	23.361790480434	NO PLEIOTROPIC SNPS FOR REMOVAL	THERE WERE 1 OUTLITER SNPs IN RADIAL ANALYSIS	0.481999187622334
prot-c-2693_20_3	OSM	12	5e-05	1.04840959161508	1.00265501889544	1.09625210174621	0.03785108514	0.04727434124	0.02276675545	0.08540868962	0.05037539918	0.0292857977	0.7491832078	0.02569488571	0.07817801431	0.1360029442	0.08767850078	0.05450597924	0.228561434761354	0.777920533195679	0.936375541616616	not_robust	NA	NO PLEIOTROPIC SNPS FOR REMOVAL	THERE WERE 1 OUTLITER SNPs IN RADIAL ANALYSIS	0.281754379524407
ebi-a-GCST007091	Osteoarthritis (hip)	16	5e-08	0.972590191614571	0.890000240724319	1.0628442977218	0.5393180208	-0.02779246577	0.04527606123	0.9154819288	-0.00653471129	0.06157469488	0.6734140558	-0.06254301544	0.1452934714	0.9091285431	-0.008716477185	0.07508990996	0.293216245910077	0.804237749319401	0.978957408393262	not_robust	45.6645251369685	REMOVED 1 PLEIOTROPIC SNP	THERE WERE 6 OUTLITER SNPs IN RADIAL ANALYSIS	0.832662201742926
ebi-a-GCST005814	Osteoarthritis (hospital diagnosed)	16	5e-06	0.953964722069885	0.888354922683076	1.02442015878662	0.19485411	-0.04712858718	0.03635476579	0.3684513639	-0.05736232455	0.06377999663	0.6041065801	-0.06460867479	0.1217976857	0.3145382601	-0.1085657881	0.104328627	0.887080709856603	0.878402064778999	0.952613280358926	not_robust	22.5892162545974	NO PLEIOTROPIC SNPS FOR REMOVAL	NA	0.570855188241358
ebi-a-GCST005811	Osteoarthritis (self-reported)	13	5e-06	0.939507914022733	0.854815972649287	1.03259081340714	0.195453845	-0.06239903651	0.04819899662	0.6276140657	-0.03825310407	0.07885810377	0.7671427307	0.06862654856	0.2260875687	0.7834796975	0.03493262754	0.1243053495	0.771923953035375	0.560720437509771	0.961239570802965	not_robust	24.2969842417914	NO PLEIOTROPIC SNPS FOR REMOVAL	THERE WERE 1 OUTLITER SNPs IN RADIAL ANALYSIS	0.570975133944857
ebi-a-GCST005810	Osteoarthritis of the hip (hospital diagnosed)	17	5e-06	1.01679536204339	0.982849082046233	1.05191410070862	0.3363417422	0.01665587956	0.01732427454	0.5661311294	0.01730689442	0.03016406677	0.4385145616	0.0324885699	0.04082078656	0.5519078917	0.02309733533	0.03800710309	0.699351869508866	0.665173827143329	0.957628370330799	not_robust	22.9736177513795	NO PLEIOTROPIC SNPS FOR REMOVAL	NA	0.707232625274516
ebi-a-GCST007092	Osteoarthritis of the hip or knee	20	5e-08	1.02989161323746	0.910228213461501	1.16528659442803	0.6402207648	0.02945356684	0.06301708864	0.4622013021	0.06602019736	0.08979567379	0.5565081318	0.2084502803	0.3478821151	0.4436006728	0.1497023576	0.1913282938	0.420033535627288	0.60698408748624	0.975024210082517	not_robust	39.176448127065	NO PLEIOTROPIC SNPS FOR REMOVAL	THERE WERE 4 OUTLITER SNPs IN RADIAL ANALYSIS	0.879949055264353
ebi-a-GCST005812	Osteoarthritis of the hip or knee (hospital diagnosed)	12	5e-06	1.00671839871774	0.935281027135625	1.0836122030837	0.8584830855	0.006695930853	0.03755314384	0.7607337403	-0.01690404596	0.05551093663	0.7449588151	-0.02465832273	0.07373101483	0.635619179	-0.03615162627	0.07418930525	0.605137966426659	0.619607469715217	0.959954230578887	not_robust	23.0266667309951	NO PLEIOTROPIC SNPS FOR REMOVAL	NA	0.964619097469985
ebi-a-GCST005813	Osteoarthritis of the knee (hospital diagnosed)	8	5e-06	1.01488712038847	0.92468560858064	1.11388763658971	0.7556686125	0.01477739487	0.04748922282	0.4716171186	-0.04054121313	0.05631894342	0.6216623748	-0.04638460598	0.0891955364	0.4845130262	-0.04593724364	0.06224534004	0.222132726279755	0.444551522279975	0.957568091608371	not_robust	22.3373487711342	NO PLEIOTROPIC SNPS FOR REMOVAL	NA	0.929683241157639
prot-a-246	Osteocalcin	10	5e-06	1.07969196638443	1.00579026646905	1.15902368628754	0.03403955665	0.07667578414	0.03617460043	0.02829778818	0.1102452767	0.05026839222	0.336250465	0.1083248161	0.105890924	0.1765003005	0.1385110965	0.09443516142	0.482316993441497	0.7568968646644	0.964747823720437	not_robust	25.6097065285763	NO PLEIOTROPIC SNPS FOR REMOVAL	THERE WERE 2 OUTLITER SNPs IN RADIAL ANALYSIS	0.269803278385808
prot-a-2153	Osteoclast-associated immunoglobulin-like receptor	15	5e-06	1.04115988114173	0.985675814836615	1.09976716663048	0.1488450645	0.04033536203	0.02794037177	0.9951492577	-0.0002686472674	0.04418873955	0.2905872413	0.06597849415	0.05988988585	0.9187094981	-0.008928817073	0.08592288537	0.699533464137462	0.621939915240047	0.955150912409934	not_robust	23.3054971735043	NO PLEIOTROPIC SNPS FOR REMOVAL	NA	0.511500731133665
prot-a-2157	Osteocrin	10	5e-06	1.04415651914831	0.967343992636641	1.12706839012691	0.2677059982	0.04320940078	0.03898495703	0.4112079592	0.04302016029	0.05235062601	0.9559976581	0.005923796796	0.1040551581	0.6492001824	0.03781214234	0.08036806592	0.433313291592599	0.706856906635088	0.956313976407293	not_robust	22.0103183903304	NO PLEIOTROPIC SNPS FOR REMOVAL	THERE WERE 1 OUTLITER SNPs IN RADIAL ANALYSIS	0.644822822935255
prot-a-2147	Osteomodulin	12	5e-06	1.02338956482632	0.965025506567881	1.08528343993748	0.4402854481	0.02312022076	0.02995967708	0.9871951083	-0.0007573277985	0.04718776476	0.8236856542	0.01787304705	0.07813907247	0.9739791234	-0.002353586025	0.07053480054	0.725649391534448	0.941425018588817	0.919450420445907	not_robust	23.3723459634819	NO PLEIOTROPIC SNPS FOR REMOVAL	NA	0.783432412438711
ieu-b-4975	Osteomyelitis	8	5e-06	1.01050637943364	0.91110369081934	1.12075404058324	0.8431799226	0.01045157099	0.05283170322	0.9881784067	-0.0009414528547	0.06353993036	0.4907379726	0.09133635834	0.1244702113	0.9043410334	-0.0141770957	0.1137786305	0.267655165926476	0.496586586720719	0.923307588609637	not_robust	22.0452941874217	NO PLEIOTROPIC SNPS FOR REMOVAL	THERE WERE 2 OUTLITER SNPs IN RADIAL ANALYSIS	0.958334832626891
ebi-a-GCST90000490	Osteoprotegerin levels	44	5e-05	0.999413802762392	0.986065411921491	1.01294289108633	0.9318856562	-0.0005863691184	0.006860314679	0.9738751232	0.0003933981328	0.01201269589	0.7910168129	-0.00481312302	0.01804797704	0.982323881	0.0005064831068	0.02272775752	0.96681051234401	0.791536751192483	0.946789505316783	not_robust	NA	NO PLEIOTROPIC SNPS FOR REMOVAL	THERE WERE 1 OUTLITER SNPs IN RADIAL ANALYSIS	0.983974808217783
ukb-b-12901	Other alcohol intake	8	5e-07	1.44976963659845	0.465486113845998	4.51534844259218	0.5216786134	0.3714046725	0.5796314724	0.9481977336	-0.05923818609	0.9117748386	0.7778103326	-0.3453743249	1.17007923	0.8650968783	-0.194615562	1.104273728	0.654276268335104	0.479234817632269	0.942882505527383	not_robust	28.4723028313867	NO PLEIOTROPIC SNPS FOR REMOVAL	NA	0.825494651901441
ukb-d-D3_OTHERANAEMIA	Other anaemias	14	5e-06	97.7637757182091	0.233116349235034	40999.9379024417	0.1369206921	4.582554117	3.081005977	0.5218803242	2.788439001	4.353877119	0.6956851472	2.979134478	7.434868195	0.9648588783	-0.34191964	7.612856406	0.555000461540578	0.814516879470443	0.960812350555911	not_robust	24.641514793383	NO PLEIOTROPIC SNPS FOR REMOVAL	THERE WERE 1 OUTLITER SNPs IN RADIAL ANALYSIS	0.492527076347803
ukb-d-D3_ANAEMIANAS	Other and unspecified anaemias	16	5e-06	347.355437925483	1.01939037933581	118360.740597746	0.04924604906	5.850348572	2.975073363	0.5079511702	2.886137175	4.359517788	0.3603076844	6.284059352	6.644431516	0.8213247909	-1.902134105	8.276087955	0.487732909662082	0.942323194411416	0.961021479623793	not_robust	24.2768806848422	NO PLEIOTROPIC SNPS FOR REMOVAL	THERE WERE 2 OUTLITER SNPs IN RADIAL ANALYSIS	0.316913557314917
ukb-d-L12_SKINSUBCUTISNAS	Other and unspecified disorders of skin and subcutaneous tissue	12	5e-06	0.348053002073962	0.00089216765954422	135.782653581709	0.7288148585	-1.055400506	3.044110193	0.9137064755	-0.5135297676	4.738906761	0.4910410185	-7.192216582	10.06086818	0.8392457494	-1.551182257	7.467775575	0.751864253522571	0.527156536236373	0.954210834748058	not_robust	23.4218170916207	NO PLEIOTROPIC SNPS FOR REMOVAL	NA	0.917115281465677
ukb-d-RHEU_ARTHRITIS_OTH	Other arthritis (FG)	9	5e-06	22590.5106103977	0.0600660380201123	8496168325.0627	0.1258618337	10.02528521	6.549793827	0.3207994619	9.071193078	9.136828883	0.1516761246	25.21097237	15.66980904	0.5272474701	8.763465952	13.25993468	0.57544144842653	0.311570094304915	0.92539804773423	not_robust	22.9766729425849	NO PLEIOTROPIC SNPS FOR REMOVAL	THERE WERE 1 OUTLITER SNPs IN RADIAL ANALYSIS	0.477267283049215
ukb-d-M13_ARTHROSIS_OTH	Other arthrosis	14	5e-06	3.11252554098188	0.0233422343503852	415.033758030309	0.6492312075	1.135434468	2.496390507	0.9640986242	0.1789747318	3.976253502	0.8513109407	1.201243619	6.271744309	0.3528972599	6.681311388	6.934706407	0.728865714459457	0.990743833243449	0.957349136477485	not_robust	23.0044668038276	REMOVED 1 PLEIOTROPIC SNP	NA	0.883352827193693
ukb-d-AB1_OTHER_BACTERIAL	Other bacterial diseases	9	5e-06	12.3991729723036	0.00077840939033876	197504.670813641	0.6100622059	2.517629775	4.936677417	0.8884012817	1.123055274	8.003105041	0.7503781837	-3.55846111	10.75270093	0.9492919505	-0.7857013181	11.97383297	0.737735969975078	0.513639429929132	0.953886581068741	not_robust	23.7382162467053	NO PLEIOTROPIC SNPS FOR REMOVAL	NA	0.867666055742004
ukb-b-4964	Other bread intake	11	5e-06	1.20199213910686	0.838690694821199	1.72266738071144	0.3163597005	0.1839802962	0.1836191817	0.404887777	0.2906202338	0.3489158045	0.508226895	-0.3329073554	0.4832124722	0.5139212415	0.3670164431	0.5423322245	0.87433871984381	0.240523753986973	0.960162541367236	not_robust	23.5951831768596	NO PLEIOTROPIC SNPS FOR REMOVAL	THERE WERE 1 OUTLITER SNPs IN RADIAL ANALYSIS	0.687402166111896
ukb-b-8917	Other cereal intake	10	5e-06	1.62652688054704	0.393310899085023	6.72645914287308	0.5018242558	0.4864469934	0.7242866742	0.3782918849	0.8015251682	0.9097407212	0.6878727454	0.5842018754	1.402062619	0.4561937677	1.072051472	1.376885136	0.278037415006364	0.935635359227369	0.946580532361788	not_robust	22.9843408142295	NO PLEIOTROPIC SNPS FOR REMOVAL	THERE WERE 1 OUTLITER SNPs IN RADIAL ANALYSIS	0.814614745582799
ukb-b-4088	Other cheese intake	8	5e-07	3.80980977334807	1.08663464734841	13.3574339310061	0.03663475458	1.33757926	0.6400478668	0.09716756378	1.562077264	0.941723425	0.5712197035	1.829247397	3.054970042	0.2898906566	1.770872064	1.546776313	0.639165946133245	0.873649507965069	0.957002153349698	not_robust	26.4438384354786	NO PLEIOTROPIC SNPS FOR REMOVAL	NA	0.277182125698341
ukb-b-12670	Other coffee type	32	5e-06	1.95059443347251	1.03643313739344	3.67107004457884	0.03836646106	0.6681341638	0.3226270516	0.3081713321	0.4917595166	0.4825587445	0.7917550827	0.1833723702	0.688339412	0.840606516	0.1727514987	0.8517773725	0.615262014541862	0.424875347777434	0.926045137066373	not_robust	23.1926175337407	NO PLEIOTROPIC SNPS FOR REMOVAL	NA	0.283591787619985
ukb-b-17441	Other dessert intake	14	5e-06	0.972197125663149	0.638822855538359	1.47954513986692	0.8952958958	-0.0281966909	0.214250711	0.7310562283	-0.1216598984	0.3539497177	0.9526963929	0.03653889755	0.6032206782	0.7523366972	-0.1892987999	0.5873048456	0.800176286464423	0.907057660362931	0.959436257187631	not_robust	23.2430811854519	NO PLEIOTROPIC SNPS FOR REMOVAL	NA	0.974733467298006
ukb-d-I9_ARTOTH	Other diseases of arteries and capillaries	14	5e-06	0.0069266027482719	8.21035920222056e-07	58.4357205947722	0.2810130931	-4.97238581	4.612404677	0.8647643274	-1.368872919	8.03741574	0.4939334161	-8.360618657	11.8496805	0.920636416	-1.41760817	13.95493254	0.878101924287191	0.744538322574905	0.936896126650962	not_robust	23.3122921345548	NO PLEIOTROPIC SNPS FOR REMOVAL	NA	0.657420945649443
ukb-d-K11_OTHDIG	Other diseases of the digestive system	9	5e-06	0.437881084819405	0.00462463007526847	41.4605798349153	0.7220730634	-0.8258079013	2.321709691	0.9822517194	0.08703534793	3.912403386	0.2792737178	7.119164721	6.07074858	0.8720458256	0.8896384067	5.34954771	0.787066687768453	0.175015218263327	0.960402897632935	not_robust	22.8341007123842	NO PLEIOTROPIC SNPS FOR REMOVAL	THERE WERE 3 OUTLITER SNPs IN RADIAL ANALYSIS	0.916355214926105
ukb-d-H7_EYELIDDIS	Other disorders of eyelid	15	5e-06	0.00449705466984213	5.469814111688e-05	0.369729213655268	0.0162932026	-5.404332614	2.249667458	0.3784867229	-3.681779528	4.180572008	0.07849629343	-12.9388093	6.775569425	0.7906378257	-2.036659224	7.526111307	0.904893039147476	0.235525540675031	0.95509058798098	not_robust	22.7209247652891	NO PLEIOTROPIC SNPS FOR REMOVAL	THERE WERE 2 OUTLITER SNPs IN RADIAL ANALYSIS	0.194671707167975
ukb-d-L12_OTHERDISSKINANDSUBCUTIS	Other disorders of skin and subcutaneous tissue, not elsewhere classified	11	5e-06	23.4755624776459	0.0913488565917227	6032.93849757714	0.2649652205	3.155959986	2.831137499	0.2314075317	5.783524892	4.832729073	0.8036662323	-2.582285986	10.08495784	0.3522167611	6.792050952	6.961084691	0.837643394069075	0.555234401795974	0.960473172975632	not_robust	23.5103952776559	NO PLEIOTROPIC SNPS FOR REMOVAL	THERE WERE 1 OUTLITER SNPs IN RADIAL ANALYSIS	0.642161243338697
ukb-b-1310	Other drink intake	13	5e-06	1.10521404281406	0.531095919299502	2.29995757083678	0.7890436013	0.1000390201	0.3739039057	0.5922170716	0.2920109922	0.5451770538	0.4850489044	-0.6620379083	0.9162817015	0.5326661519	0.6376092121	0.9924714398	0.542018570752488	0.376891626986805	0.960102022070428	not_robust	23.806834349374	NO PLEIOTROPIC SNPS FOR REMOVAL	NA	0.94264348508569
ukb-b-8266	Other egg intake	15	5e-06	0.854487126222156	0.236351250703113	3.08925062468384	0.8104667306	-0.1572538424	0.6557052998	0.8913456833	0.1313650629	0.9616653708	0.3245084559	1.466991728	1.432593859	0.8018440981	0.4760425726	1.861175085	0.651891042509689	0.211250261281948	0.809497486086203	not_robust	23.1082256001382	NO PLEIOTROPIC SNPS FOR REMOVAL	THERE WERE 2 OUTLITER SNPs IN RADIAL ANALYSIS	0.949411285494085
ukb-d-M13_ENTESOPATHYOTH	Other enthesopathies	6	5e-06	3.46588154680125	2.72140163926431e-06	4414025.00944504	0.8624111523	1.242967015	7.172107407	0.66992478	5.646768793	13.24751272	0.4648121561	35.84221435	44.40308692	0.6764175916	7.103879104	16.04345529	0.803740325574718	0.467434607685605	0.932233053157637	not_robust	22.9431580623181	NO PLEIOTROPIC SNPS FOR REMOVAL	THERE WERE 4 OUTLITER SNPs IN RADIAL ANALYSIS	0.9663245452305
ukb-b-7007	Other eye problems	13	5e-06	8.05340711167863	0.678098616416548	95.6459201305827	0.09847054094	2.086095246	1.262529487	0.1422283869	2.189675822	1.492069224	0.235463159	3.522426407	2.806563559	0.2670165386	2.585346536	2.220947302	0.0747027494430668	0.575326606973045	0.966101058843482	not_robust	28.063742114916	REMOVED 1 PLEIOTROPIC SNP	THERE WERE 1 OUTLITER SNPs IN RADIAL ANALYSIS	0.427096146885886
ukb-b-1252	Other fish intake	23	5e-06	2.09168858855725	0.825396993534228	5.30067493069829	0.1198210466	0.7379716769	0.4744196332	0.6583740086	0.317195148	0.7173776972	0.4561435153	0.798425402	1.051601813	0.9296556855	-0.1124784662	1.259632912	0.675217180739613	0.947983434618858	0.949633742354968	not_robust	23.8272652969042	NO PLEIOTROPIC SNPS FOR REMOVAL	NA	0.466818932358548
ukb-b-18659	Other fruit intake	15	5e-06	0.566115906935751	0.281614920757074	1.13803352188908	0.1102541433	-0.5689564392	0.3562541996	0.3897163972	-0.4075560698	0.4738297931	0.8593716755	-0.145442633	0.8047802046	0.9330722188	0.07947056816	0.9294470717	0.339998661673407	0.565042557862761	0.947980289174773	not_robust	22.6362311579047	NO PLEIOTROPIC SNPS FOR REMOVAL	NA	0.447616305
ukb-d-K11_OTHGASTR	Other gastritis (incl. Duodenitis)	8	5e-06	155.774853791593	2.1498993947146	11286.9491165253	0.0208729251	5.04841172	2.185199322	0.2453688286	3.924967235	3.378723176	0.6335905702	3.318097621	6.610489919	0.9412037325	-0.4386670852	5.738300463	0.676749998067995	0.785123870961919	0.947704562358496	not_robust	21.9384254664274	NO PLEIOTROPIC SNPS FOR REMOVAL	THERE WERE 1 OUTLITER SNPs IN RADIAL ANALYSIS	0.219688673547059
ukb-b-8765	Other grain intake	17	5e-07	3.12186112754147	0.711606779946196	13.6957898298712	0.1312944845	1.138429339	0.7544179259	0.2835417113	1.458523861	1.360059501	0.493230035	2.526351682	3.597109427	0.4713868915	1.404024302	1.903283258	0.915305286922074	0.693379369778444	0.577719878685914	not_robust	27.9300008132425	NO PLEIOTROPIC SNPS FOR REMOVAL	THERE WERE 1 OUTLITER SNPs IN RADIAL ANALYSIS	0.48451243424979
ukb-d-OTHER_ILD_CVD_COMORB	Other ILD-related CVD-co-morbidities	6	5e-07	463.832936552169	0.311696567367471	690225.737317699	0.09950960704	6.139524437	3.727168134	0.5221319438	3.083564259	4.817598413	0.3572467934	8.023100949	7.717710206	0.7048619539	2.180461557	5.435193043	0.465426848252186	0.787120202970534	0.9751626705987	not_robust	54.7492072968967	NO PLEIOTROPIC SNPS FOR REMOVAL	THERE WERE 4 OUTLITER SNPs IN RADIAL ANALYSIS	0.428473852171604
ukb-d-C_OTHER_SKIN	Other malignant neoplasms of skin	30	5e-08	0.257699216799793	0.104092730333332	0.637978138594006	0.0033703106	-1.355962201	0.462505581	0.1246867691	-1.324922782	0.862919681	0.449995141	-1.292244573	1.686661555	0.1876598006	-1.838002599	1.362120483	0.978649304115125	0.967817547911213	0.988580715066799	all_significant	89.0024167432502	REMOVED 1 PLEIOTROPIC SNP	THERE WERE 6 OUTLITER SNPs IN RADIAL ANALYSIS	0.0837119306354756
ukb-b-770	Other meat intake	20	5e-06	1.42411550755639	0.406527755572783	4.98884750440976	0.5804332092	0.3535509246	0.6396193865	0.5626181949	0.4635375166	0.8006424053	0.5060605195	1.1950617	1.761226297	0.6821623359	0.5629024809	1.353543607	0.0743820229772146	0.613239627612254	0.931061700572955	not_robust	23.0064352401893	NO PLEIOTROPIC SNPS FOR REMOVAL	NA	0.852042793571923
ukb-b-9857	Other milk-based pudding intake	18	5e-06	0.60526060398418	0.240620238066187	1.52248373486575	0.2860375105	-0.5020961633	0.4706322452	0.599563287	-0.3476446062	0.6621440907	0.2609138138	-1.459367917	1.252181371	0.1006680672	-2.290390944	1.319421534	0.461393221420407	0.420805841861008	0.947854575981606	not_robust	22.6802310186935	NO PLEIOTROPIC SNPS FOR REMOVAL	THERE WERE 1 OUTLITER SNPs IN RADIAL ANALYSIS	0.658910220175333
ukb-b-15531	Other non-alcoholic drinks	8	5e-06	2.48911908426394	0.781166413790851	7.93136226323446	0.1229974878	0.9119288665	0.591273439	0.09041133056	1.389440675	0.8205849751	0.3827632774	1.645741522	1.74788342	0.2256389159	1.913082628	1.43987259	0.425536635252683	0.668590731655398	0.958609454739846	not_robust	23.0184378672088	NO PLEIOTROPIC SNPS FOR REMOVAL	THERE WERE 1 OUTLITER SNPs IN RADIAL ANALYSIS	0.472901602516355
ukb-d-K11_OTHILEUS	Other or unspecified ileus, impaction or obstruction	24	5e-06	30891.6897270566	10.7638336361825	88657677.7798642	0.01092959685	10.33824249	4.06227077	0.1259875907	9.409473397	6.149509426	0.1876344851	11.41107824	8.391085006	0.2365872321	12.05541769	9.919861279	0.640008048615639	0.882482197423309	0.951508950185315	all_significant	22.4528492547911	NO PLEIOTROPIC SNPS FOR REMOVAL	THERE WERE 1 OUTLITER SNPs IN RADIAL ANALYSIS	0.159760612352042
[truncated: 1,263,948 more chars]
